# Integrating multi-tissue expression and splicing data to prioritise anatomical subsite- and sex-specific colorectal cancer susceptibility genes with therapeutic potential

**DOI:** 10.1101/2024.09.10.24313450

**Authors:** Emma Hazelwood, Daffodil M. Canson, Xuemin Wang, Pik Fang Kho, Danny Legge, Andrei-Emil Constantinescu, Matthew A. Lee, D. Timothy Bishop, Andrew T. Chan, Stephen B. Gruber, Jochen Hampe, Loic Le Marchand, Michael O. Woods, Rish K. Pai, Stephanie L. Schmit, Jane C Figueiredo, Wei Zheng, Jeroen R. Huyghe, Neil Murphy, Marc J. Gunter, Tom G. Richardson, Vicki L. J. Whitehall, Emma E. Vincent, Dylan M. Glubb, Tracy A. O’Mara

## Abstract

Numerous potential susceptibility genes have been identified for colorectal cancer (CRC). However, it remains unclear which genes have a causal role in CRC risk, whether these genes are associated with specific types of CRC, and if they have potential for therapeutic targeting. We performed a multi-tissue transcriptome-wide association study (TWAS) across six relevant normal tissues (n=187-670) and applied a causal framework (involving Mendelian randomisation and genetic colocalisation) to prioritise causal associations between gene expression or splicing events and CRC risk (52,775 cases; 45,940 controls), incorporating sex- and anatomical subsite-specific analyses. We identified 35 genes with robust evidence for a potential causal role in CRC, including ten genes not previously identified by TWAS. Among these genes, *SEMA4D* emerged as a significant discovery; it is not located at any established CRC genome-wide association study (GWAS) risk locus and its encoded protein is targeted by an antibody currently being clinically studied for CRC treatment. Several genes showed increased expression associated with CRC risk and evidence of CRC cell dependency in CRISPR screen analyses, highlighting their potential as targets for therapeutic inhibition. A female-specific association with CRC risk was observed for *CCM2* expression, which is involved in progesterone signalling pathways. Subsite-specific associations were also found, including a link between rectal cancer risk and expression of *LAMC1*, which encodes a target for a clinically approved drug. Additionally, we performed a focused analysis of established drug targets to further identify potential therapies for CRC, revealing *PDCD1*, the product of which (PD-1) is targeted by a clinically approved CRC immunotherapy. In summary, our comprehensive analysis provides valuable insights into the molecular underpinnings of CRC and supports promising avenues for therapeutic intervention.

## Supplementary Tables for "Integrating multi-tissue expression and splicing data to prioritise anatomical subsite- and sex-specific colorectal cancer susceptibility genes with therapeutic potential" (part 1 of 3)

### Sheet: Contents
Table	Contents
Supplementary Table 1	S-MultiXcan splicing results
Supplementary Table 2	S-MultiXcan expression results
Supplementary Table 3	JTI results
Supplementary Table 4	TWAS-MR results
Supplementary Table 5	Druggable Genome MR results
Supplementary Table 6	TWAS colocalisation results
Supplementary Table 7	Splicing colocalisation results
Supplementary Table 8	Druggable Genome colocalisation results
Supplementary Table 9	Splicing annotation results
Supplementary Table 10	Dependency results
Supplementary Table 11	CRC risk factor colocalisation
Supplementary Table 12	GWAS datasets used in analyses
Supplementary Table 13	All MR genetic instruments used

### Sheet: Supplementary table 1
Ensembl gene ID	Gene	Splice event type	Splice event chromosome	Splice event start position	Splice event end position	Best tissue	Subtype	Z mean	P-value
ENSG00000166923	GREM1	intron	15	32718161	32730690	Colon_Sigmoid	Overall	-2.74	2.88e-28
ENSG00000196167	COLCA1	intron	11	111298666	111299594	Colon_Transverse	Overall	-9.92	3.27e-23
ENSG00000214290	POU2AF3	intron	11	111299724	111300527	Colon_Transverse	Overall	9.77	8.15e-23
ENSG00000214290	POU2AF3	intron	11	111300017	111300527	Colon_Transverse	Overall	-9.62	6.52e-22
ENSG00000123268	ATF1	intron	12	50809589	50814010	Colon_Sigmoid	Overall	-9.29	1.4e-20
ENSG00000123268	ATF1	intron	12	50764307	50780140	Cells_EBV-transformed_lymphocytes	Overall	8.3	9.46e-20
ENSG00000123268	ATF1	intron	12	50796009	50809456	Adipose_Subcutaneous	Overall	8.85	9.05e-19
ENSG00000090661	CERS4	intron	19	8257077	8257879	Adipose_Subcutaneous	Female	0.33	2.68e-18
ENSG00000130702	LAMA5	intron	20	62353251	62362400	Adipose_Subcutaneous	Overall	3.96	2.92e-18
ENSG00000130702	LAMA5	intron	20	62353251	62362400	Adipose_Subcutaneous	Rectal	5.64	8.23e-18
ENSG00000123268	ATF1	intron	12	50809589	50814010	Adipose_Visceral_Omentum	Colon	-8.48	2.19e-17
ENSG00000123268	ATF1	intron	12	50764307	50780140	Adipose_Visceral_Omentum	Colon	8.47	2.4e-17
ENSG00000123268	ATF1	intron	12	50764307	50780140	Cells_EBV-transformed_lymphocytes	Distal	8.17	3.15e-16
ENSG00000123268	ATF1	intron	12	50809589	50814010	Adipose_Subcutaneous	Distal	-8.11	4.77e-16
ENSG00000123268	ATF1	intron	12	50796009	50809456	Adipose_Subcutaneous	Colon	8.04	8.79e-16
ENSG00000123268	ATF1	intron	12	50796009	50809456	Adipose_Subcutaneous	Distal	7.85	4.18e-15
ENSG00000130702	LAMA5	intron	20	62345585	62345818	Colon_Transverse	Overall	7.7	7.87e-15
ENSG00000054938	CHRDL2	intron	11	74718832	74730807	Colon_Transverse	Overall	-7.77	7.9e-15
ENSG00000130702	LAMA5	intron	20	62346596	62346682	Colon_Sigmoid	Overall	7.74	1.01e-14
ENSG00000130702	LAMA5	intron	20	62322168	62322269	Adipose_Visceral_Omentum	Overall	-7.39	1.5e-13
ENSG00000077514	POLD3	intron	11	74594116	74604692	Adipose_Subcutaneous	Overall	6.49	2.59e-13
ENSG00000054938	CHRDL2	intron	11	74697297	74701592	Colon_Sigmoid	Overall	-7.29	3.16e-13
ENSG00000123268	ATF1	intron	12	50764307	50780140	Cells_EBV-transformed_lymphocytes	Female	7.24	4.39e-13
ENSG00000123268	ATF1	intron	12	50809589	50814010	Cells_EBV-transformed_lymphocytes	Female	-7.19	6.07e-13
ENSG00000130702	LAMA5	intron	20	62346596	62346682	Adipose_Subcutaneous	Rectal	7.19	6.39e-13
ENSG00000176845	METRNL	intron	17	83092510	83093167	Adipose_Visceral_Omentum	Male	7.17	7.4e-13
ENSG00000176845	METRNL	intron	17	83092274	83093167	Adipose_Subcutaneous	Male	7.17	7.4e-13
ENSG00000130706	ADRM1	intron	20	62303781	62306197	Colon_Sigmoid	Overall	0.49	1.07e-12
ENSG00000130702	LAMA5	intron	20	62336786	62337590	Adipose_Subcutaneous	Overall	-5.92	1.46e-12
ENSG00000130702	LAMA5	intron	20	62337727	62337804	Colon_Sigmoid	Overall	-7.07	1.5e-12
ENSG00000130702	LAMA5	intron	20	62322168	62322269	Adipose_Visceral_Omentum	Rectal	-7.06	1.67e-12
ENSG00000125378	BMP4	intron	14	53950888	53951853	Colon_Transverse	Overall	5.36	2.08e-12
ENSG00000176845	METRNL	intron	17	83092274	83093167	Colon_Transverse	Overall	6.91	2.27e-12
ENSG00000054938	CHRDL2	intron	11	74701646	74702794	Colon_Sigmoid	Overall	3.64	2.84e-12
ENSG00000124920	MYRF	intron	11	61781824	61783513	Cells_EBV-transformed_lymphocytes	Overall	-4.07	7.34e-12
ENSG00000050405	LIMA1	intron	12	50222485	50231665	Cells_EBV-transformed_lymphocytes	Overall	6.85	7.36e-12
ENSG00000147679	UTP23	intron	8	116766791	116770192	Colon_Transverse	Overall	-0.03	8.13e-12
ENSG00000130702	LAMA5	intron	20	62338608	62345818	Adipose_Visceral_Omentum	Overall	-6.8	1e-11
ENSG00000135862	LAMC1	intron	1	183124876	183125397	Colon_Sigmoid	Overall	6.81	1.01e-11
ENSG00000134824	FADS2	intron	11	61793028	61795341	Colon_Transverse	Overall	5.4	1.19e-11
ENSG00000168496	FEN1	intron	11	61793028	61795341	Colon_Transverse	Overall	5.4	1.19e-11
ENSG00000014919	COX15	intron	10	99714718	99716348	Adipose_Subcutaneous	Overall	-6.77	1.28e-11
ENSG00000123268	ATF1	intron	12	50796009	50809456	Adipose_Subcutaneous	Female	6.77	1.32e-11
ENSG00000050405	LIMA1	intron	12	50206068	50222021	Adipose_Visceral_Omentum	Overall	-6.75	1.47e-11
ENSG00000135862	LAMC1	intron	1	183128750	183130344	Colon_Sigmoid	Overall	-6.75	1.5e-11
ENSG00000014919	COX15	intron	10	99713479	99716348	Colon_Transverse	Overall	6.72	1.62e-11
ENSG00000077514	POLD3	intron	11	74594116	74604692	Adipose_Subcutaneous	Distal	5.83	1.98e-11
ENSG00000130702	LAMA5	intron	20	62338608	62345818	Adipose_Visceral_Omentum	Rectal	-6.68	2.34e-11
ENSG00000147679	UTP23	intron	8	116779586	116786503	Colon_Transverse	Overall	-6.68	2.35e-11
ENSG00000130702	LAMA5	intron	20	62337727	62337804	Adipose_Visceral_Omentum	Rectal	-6.68	2.44e-11
ENSG00000176845	METRNL	intron	17	83092510	83093167	Adipose_Visceral_Omentum	Overall	6.67	2.56e-11
ENSG00000124920	MYRF	intron	11	61784385	61785800	Cells_EBV-transformed_lymphocytes	Overall	6.61	3.84e-11
ENSG00000130702	LAMA5	intron	20	62336786	62337590	Adipose_Subcutaneous	Rectal	-6.13	3.88e-11
ENSG00000077514	POLD3	intron	11	74594116	74604692	Adipose_Subcutaneous	Colon	6.21	4.41e-11
ENSG00000149485		intron	11	61802462	61802801	Cells_EBV-transformed_lymphocytes	Overall	-6.55	5.57e-11
ENSG00000014919	COX15	intron	10	99696541	99716348	Colon_Transverse	Overall	5.82	9.07e-11
ENSG00000135862	LAMC1	intron	1	183124876	183125397	Adipose_Subcutaneous	Female	6.47	9.49e-11
ENSG00000149485	FADS1	intron	11	61811075	61812471	Adipose_Subcutaneous	Overall	-6.47	1.01e-10
ENSG00000196126	HLA-DRB1	intron	6	32584378	32589643	Colon_Sigmoid	Overall	-2.73	1.18e-10
ENSG00000198502	HLA-DRB5	intron	6	32584378	32589643	Colon_Sigmoid	Overall	-2.73	1.18e-10
ENSG00000229391	HLA-DRB6	intron	6	32584378	32589643	Colon_Sigmoid	Overall	-2.73	1.18e-10
ENSG00000147679	UTP23	intron	8	116779586	116786503	Adipose_Subcutaneous	Male	-6.42	1.33e-10
ENSG00000134824	FADS2	intron	11	61828597	61837778	Colon_Transverse	Overall	-5.13	1.38e-10
ENSG00000168496	FEN1	intron	11	61828597	61837778	Colon_Transverse	Overall	-5.13	1.38e-10
ENSG00000196126	HLA-DRB1	intron	6	32581838	32584109	Adipose_Subcutaneous	Overall	-3.24	1.5e-10
ENSG00000198502	HLA-DRB5	intron	6	32581838	32584109	Adipose_Subcutaneous	Overall	-3.24	1.5e-10
ENSG00000229391	HLA-DRB6	intron	6	32581838	32584109	Adipose_Subcutaneous	Overall	-3.24	1.5e-10
ENSG00000130702	LAMA5	intron	20	62310311	62310665	Colon_Sigmoid	Overall	-6.38	1.75e-10
ENSG00000119929	CUTC	intron	10	99732409	99736246	Cells_EBV-transformed_lymphocytes	Overall	-6.36	1.97e-10
ENSG00000198018	ENTPD7	intron	10	99732409	99736246	Cells_EBV-transformed_lymphocytes	Overall	-6.36	1.97e-10
ENSG00000130702	LAMA5	intron	20	62327406	62327529	Adipose_Subcutaneous	Overall	1.23	2.34e-10
ENSG00000134824	FADS2	intron	11	61816426	61837778	Colon_Sigmoid	Overall	4.86	2.48e-10
ENSG00000168496	FEN1	intron	11	61816426	61837778	Colon_Sigmoid	Overall	4.86	2.48e-10
ENSG00000176845	METRNL	intron	17	83089785	83093167	Adipose_Visceral_Omentum	Overall	6.22	4.84e-10
ENSG00000050405	LIMA1	intron	12	50206068	50222021	Adipose_Visceral_Omentum	Colon	-6.22	4.9e-10
ENSG00000050405	LIMA1	intron	12	50222485	50231665	Cells_EBV-transformed_lymphocytes	Colon	6.15	7.88e-10
ENSG00000014919	COX15	intron	10	99696541	99716348	Cells_EBV-transformed_lymphocytes	Male	6.05	1.28e-09
ENSG00000198563	DDX39B	intron	6	31540534	31541950	Colon_Sigmoid	Overall	-0.32	1.38e-09
ENSG00000123268	ATF1	intron	12	50764307	50780140	Adipose_Visceral_Omentum	Rectal	6.05	1.43e-09
ENSG00000130702	LAMA5	intron	20	62353251	62362400	Adipose_Subcutaneous	Male	4.12	1.49e-09
ENSG00000014919	COX15	intron	10	99713479	99716348	Adipose_Visceral_Omentum	Male	6.02	1.55e-09
ENSG00000014919	COX15	intron	10	99714718	99716348	Adipose_Subcutaneous	Male	-6.03	1.63e-09
ENSG00000123268	ATF1	intron	12	50764307	50780140	Adipose_Visceral_Omentum	Male	6	1.96e-09
ENSG00000130702	LAMA5	intron	20	62322449	62322658	Colon_Transverse	Overall	-3.44	2.19e-09
ENSG00000123268	ATF1	intron	12	50809589	50814010	Adipose_Subcutaneous	Rectal	-5.97	2.29e-09
ENSG00000123268	ATF1	intron	12	50809589	50814010	Cells_EBV-transformed_lymphocytes	Male	-5.97	2.33e-09
ENSG00000196126	HLA-DRB1	intron	6	32581838	32584109	Adipose_Subcutaneous	Distal	-5.97	2.37e-09
ENSG00000198502	HLA-DRB5	intron	6	32581838	32584109	Adipose_Subcutaneous	Distal	-5.97	2.37e-09
ENSG00000229391	HLA-DRB6	intron	6	32581838	32584109	Adipose_Subcutaneous	Distal	-5.97	2.37e-09
ENSG00000130702	LAMA5	intron	20	62320669	62320739	Colon_Transverse	Overall	-5.32	2.39e-09
ENSG00000123268	ATF1	intron	12	50796009	50809456	Adipose_Subcutaneous	Rectal	5.96	2.56e-09
ENSG00000050405	LIMA1	intron	12	50222485	50231665	Cells_EBV-transformed_lymphocytes	Distal	5.94	2.77e-09
ENSG00000130702	LAMA5	intron	20	62330944	62331032	Colon_Sigmoid	Overall	3.61	4.14e-09
ENSG00000118971	CCND2	intron	12	4288990	4299860	Adipose_Subcutaneous	Overall	4.51	4.61e-09
ENSG00000101665	SMAD7	intron	18	48942555	48948384	Colon_Sigmoid	Overall	3.89	5.84e-09
ENSG00000050405	LIMA1	intron	12	50206068	50222021	Adipose_Visceral_Omentum	Distal	-5.82	5.91e-09
ENSG00000130702	LAMA5	intron	20	62310311	62310665	Adipose_Visceral_Omentum	Rectal	-5.8	6.82e-09
ENSG00000130702	LAMA5	intron	20	62353251	62362400	Adipose_Subcutaneous	Female	3.67	7.31e-09
ENSG00000123268	ATF1	intron	12	50796009	50809456	Adipose_Subcutaneous	Male	5.76	8.32e-09
ENSG00000176845	METRNL	intron	17	83085323	83093167	Adipose_Visceral_Omentum	Male	-3.67	8.83e-09
ENSG00000130702	LAMA5	intron	20	62327406	62327529	Adipose_Subcutaneous	Rectal	2.24	1.05e-08
ENSG00000135862	LAMC1	intron	1	183124876	183125397	Adipose_Subcutaneous	Rectal	5.72	1.06e-08
ENSG00000121289	CEP89	intron	19	32918339	32926190	Adipose_Subcutaneous	Overall	1.64	1.11e-08
ENSG00000130702	LAMA5	intron	20	62330944	62331032	Adipose_Subcutaneous	Rectal	2.93	1.23e-08
ENSG00000139624	CERS5	intron	12	50144057	50167101	Cells_EBV-transformed_lymphocytes	Overall	1.67	1.26e-08
ENSG00000130706	ADRM1	intron	20	62303781	62304461	Colon_Sigmoid	Overall	5.69	1.28e-08
ENSG00000118971	CCND2	intron	12	4288990	4299860	Adipose_Subcutaneous	Proximal	4.19	1.36e-08
ENSG00000077514	POLD3	intron	11	74594116	74604692	Adipose_Subcutaneous	Male	5.68	1.47e-08
ENSG00000125378	BMP4	intron	14	53950888	53951853	Adipose_Subcutaneous	Colon	5.65	1.56e-08
ENSG00000014919	COX15	intron	10	99696541	99716348	Cells_EBV-transformed_lymphocytes	Distal	5.62	1.69e-08
ENSG00000014919	COX15	intron	10	99713479	99716348	Adipose_Subcutaneous	Distal	5.61	1.84e-08
ENSG00000213753	CENPBD2P	intron	19	58591624	58598967	Adipose_Subcutaneous	Overall	5.62	1.84e-08
ENSG00000267858	MZF1-AS1	intron	19	58591624	58598967	Adipose_Subcutaneous	Overall	5.62	1.84e-08
ENSG00000213753	CENPBD2P	intron	19	58575588	58598967	Adipose_Subcutaneous	Overall	-5.63	1.85e-08
ENSG00000267858	MZF1-AS1	intron	19	58575588	58598967	Adipose_Subcutaneous	Overall	-5.63	1.85e-08
ENSG00000130702	LAMA5	intron	20	62336786	62338016	Colon_Transverse	Overall	-1.77	1.95e-08
ENSG00000198563	DDX39B	intron	6	31540534	31541950	Adipose_Subcutaneous	Colon	-0.16	2.04e-08
ENSG00000196126	HLA-DRB1	intron	6	32517752	32518054	Adipose_Subcutaneous	Distal	-5.51	2.21e-08
ENSG00000198502	HLA-DRB5	intron	6	32517752	32518054	Adipose_Subcutaneous	Distal	-5.51	2.21e-08
ENSG00000229391	HLA-DRB6	intron	6	32517752	32518054	Adipose_Subcutaneous	Distal	-5.51	2.21e-08
ENSG00000118971	CCND2	intron	12	4288990	4299860	Adipose_Subcutaneous	Colon	4.16	2.25e-08
ENSG00000077514	POLD3	intron	11	74592718	74594061	Cells_EBV-transformed_lymphocytes	Overall	5.48	2.26e-08
ENSG00000014919	COX15	intron	10	99714718	99716348	Cells_EBV-transformed_lymphocytes	Distal	-5.57	2.62e-08
ENSG00000130702	LAMA5	intron	20	62336786	62336904	Adipose_Visceral_Omentum	Rectal	5.56	2.63e-08
ENSG00000130702	LAMA5	intron	20	62336986	62337590	Adipose_Visceral_Omentum	Rectal	5.56	2.63e-08
ENSG00000196126	HLA-DRB1	intron	6	32581838	32584109	Adipose_Subcutaneous	Colon	-5.53	3.12e-08
ENSG00000198502	HLA-DRB5	intron	6	32581838	32584109	Adipose_Subcutaneous	Colon	-5.53	3.12e-08
ENSG00000229391	HLA-DRB6	intron	6	32581838	32584109	Adipose_Subcutaneous	Colon	-5.53	3.12e-08
ENSG00000139624		intron	12	50130694	50130863	Cells_EBV-transformed_lymphocytes	Overall	-5.52	3.42e-08
ENSG00000213753	CENPBD2P	intron	19	58575588	58581245	Colon_Sigmoid	Overall	-5.45	3.46e-08
ENSG00000267858	MZF1-AS1	intron	19	58575588	58581245	Colon_Sigmoid	Overall	-5.45	3.46e-08
ENSG00000139624	CERS5	intron	12	50135863	50135941	Colon_Transverse	Overall	-0.01	3.57e-08
ENSG00000139624	CERS5	intron	12	50135838	50135941	Cells_EBV-transformed_lymphocytes	Overall	-5.5	3.78e-08
ENSG00000130702	LAMA5	intron	20	62353251	62362400	Adipose_Subcutaneous	Colon	3.73	3.79e-08
ENSG00000119929	CUTC	intron	10	99732409	99736246	Cells_EBV-transformed_lymphocytes	Distal	-5.5	3.89e-08
ENSG00000198018	ENTPD7	intron	10	99732409	99736246	Cells_EBV-transformed_lymphocytes	Distal	-5.5	3.89e-08
ENSG00000139624	CERS5	intron	12	50134068	50134546	Adipose_Subcutaneous	Overall	-5.6	4.05e-08
ENSG00000093167	LRRFIP2	intron	3	37096660	37102924	Adipose_Subcutaneous	Proximal	-5.49	4.13e-08
ENSG00000187764		intron	9	89418118	89424476	Cells_EBV-transformed_lymphocytes	Proximal	5.48	4.21e-08
ENSG00000136270	TBRG4	intron	7	45109243	45111643	Cells_EBV-transformed_lymphocytes	Overall	3.03	4.52e-08
ENSG00000077514	POLD3	intron	11	74592718	74594061	Cells_EBV-transformed_lymphocytes	Distal	5.59	4.86e-08
ENSG00000187764		intron	9	89418118	89424476	Cells_EBV-transformed_lymphocytes	Overall	5.44	5.26e-08
ENSG00000213753	CENPBD2P	intron	19	58575588	58586155	Colon_Sigmoid	Overall	-4.6	5.33e-08
ENSG00000267858	MZF1-AS1	intron	19	58575588	58586155	Colon_Sigmoid	Overall	-4.6	5.33e-08
ENSG00000123268	ATF1	intron	12	50809589	50814010	Adipose_Visceral_Omentum	Proximal	-5.42	5.82e-08
ENSG00000130702	LAMA5	intron	20	62336786	62336904	Adipose_Visceral_Omentum	Overall	5.42	5.83e-08
ENSG00000130702	LAMA5	intron	20	62336986	62337590	Colon_Sigmoid	Overall	5.42	5.83e-08
ENSG00000107554	DNMBP	intron	10	99881200	99884011	Cells_EBV-transformed_lymphocytes	Distal	-3.91	6e-08
ENSG00000213753	CENPBD2P	intron	19	58586356	58598967	Colon_Transverse	Overall	-5.38	6.35e-08
ENSG00000267858	MZF1-AS1	intron	19	58586356	58598967	Colon_Transverse	Overall	-5.38	6.35e-08
ENSG00000130702	LAMA5	intron	20	62319013	62319684	Cells_EBV-transformed_lymphocytes	Overall	0.75	6.74e-08
ENSG00000130703	OSBPL2	intron	20	62280122	62281058	Colon_Transverse	Overall	5.4	6.81e-08
ENSG00000139624	CERS5	intron	12	50134702	50135732	Colon_Sigmoid	Overall	5.39	6.86e-08
ENSG00000139624	CERS5	intron	12	50130694	50134546	Adipose_Subcutaneous	Overall	4.97	6.86e-08
ENSG00000213753	CENPBD2P	intron	19	58586356	58589066	Adipose_Visceral_Omentum	Overall	-5.15	7.04e-08
ENSG00000267858	MZF1-AS1	intron	19	58586356	58589066	Adipose_Visceral_Omentum	Overall	-5.15	7.04e-08
ENSG00000123268	ATF1	intron	12	50764307	50780140	Cells_EBV-transformed_lymphocytes	Proximal	5.37	7.85e-08
ENSG00000124920	MYRF	intron	11	61784385	61785800	Cells_EBV-transformed_lymphocytes	Colon	5.36	8.35e-08
ENSG00000008323	PLEKHG6	intron	12	6312364	6313629	Adipose_Visceral_Omentum	Overall	0	9.08e-08
ENSG00000130844	ZNF331	intron	19	53538296	53539216	Adipose_Visceral_Omentum	Male	0.81	9.62e-08
ENSG00000014919	COX15	intron	10	99696541	99716348	Cells_EBV-transformed_lymphocytes	Colon	5.31	9.82e-08
ENSG00000204482	LST1	intron	6	31587966	31588518	Adipose_Visceral_Omentum	Colon	-4.55	1.03e-07
ENSG00000198563	DDX39B	intron	6	31540534	31541950	Cells_EBV-transformed_lymphocytes	Distal	0.98	1.06e-07
ENSG00000014919	COX15	intron	10	99713479	99716348	Adipose_Subcutaneous	Colon	5.3	1.07e-07
ENSG00000130702	LAMA5	intron	20	62346596	62346682	Adipose_Subcutaneous	Female	5.31	1.08e-07
ENSG00000124920	MYRF	intron	11	61781824	61783513	Cells_EBV-transformed_lymphocytes	Colon	-3.37	1.15e-07
ENSG00000176845	METRNL	intron	17	83092274	83093167	Adipose_Subcutaneous	Rectal	5.3	1.18e-07
ENSG00000176845	METRNL	intron	17	83092510	83093167	Adipose_Visceral_Omentum	Rectal	5.3	1.18e-07
ENSG00000006555	TTC22	intron	1	54781779	54782325	Colon_Transverse	Overall	5.3	1.18e-07
ENSG00000213753	CENPBD2P	intron	19	58586356	58591498	Colon_Transverse	Overall	5.48	1.22e-07
ENSG00000267858	MZF1-AS1	intron	19	58586356	58591498	Colon_Transverse	Overall	5.48	1.22e-07
ENSG00000050405	LIMA1	intron	12	50200884	50201303	Adipose_Subcutaneous	Overall	-5.29	1.25e-07
ENSG00000014919	COX15	intron	10	99714718	99716348	Adipose_Subcutaneous	Colon	-5.27	1.33e-07
ENSG00000006555	TTC22	intron	1	54782477	54785983	Colon_Sigmoid	Overall	5.27	1.34e-07
ENSG00000149485		intron	11	61802462	61802801	Cells_EBV-transformed_lymphocytes	Colon	-5.27	1.36e-07
ENSG00000172340	SUCLG2	intron	3	67375859	67400731	Adipose_Visceral_Omentum	Proximal	-0.67	1.36e-07
ENSG00000163466	ARPC2	intron	2	218234397	218238664	Adipose_Visceral_Omentum	Colon	-5.27	1.38e-07
ENSG00000176845	METRNL	intron	17	83085323	83093167	Adipose_Visceral_Omentum	Overall	-1.15	1.52e-07
ENSG00000163466	ARPC2	intron	2	218238850	218239391	Adipose_Visceral_Omentum	Colon	-5.24	1.57e-07
ENSG00000130725	UBE2M	intron	19	58556379	58556687	Cells_EBV-transformed_lymphocytes	Overall	-5.24	1.58e-07
ENSG00000130725	UBE2M	intron	19	58556490	58556687	Cells_EBV-transformed_lymphocytes	Overall	5.24	1.58e-07
ENSG00000204536	CCHCR1	intron	6	31143413	31144687	Colon_Transverse	Overall	2.78	1.59e-07
ENSG00000163466	ARPC2	intron	2	218236733	218238664	Adipose_Subcutaneous	Colon	5.24	1.59e-07
ENSG00000198563	DDX39B	intron	6	31540534	31541950	Cells_EBV-transformed_lymphocytes	Male	1.75	1.68e-07
ENSG00000050405	LIMA1	intron	12	50222485	50231665	Cells_EBV-transformed_lymphocytes	Female	5.23	1.68e-07
ENSG00000122679	RAMP3	intron	7	45157886	45177309	Adipose_Visceral_Omentum	Overall	2.36	1.77e-07
ENSG00000136280	CCM2	intron	7	45027797	45038253	Cells_EBV-transformed_lymphocytes	Female	-5.21	1.86e-07
ENSG00000136270	TBRG4	intron	7	45104709	45105441	Colon_Transverse	Overall	5.21	1.87e-07
ENSG00000198018	ENTPD7	intron	10	99659588	99659862	Cells_EBV-transformed_lymphocytes	Overall	-5.2	2.02e-07
ENSG00000149485		intron	11	61802462	61802801	Cells_EBV-transformed_lymphocytes	Distal	-5.19	2.06e-07
ENSG00000050405	LIMA1	intron	12	50206068	50222021	Adipose_Visceral_Omentum	Female	-5.19	2.08e-07
ENSG00000178449	COX14	intron	12	50112301	50120036	Adipose_Visceral_Omentum	Overall	-2.42	2.1e-07
ENSG00000272368	AC074032.1	intron	12	50112301	50120036	Adipose_Visceral_Omentum	Overall	-2.42	2.1e-07
ENSG00000178449	COX14	intron	12	50112301	50165026	Whole_Blood	Overall	-5.33	2.15e-07
ENSG00000272368	AC074032.1	intron	12	50112301	50165026	Whole_Blood	Overall	-5.33	2.15e-07
ENSG00000130702	LAMA5	intron	20	62346596	62346682	Adipose_Subcutaneous	Distal	5.17	2.31e-07
ENSG00000130702	LAMA5	intron	20	62346596	62346682	Adipose_Subcutaneous	Male	5.17	2.32e-07
ENSG00000093167	LRRFIP2	intron	3	37096660	37129063	Adipose_Subcutaneous	Proximal	5.21	2.34e-07
ENSG00000149485	FADS1	intron	11	61811075	61812471	Adipose_Subcutaneous	Colon	-5.16	2.43e-07
ENSG00000130702	LAMA5	intron	20	62346596	62346682	Adipose_Subcutaneous	Colon	5.16	2.52e-07
ENSG00000204520	MICA	intron	6	31400763	31410543	Cells_EBV-transformed_lymphocytes	Overall	-0.91	2.68e-07
ENSG00000130702	LAMA5	intron	20	62353251	62362400	Adipose_Subcutaneous	Distal	3.22	2.73e-07
ENSG00000076242	MLH1	intron	3	37020463	37025637	Adipose_Subcutaneous	Proximal	-5.14	2.74e-07
ENSG00000136280	CCM2	intron	7	45064001	45064463	Adipose_Subcutaneous	Female	-5.14	2.75e-07
ENSG00000093167	LRRFIP2	intron	3	37121691	37129063	Adipose_Subcutaneous	Proximal	-5.14	2.75e-07
ENSG00000149485	FADS1	intron	11	61811075	61812471	Adipose_Subcutaneous	Distal	-5.14	2.76e-07
ENSG00000168237	GLYCTK	intron	3	52287876	52290960	Adipose_Visceral_Omentum	Colon	-5.14	2.76e-07
ENSG00000130725	UBE2M	intron	19	58556379	58556687	Cells_EBV-transformed_lymphocytes	Colon	-5.13	2.87e-07
ENSG00000130725	UBE2M	intron	19	58556490	58556687	Cells_EBV-transformed_lymphocytes	Colon	5.13	2.87e-07
ENSG00000124920	MYRF	intron	11	61784385	61785800	Cells_EBV-transformed_lymphocytes	Distal	5.13	2.96e-07
ENSG00000123268	ATF1	intron	12	50796009	50809456	Adipose_Subcutaneous	Proximal	5.12	2.99e-07
ENSG00000076242	MLH1	intron	3	37007063	37008814	Adipose_Visceral_Omentum	Proximal	0	3.05e-07
ENSG00000136280	CCM2	intron	7	45072783	45073460	Adipose_Visceral_Omentum	Female	5.12	3.13e-07
ENSG00000136280	CCM2	intron	7	45069961	45073460	Adipose_Subcutaneous	Female	5.11	3.29e-07
ENSG00000119929	CUTC	intron	10	99732409	99736246	Cells_EBV-transformed_lymphocytes	Colon	-5.1	3.34e-07
ENSG00000198018	ENTPD7	intron	10	99732409	99736246	Cells_EBV-transformed_lymphocytes	Colon	-5.1	3.34e-07
ENSG00000076650	GPATCH1	intron	19	33114419	33117825	Cells_EBV-transformed_lymphocytes	Rectal	-5.07	3.36e-07
ENSG00000076650	GPATCH1	intron	19	33114419	33117825	Adipose_Visceral_Omentum	Male	-5.07	3.46e-07
ENSG00000204516	MICB	intron	6	31411359	31411947	Whole_Blood	Overall	4.13	3.46e-07
ENSG00000204520	MICA	intron	6	31411359	31411947	Whole_Blood	Overall	4.13	3.46e-07
ENSG00000163466	ARPC2	intron	2	218239484	218245420	Adipose_Visceral_Omentum	Colon	5.08	3.69e-07
ENSG00000110777		intron	11	111356433	111357445	Cells_EBV-transformed_lymphocytes	Overall	-5.08	3.73e-07
ENSG00000160862	AZGP1	intron	7	99968430	99971746	Adipose_Subcutaneous	Proximal	-5.08	3.74e-07
ENSG00000176402	GJC3	intron	7	99968430	99971746	Adipose_Subcutaneous	Proximal	-5.08	3.74e-07
ENSG00000102554	KLF5	intron	13	73063883	73075708	Colon_Transverse	Overall	5.07	3.92e-07
ENSG00000176845	METRNL	intron	17	83089785	83093167	Adipose_Visceral_Omentum	Male	5.07	3.95e-07
ENSG00000130702	LAMA5	intron	20	62322168	62322269	Adipose_Visceral_Omentum	Female	-5.07	3.99e-07
ENSG00000204520	MICA	intron	6	31400763	31410543	Cells_EBV-transformed_lymphocytes	Proximal	0.66	4.17e-07
ENSG00000115183	TANC1	intron	2	159194493	159196608	Adipose_Visceral_Omentum	Colon	-5.05	4.39e-07
ENSG00000099326	MZF1	intron	19	58563504	58569277	Colon_Sigmoid	Overall	-5.26	4.6e-07
ENSG00000130703	OSBPL2	intron	20	62279339	62280009	Colon_Sigmoid	Overall	2.76	4.64e-07
ENSG00000187764		intron	9	89418118	89424476	Cells_EBV-transformed_lymphocytes	Colon	5.04	4.69e-07
ENSG00000076242	MLH1	intron	3	37040294	37047519	Adipose_Subcutaneous	Proximal	5.04	4.7e-07
ENSG00000130703	OSBPL2	intron	20	62279339	62281058	Colon_Sigmoid	Overall	-1.08	4.74e-07
ENSG00000008323	PLEKHG6	intron	12	6317696	6317857	Cells_EBV-transformed_lymphocytes	Overall	-5.03	4.86e-07
ENSG00000008323	PLEKHG6	intron	12	6317696	6317899	Colon_Transverse	Overall	5.03	4.86e-07
ENSG00000093167	LRRFIP2	intron	3	37173194	37174539	Adipose_Visceral_Omentum	Proximal	5.02	5.06e-07
ENSG00000076650	GPATCH1	intron	19	33114419	33117825	Cells_EBV-transformed_lymphocytes	Overall	-4.95	5.1e-07
ENSG00000166888	STAT6	intron	12	57110110	57111129	Cells_EBV-transformed_lymphocytes	Overall	-4.86	5.12e-07
ENSG00000099326	MZF1	intron	19	58571429	58572550	Adipose_Visceral_Omentum	Colon	-5.01	5.35e-07
ENSG00000139624	CERS5	intron	12	50130694	50132962	Cells_EBV-transformed_lymphocytes	Overall	0.26	5.65e-07
ENSG00000093167	LRRFIP2	intron	3	37091538	37094792	Cells_EBV-transformed_lymphocytes	Proximal	5	5.68e-07
ENSG00000093167	LRRFIP2	intron	3	37063791	37065810	Cells_EBV-transformed_lymphocytes	Proximal	-5	5.71e-07
ENSG00000178449	COX14	intron	12	50118552	50120036	Adipose_Visceral_Omentum	Overall	2.11	5.72e-07
ENSG00000272368	AC074032.1	intron	12	50118552	50120036	Adipose_Visceral_Omentum	Overall	2.11	5.72e-07
ENSG00000093167	LRRFIP2	intron	3	37173026	37174539	Adipose_Visceral_Omentum	Proximal	-5	5.8e-07
ENSG00000130702	LAMA5	intron	20	62319013	62319684	Cells_EBV-transformed_lymphocytes	Rectal	1.49	5.96e-07
ENSG00000136270	TBRG4	intron	7	45109243	45111643	Cells_EBV-transformed_lymphocytes	Female	2.62	6.04e-07
ENSG00000124920	MYRF	intron	11	61781824	61783513	Cells_EBV-transformed_lymphocytes	Distal	-3.62	6.13e-07
ENSG00000261064	LINC02256	intron	15	32576000	32579708	Colon_Transverse	Overall	-4.99	6.14e-07
ENSG00000125378	BMP4	intron	14	53950888	53951853	Adipose_Visceral_Omentum	Rectal	4.98	6.38e-07
ENSG00000160862	AZGP1	intron	7	99968430	99971746	Adipose_Subcutaneous	Colon	-4.98	6.44e-07
ENSG00000176402	GJC3	intron	7	99968430	99971746	Adipose_Subcutaneous	Colon	-4.98	6.44e-07
ENSG00000124782	RREB1	intron	6	7231907	7240438	Colon_Transverse	Overall	-4.96	7.12e-07
ENSG00000099326	MZF1	intron	19	58571429	58573055	Adipose_Visceral_Omentum	Overall	1.37	7.16e-07
ENSG00000135926	TMBIM1	intron	2	218282181	218287207	Colon_Sigmoid	Overall	4.92	7.36e-07
ENSG00000214026	MRPL23	intron	11	1952855	1972559	Cells_EBV-transformed_lymphocytes	Overall	0.8	7.5e-07
ENSG00000221988	PPT2	intron	6	32154246	32154587	Adipose_Visceral_Omentum	Distal	-3.92	7.8e-07
ENSG00000093167	LRRFIP2	intron	3	37083806	37091467	Cells_EBV-transformed_lymphocytes	Proximal	-4.94	7.84e-07
ENSG00000093167	LRRFIP2	intron	3	37083806	37094792	Adipose_Visceral_Omentum	Proximal	4.94	7.84e-07
ENSG00000099326	MZF1	intron	19	58571429	58572550	Adipose_Visceral_Omentum	Overall	-2.93	8.03e-07
ENSG00000213753	CENPBD2P	intron	19	58586356	58598967	Adipose_Subcutaneous	Colon	-4.88	8.49e-07
ENSG00000267858	MZF1-AS1	intron	19	58586356	58598967	Adipose_Subcutaneous	Colon	-4.88	8.49e-07
ENSG00000130703	OSBPL2	intron	20	62280122	62281058	Adipose_Visceral_Omentum	Rectal	4.92	8.52e-07
ENSG00000077514	POLD3	intron	11	74594116	74604692	Adipose_Subcutaneous	Rectal	4.14	8.96e-07
ENSG00000135926	TMBIM1	intron	2	218280126	218281940	Cells_EBV-transformed_lymphocytes	Overall	-4.91	8.97e-07
ENSG00000010322	NISCH	intron	3	52482767	52484513	Colon_Sigmoid	Overall	-4.91	9.22e-07
		intron	3	52326314	52326661	Cells_EBV-transformed_lymphocytes	Colon	-4.91	9.33e-07
ENSG00000114841	DNAH1	intron	3	52326314	52326735	Cells_EBV-transformed_lymphocytes	Colon	4.91	9.33e-07
ENSG00000135926	TMBIM1	intron	2	218280126	218292466	Colon_Sigmoid	Overall	4.91	9.34e-07
ENSG00000135926	TMBIM1	intron	2	218279091	218280026	Colon_Sigmoid	Overall	4.9	9.71e-07
ENSG00000134824	FADS2	intron	11	61816426	61837778	Adipose_Subcutaneous	Colon	3.3	9.74e-07
ENSG00000168496	FEN1	intron	11	61816426	61837778	Adipose_Subcutaneous	Colon	3.3	9.74e-07
ENSG00000093167	LRRFIP2	intron	3	37174605	37176060	Adipose_Subcutaneous	Proximal	-4.8	9.79e-07
ENSG00000258366	RTEL1	intron	20	63689132	63689502	Adipose_Subcutaneous	Colon	-4.9	9.8e-07
ENSG00000139624	CERS5	intron	12	50135863	50135941	Cells_EBV-transformed_lymphocytes	Female	4.89	9.88e-07
ENSG00000139624	CERS5	intron	12	50135838	50135941	Cells_EBV-transformed_lymphocytes	Female	-4.89	9.88e-07
ENSG00000258366	RTEL1	intron	20	63689132	63689750	Adipose_Subcutaneous	Colon	4.89	9.99e-07
ENSG00000130702	LAMA5	intron	20	62336786	62337590	Adipose_Subcutaneous	Colon	-3.66	1.03e-06
ENSG00000139624		intron	12	50130694	50130863	Cells_EBV-transformed_lymphocytes	Female	-4.88	1.05e-06
ENSG00000130702	LAMA5	intron	20	62322168	62322269	Adipose_Visceral_Omentum	Male	-4.88	1.06e-06
ENSG00000125378	BMP4	intron	14	53950888	53951853	Adipose_Visceral_Omentum	Female	4.88	1.07e-06
ENSG00000127838	PNKD	intron	2	218271549	218317955	Colon_Sigmoid	Overall	-4.88	1.08e-06
ENSG00000130702	LAMA5	intron	20	62337727	62337804	Adipose_Subcutaneous	Female	-4.88	1.09e-06
ENSG00000135926	TMBIM1	intron	2	218285938	218292466	Adipose_Visceral_Omentum	Overall	-4.87	1.09e-06
ENSG00000135926	TMBIM1	intron	2	218277670	218278515	Colon_Sigmoid	Overall	-4.87	1.1e-06
ENSG00000119929	CUTC	intron	10	99732409	99736246	Cells_EBV-transformed_lymphocytes	Male	-4.87	1.11e-06
ENSG00000198018	ENTPD7	intron	10	99732409	99736246	Cells_EBV-transformed_lymphocytes	Male	-4.87	1.11e-06
ENSG00000076650	GPATCH1	intron	19	33114419	33117547	Adipose_Subcutaneous	Rectal	4.87	1.11e-06
ENSG00000204314	PRRT1	intron	6	32153172	32153737	Adipose_Visceral_Omentum	Distal	-4.87	1.12e-06
ENSG00000134824	FADS2	intron	11	61816426	61837778	Adipose_Subcutaneous	Male	2.61	1.14e-06
ENSG00000168496	FEN1	intron	11	61816426	61837778	Adipose_Subcutaneous	Male	2.61	1.14e-06
ENSG00000130702	LAMA5	intron	20	62338608	62345818	Adipose_Visceral_Omentum	Female	-4.87	1.14e-06
ENSG00000127838	PNKD	intron	2	218270602	218271381	Adipose_Subcutaneous	Overall	-1.62	1.16e-06
ENSG00000127838	PNKD	intron	2	218270602	218271424	Adipose_Subcutaneous	Overall	4.86	1.16e-06
ENSG00000134824	FADS2	intron	11	61816426	61837778	Adipose_Subcutaneous	Distal	3.34	1.21e-06
ENSG00000168496	FEN1	intron	11	61816426	61837778	Adipose_Subcutaneous	Distal	3.34	1.21e-06
ENSG00000096060	FKBP5	intron	6	35587117	35591130	Adipose_Subcutaneous	Overall	3.92	1.26e-06
ENSG00000163466	ARPC2	intron	2	218228850	218238664	Adipose_Subcutaneous	Colon	-4.84	1.31e-06
ENSG00000010322	NISCH	intron	3	52458844	52470859	Adipose_Subcutaneous	Colon	4.8	1.34e-06
ENSG00000124920	MYRF	intron	11	61781824	61783513	Cells_EBV-transformed_lymphocytes	Female	-2.81	1.34e-06
ENSG00000076650	GPATCH1	intron	19	33118041	33119010	Adipose_Subcutaneous	Rectal	-4.83	1.35e-06
ENSG00000130702	LAMA5	intron	20	62322758	62323456	Adipose_Visceral_Omentum	Rectal	4.15	1.36e-06
ENSG00000050405	LIMA1	intron	12	50182034	50192452	Colon_Sigmoid	Overall	0	1.36e-06
ENSG00000050405	LIMA1	intron	12	50182037	50195830	Adipose_Subcutaneous	Overall	-4.83	1.36e-06
ENSG00000050405	LIMA1	intron	12	50182037	50192452	Colon_Transverse	Overall	4.83	1.36e-06
ENSG00000204525	HLA-C	intron	6	31355223	31355317	Adipose_Subcutaneous	Overall	-0.83	1.38e-06
ENSG00000234745	HLA-B	intron	6	31355223	31355317	Adipose_Subcutaneous	Overall	-0.83	1.38e-06
ENSG00000213753	CENPBD2P	intron	19	58575588	58581245	Adipose_Subcutaneous	Rectal	-4.83	1.39e-06
ENSG00000267858	MZF1-AS1	intron	19	58575588	58581245	Adipose_Subcutaneous	Rectal	-4.83	1.39e-06
ENSG00000213753	CENPBD2P	intron	19	58575588	58598967	Adipose_Subcutaneous	Rectal	-4.83	1.39e-06
ENSG00000213753	CENPBD2P	intron	19	58591624	58598967	Adipose_Subcutaneous	Rectal	4.83	1.39e-06
ENSG00000267858	MZF1-AS1	intron	19	58575588	58598967	Adipose_Subcutaneous	Rectal	-4.83	1.39e-06
ENSG00000267858	MZF1-AS1	intron	19	58591624	58598967	Adipose_Subcutaneous	Rectal	4.83	1.39e-06
ENSG00000125378	BMP4	intron	14	53950888	53951853	Adipose_Visceral_Omentum	Proximal	4.83	1.4e-06
ENSG00000093167	LRRFIP2	intron	3	37174605	37175818	Adipose_Subcutaneous	Proximal	4.74	1.43e-06
ENSG00000204482	LST1	intron	6	31587966	31588518	Whole_Blood	Overall	-3.22	1.47e-06
ENSG00000127838	PNKD	intron	2	218270602	218271381	Adipose_Subcutaneous	Colon	-4.81	1.51e-06
ENSG00000127838	PNKD	intron	2	218270602	218271424	Adipose_Subcutaneous	Colon	4.81	1.51e-06
ENSG00000176845	METRNL	intron	17	83092274	83093167	Adipose_Subcutaneous	Distal	4.81	1.51e-06
ENSG00000176845	METRNL	intron	17	83092510	83093167	Adipose_Visceral_Omentum	Distal	4.81	1.51e-06
ENSG00000130702	LAMA5	intron	20	62336786	62337590	Adipose_Subcutaneous	Female	-3.52	1.52e-06
ENSG00000010322	NISCH	intron	3	52478577	52478978	Adipose_Subcutaneous	Colon	-4.81	1.52e-06
ENSG00000160862	AZGP1	intron	7	99968430	99971746	Adipose_Subcutaneous	Overall	-1.6	1.56e-06
ENSG00000176402	GJC3	intron	7	99968430	99971746	Adipose_Subcutaneous	Overall	-1.6	1.56e-06
ENSG00000176845	METRNL	intron	17	83089785	83093167	Adipose_Visceral_Omentum	Distal	4.8	1.61e-06
ENSG00000176845	METRNL	intron	17	83089785	83093167	Adipose_Visceral_Omentum	Rectal	4.79	1.63e-06
		intron	9	89418437	89424476	Cells_EBV-transformed_lymphocytes	Proximal	4.79	1.69e-06
ENSG00000175471	MCTP1	intron	5	94931991	94940084	Adipose_Subcutaneous	Colon	2.14	1.7e-06
ENSG00000130702	LAMA5	intron	20	62336786	62337590	Adipose_Subcutaneous	Male	-4.68	1.72e-06
ENSG00000137310	TCF19	intron	6	31162005	31162477	Cells_EBV-transformed_lymphocytes	Rectal	5	1.77e-06
ENSG00000076650	GPATCH1	intron	19	33117667	33117825	Adipose_Subcutaneous	Rectal	5	1.79e-06
ENSG00000083838	ZNF446	intron	19	58478181	58479643	Cells_EBV-transformed_lymphocytes	Rectal	4.77	1.8e-06
ENSG00000099326	MZF1	intron	19	58563504	58569277	Adipose_Subcutaneous	Colon	-4.86	1.81e-06
ENSG00000124920	MYRF	intron	11	61784385	61785800	Cells_EBV-transformed_lymphocytes	Male	4.77	1.82e-06
ENSG00000074527	NTN4	intron	12	95659222	95665810	Adipose_Subcutaneous	Overall	-4.72	1.88e-06
ENSG00000130702	LAMA5	intron	20	62338608	62345818	Adipose_Visceral_Omentum	Distal	-4.76	1.91e-06
ENSG00000130702	LAMA5	intron	20	62322168	62322269	Adipose_Visceral_Omentum	Distal	-4.76	1.92e-06
ENSG00000135926	TMBIM1	intron	2	218277670	218277935	Colon_Sigmoid	Overall	4.76	1.93e-06
ENSG00000135926	TMBIM1	intron	2	218277974	218278515	Colon_Sigmoid	Overall	-4.76	1.93e-06
ENSG00000077514	POLD3	intron	11	74592718	74594061	Cells_EBV-transformed_lymphocytes	Rectal	4.85	1.94e-06
ENSG00000135926	TMBIM1	intron	2	218285938	218292466	Adipose_Visceral_Omentum	Colon	-4.75	1.99e-06
ENSG00000135926	TMBIM1	intron	2	218280126	218281940	Cells_EBV-transformed_lymphocytes	Colon	-4.75	2e-06
ENSG00000136270	TBRG4	intron	7	45109287	45111664	Whole_Blood	Overall	-2.06	2.02e-06
ENSG00000204536	CCHCR1	intron	6	31143134	31143262	Whole_Blood	Overall	2.19	2.04e-06
ENSG00000135926	TMBIM1	intron	2	218280126	218292466	Cells_EBV-transformed_lymphocytes	Colon	4.74	2.11e-06
ENSG00000204536	CCHCR1	intron	6	31145073	31145166	Adipose_Subcutaneous	Rectal	-3.37	2.15e-06
ENSG00000136280	CCM2	intron	7	45000363	45038253	Whole_Blood	Overall	4.74	2.15e-06
ENSG00000135926	TMBIM1	intron	2	218282181	218287207	Cells_EBV-transformed_lymphocytes	Colon	4.73	2.21e-06
ENSG00000204314	PRRT1	intron	6	32153659	32153766	Adipose_Visceral_Omentum	Distal	1.92	2.22e-06
ENSG00000130702	LAMA5	intron	20	62338608	62345818	Adipose_Visceral_Omentum	Male	-4.73	2.22e-06
ENSG00000183386	FHL3	intron	1	37998132	37998974	Adipose_Visceral_Omentum	Overall	4.72	2.23e-06
ENSG00000010322	NISCH	intron	3	52478577	52478978	Adipose_Subcutaneous	Overall	-4.73	2.27e-06
ENSG00000124920	MYRF	intron	11	61784385	61785800	Cells_EBV-transformed_lymphocytes	Female	4.73	2.29e-06
ENSG00000010322	NISCH	intron	3	52458844	52470859	Colon_Sigmoid	Overall	3.22	2.34e-06
ENSG00000168237	GLYCTK	intron	3	52287876	52290960	Adipose_Visceral_Omentum	Distal	-4.72	2.34e-06
ENSG00000124920	MYRF	intron	11	61781824	61783513	Cells_EBV-transformed_lymphocytes	Male	-3	2.37e-06
ENSG00000183386	FHL3	intron	1	37997870	37997963	Whole_Blood	Overall	-4.72	2.38e-06
ENSG00000163466	ARPC2	intron	2	218228850	218238664	Adipose_Subcutaneous	Overall	-4.72	2.4e-06
ENSG00000130702	LAMA5	intron	20	62322758	62323456	Adipose_Visceral_Omentum	Overall	4.61	2.41e-06
ENSG00000149485		intron	11	61802462	61802801	Cells_EBV-transformed_lymphocytes	Male	-4.72	2.41e-06
ENSG00000010322	NISCH	intron	3	52458844	52470859	Adipose_Subcutaneous	Distal	4.68	2.42e-06
ENSG00000131941	RHPN2	intron	19	33026632	33044249	Colon_Transverse	Overall	-4.71	2.52e-06
ENSG00000145439	CBR4	intron	4	168990328	168998202	Cells_EBV-transformed_lymphocytes	Female	-0.17	2.53e-06
ENSG00000130702	LAMA5	intron	20	62337727	62337804	Adipose_Visceral_Omentum	Distal	-4.7	2.62e-06
ENSG00000258366	RTEL1	intron	20	63689132	63689502	Adipose_Subcutaneous	Proximal	-4.7	2.66e-06
ENSG00000258366	RTEL1	intron	20	63689132	63689750	Adipose_Subcutaneous	Proximal	4.69	2.73e-06
ENSG00000204516	MICB	intron	6	31411359	31411947	Adipose_Subcutaneous	Proximal	4.46	2.74e-06
ENSG00000204520	MICA	intron	6	31411359	31411947	Adipose_Subcutaneous	Proximal	4.46	2.74e-06
ENSG00000136280	CCM2	intron	7	45027797	45063918	Whole_Blood	Overall	-4.69	2.74e-06
ENSG00000136280	CCM2	intron	7	45027797	45038253	Cells_EBV-transformed_lymphocytes	Overall	-4.69	2.74e-06
ENSG00000076650	GPATCH1	intron	19	33117667	33117825	Adipose_Subcutaneous	Overall	4.82	2.82e-06
ENSG00000130702	LAMA5	intron	20	62337727	62337804	Adipose_Visceral_Omentum	Male	-4.68	2.83e-06
ENSG00000076650	GPATCH1	intron	19	33117667	33117825	Adipose_Subcutaneous	Male	4.65	2.9e-06
ENSG00000114841	DNAH1	intron	3	52380135	52381640	Adipose_Subcutaneous	Colon	4.67	2.99e-06
ENSG00000144741	SLC25A26	intron	3	66369542	66370529	Adipose_Subcutaneous	Female	-4.84	3.01e-06
ENSG00000163466	ARPC2	intron	2	218234397	218238664	Adipose_Visceral_Omentum	Overall	-4.67	3.08e-06
ENSG00000163466	ARPC2	intron	2	218238850	218239391	Adipose_Visceral_Omentum	Overall	-4.66	3.09e-06
ENSG00000010322	NISCH	intron	3	52478577	52478978	Adipose_Subcutaneous	Distal	-4.66	3.14e-06
ENSG00000163466	ARPC2	intron	2	218236733	218238664	Adipose_Subcutaneous	Overall	4.66	3.15e-06
ENSG00000149485		intron	11	61802462	61802801	Cells_EBV-transformed_lymphocytes	Female	-4.66	3.16e-06
		intron	3	52326314	52326661	Cells_EBV-transformed_lymphocytes	Distal	-4.66	3.17e-06
ENSG00000114841	DNAH1	intron	3	52326314	52326735	Cells_EBV-transformed_lymphocytes	Distal	4.66	3.17e-06
ENSG00000010322	NISCH	intron	3	52480303	52480879	Adipose_Subcutaneous	Colon	-4.66	3.22e-06
ENSG00000010322	NISCH	intron	3	52480295	52480879	Adipose_Subcutaneous	Colon	-4.66	3.22e-06
ENSG00000010322	NISCH	intron	3	52470907	52471291	Adipose_Subcutaneous	Colon	-4.66	3.23e-06
ENSG00000010322	NISCH	intron	3	52470907	52471814	Cells_EBV-transformed_lymphocytes	Colon	4.66	3.23e-06
ENSG00000010322	NISCH	intron	3	52479058	52479749	Adipose_Subcutaneous	Colon	-4.65	3.28e-06
ENSG00000010322	NISCH	intron	3	52471977	52472303	Cells_EBV-transformed_lymphocytes	Colon	4.65	3.29e-06
ENSG00000010322	NISCH	intron	3	52480295	52484513	Adipose_Visceral_Omentum	Colon	4.65	3.29e-06
ENSG00000122679	RAMP3	intron	7	45157886	45177309	Adipose_Visceral_Omentum	Colon	0.68	3.3e-06
ENSG00000077514	POLD3	intron	11	74594116	74604692	Adipose_Subcutaneous	Female	3.94	3.33e-06
ENSG00000099326	MZF1	intron	19	58571429	58573055	Adipose_Visceral_Omentum	Colon	2.92	3.34e-06
ENSG00000183386	FHL3	intron	1	37997870	37998974	Colon_Transverse	Overall	-4.61	3.37e-06
ENSG00000010322	NISCH	intron	3	52482767	52484513	Adipose_Visceral_Omentum	Colon	-4.65	3.4e-06
		intron	6	7301368	7303550	Cells_EBV-transformed_lymphocytes	Female	-4.64	3.4e-06
ENSG00000124783	SSR1	intron	6	7301572	7303550	Adipose_Visceral_Omentum	Female	4.64	3.4e-06
ENSG00000166888	STAT6	intron	12	57108299	57109941	Adipose_Visceral_Omentum	Overall	-4.79	3.4e-06
ENSG00000149485	FADS1	intron	11	61811075	61812471	Adipose_Subcutaneous	Male	-4.64	3.42e-06
ENSG00000010322	NISCH	intron	3	52485827	52486470	Adipose_Subcutaneous	Colon	-4.64	3.47e-06
ENSG00000010322	NISCH	intron	3	52485827	52487196	Adipose_Subcutaneous	Colon	4.64	3.47e-06
ENSG00000010322	NISCH	intron	3	52486552	52487196	Adipose_Visceral_Omentum	Colon	-4.64	3.47e-06
ENSG00000147679	UTP23	intron	8	116779586	116786503	Adipose_Subcutaneous	Colon	-4.63	3.65e-06
ENSG00000100376	FAM118A	intron	22	45328063	45328392	Adipose_Visceral_Omentum	Colon	-0.9	3.65e-06
ENSG00000166888	STAT6	intron	12	57108299	57110043	Adipose_Visceral_Omentum	Overall	-4.7	3.65e-06
ENSG00000163785	RYK	intron	3	134191974	134195082	Adipose_Subcutaneous	Female	4.63	3.7e-06
ENSG00000163785	RYK	intron	3	134191983	134195082	Adipose_Subcutaneous	Female	0	3.7e-06
ENSG00000204084	INPP5B	intron	1	37942264	37943640	Adipose_Visceral_Omentum	Overall	-4.62	3.74e-06
ENSG00000166888	STAT6	intron	12	57108299	57111129	Colon_Sigmoid	Overall	4.79	3.79e-06
ENSG00000010322	NISCH	intron	3	52470907	52471291	Adipose_Subcutaneous	Distal	-4.62	3.81e-06
ENSG00000010322	NISCH	intron	3	52470907	52471814	Adipose_Subcutaneous	Distal	4.62	3.81e-06
ENSG00000204084	INPP5B	intron	1	37943669	37943796	Adipose_Visceral_Omentum	Overall	4.62	3.82e-06
ENSG00000147679	UTP23	intron	8	116779586	116786503	Adipose_Subcutaneous	Rectal	-4.62	3.88e-06
ENSG00000114841	DNAH1	intron	3	52395678	52396368	Adipose_Subcutaneous	Colon	-4.62	3.92e-06
		intron	19	58415646	58415819	Cells_EBV-transformed_lymphocytes	Rectal	-4.61	3.94e-06
ENSG00000258366	RTEL1	intron	20	63680719	63685523	Cells_EBV-transformed_lymphocytes	Colon	-0.64	3.94e-06
ENSG00000130702	LAMA5	intron	20	62338608	62345818	Adipose_Visceral_Omentum	Colon	-4.61	3.96e-06
ENSG00000076650	GPATCH1	intron	19	33114419	33117547	Cells_EBV-transformed_lymphocytes	Overall	4.61	3.97e-06
ENSG00000093167	LRRFIP2	intron	3	37149038	37174539	Adipose_Subcutaneous	Proximal	-3.4	3.99e-06
		intron	15	49318192	49318889	Cells_EBV-transformed_lymphocytes	Overall	-4.61	4.03e-06
ENSG00000010322	NISCH	intron	3	52480303	52480879	Adipose_Subcutaneous	Distal	-4.61	4.09e-06
ENSG00000010322	NISCH	intron	3	52480295	52480879	Adipose_Subcutaneous	Distal	-4.61	4.09e-06
ENSG00000184584	STING1	intron	5	139481342	139481478	Cells_EBV-transformed_lymphocytes	Proximal	-0.37	4.12e-06
ENSG00000136280	CCM2	intron	7	45064646	45072726	Whole_Blood	Overall	4.6	4.14e-06
ENSG00000187764		intron	9	89418118	89424476	Cells_EBV-transformed_lymphocytes	Rectal	4.6	4.15e-06
ENSG00000010322	NISCH	intron	3	52480295	52484513	Adipose_Visceral_Omentum	Distal	4.6	4.15e-06
ENSG00000133069	TMCC2	intron	1	205271255	205271796	Whole_Blood	Overall	-4.6	4.16e-06
ENSG00000133069	TMCC2	intron	1	205271255	205271813	Whole_Blood	Overall	4.6	4.16e-06
ENSG00000010322	NISCH	intron	3	52479058	52479749	Adipose_Subcutaneous	Distal	-4.6	4.18e-06
ENSG00000118971	CCND2	intron	12	4288990	4299860	Adipose_Subcutaneous	Female	3.49	4.21e-06
ENSG00000149485	FADS1	intron	11	61811075	61812471	Adipose_Subcutaneous	Female	-4.6	4.27e-06
ENSG00000010322	NISCH	intron	3	52471977	52472303	Cells_EBV-transformed_lymphocytes	Distal	4.6	4.29e-06
ENSG00000196126	HLA-DRB1	intron	6	32558186	32589643	Adipose_Subcutaneous	Rectal	4.6	4.3e-06
ENSG00000198502	HLA-DRB5	intron	6	32558186	32589643	Adipose_Subcutaneous	Rectal	4.6	4.3e-06
ENSG00000229391	HLA-DRB6	intron	6	32558186	32589643	Adipose_Subcutaneous	Rectal	4.6	4.3e-06
ENSG00000096060	FKBP5	intron	6	35587117	35591130	Adipose_Subcutaneous	Colon	4.6	4.3e-06
ENSG00000136280	CCM2	intron	7	45072783	45073460	Adipose_Visceral_Omentum	Overall	4.6	4.3e-06
ENSG00000171574	ZNF584	intron	19	58410091	58415524	Cells_EBV-transformed_lymphocytes	Rectal	-4.6	4.32e-06
ENSG00000213753	CENPBD2P	intron	19	58575588	58581245	Adipose_Visceral_Omentum	Colon	-4.59	4.34e-06
ENSG00000267858	MZF1-AS1	intron	19	58575588	58581245	Adipose_Visceral_Omentum	Colon	-4.59	4.34e-06
ENSG00000213753	CENPBD2P	intron	19	58575588	58598967	Adipose_Subcutaneous	Colon	-4.59	4.34e-06
ENSG00000213753	CENPBD2P	intron	19	58591624	58598967	Adipose_Subcutaneous	Colon	4.59	4.34e-06
ENSG00000267858	MZF1-AS1	intron	19	58575588	58598967	Adipose_Subcutaneous	Colon	-4.59	4.34e-06
ENSG00000267858	MZF1-AS1	intron	19	58591624	58598967	Adipose_Subcutaneous	Colon	4.59	4.34e-06
ENSG00000010322	NISCH	intron	3	52485827	52486470	Adipose_Subcutaneous	Distal	-4.59	4.35e-06
ENSG00000010322	NISCH	intron	3	52485827	52487196	Adipose_Subcutaneous	Distal	4.59	4.35e-06
ENSG00000010322	NISCH	intron	3	52486552	52487196	Adipose_Subcutaneous	Distal	-4.59	4.35e-06
ENSG00000136280	CCM2	intron	7	45069961	45073460	Adipose_Subcutaneous	Overall	4.59	4.52e-06
ENSG00000196126	HLA-DRB1	intron	6	32584378	32589643	Adipose_Visceral_Omentum	Rectal	-2.1	4.59e-06
ENSG00000198502	HLA-DRB5	intron	6	32584378	32589643	Adipose_Visceral_Omentum	Rectal	-2.1	4.59e-06
ENSG00000229391	HLA-DRB6	intron	6	32584378	32589643	Adipose_Visceral_Omentum	Rectal	-2.1	4.59e-06
ENSG00000076650	GPATCH1	intron	19	33118041	33119010	Adipose_Subcutaneous	Overall	-4.58	4.65e-06
ENSG00000168237	GLYCTK	intron	3	52287876	52290960	Adipose_Visceral_Omentum	Overall	-4.58	4.67e-06
ENSG00000174106	LEMD3	intron	12	65245939	65246162	Adipose_Visceral_Omentum	Overall	-4.58	4.67e-06
ENSG00000196126	HLA-DRB1	intron	6	32584378	32589643	Adipose_Visceral_Omentum	Female	-1.41	4.71e-06
ENSG00000198502	HLA-DRB5	intron	6	32584378	32589643	Adipose_Visceral_Omentum	Female	-1.41	4.71e-06
ENSG00000229391	HLA-DRB6	intron	6	32584378	32589643	Adipose_Visceral_Omentum	Female	-1.41	4.71e-06
ENSG00000204482	LST1	intron	6	31587966	31588563	Whole_Blood	Overall	-4.58	4.71e-06
ENSG00000136270	TBRG4	intron	7	45109287	45111664	Cells_EBV-transformed_lymphocytes	Female	-0.86	4.75e-06
ENSG00000130702	LAMA5	intron	20	62337727	62337804	Adipose_Subcutaneous	Colon	-4.57	4.77e-06
ENSG00000146833	TRIM4	intron	7	99917885	99919009	Adipose_Visceral_Omentum	Proximal	4.57	4.82e-06
ENSG00000114841	DNAH1	intron	3	52397877	52398032	Adipose_Subcutaneous	Colon	-4.57	4.82e-06
ENSG00000100325	ASCC2	intron	22	29808185	29813430	Adipose_Visceral_Omentum	Proximal	4.57	4.93e-06
ENSG00000014919	COX15	intron	10	99696541	99716348	Adipose_Subcutaneous	Rectal	4.55	4.94e-06
ENSG00000014919	COX15	intron	10	99714718	99716348	Adipose_Subcutaneous	Rectal	-4.56	5e-06
		intron	5	88207180	88210647	Cells_EBV-transformed_lymphocytes	Overall	4.56	5.01e-06
ENSG00000164180	TMEM161B	intron	5	88205954	88206439	Cells_EBV-transformed_lymphocytes	Overall	-4.56	5.01e-06
ENSG00000164180	TMEM161B	intron	5	88207142	88220563	Adipose_Subcutaneous	Overall	-4.56	5.01e-06
ENSG00000175471	MCTP1	intron	5	94912976	94923962	Cells_EBV-transformed_lymphocytes	Colon	0.17	5.15e-06
ENSG00000204536	CCHCR1	intron	6	31157089	31157385	Adipose_Visceral_Omentum	Rectal	4.48	5.2e-06
		intron	15	49318192	49318889	Cells_EBV-transformed_lymphocytes	Distal	-4.55	5.24e-06
ENSG00000115073	ACTR1B	intron	2	97659003	97659352	Adipose_Subcutaneous	Colon	4.55	5.25e-06
ENSG00000115073	ACTR1B	intron	2	97658316	97658427	Adipose_Visceral_Omentum	Colon	-4.55	5.25e-06
ENSG00000115073	ACTR1B	intron	2	97658643	97658879	Adipose_Subcutaneous	Colon	4.55	5.25e-06
ENSG00000115073	ACTR1B	intron	2	97659003	97659395	Adipose_Subcutaneous	Colon	-4.55	5.25e-06
ENSG00000166888	STAT6	intron	12	57108299	57109941	Adipose_Visceral_Omentum	Colon	-4.52	5.26e-06
ENSG00000196126	HLA-DRB1	intron	6	32558186	32589643	Adipose_Subcutaneous	Male	4.55	5.35e-06
ENSG00000198502	HLA-DRB5	intron	6	32558186	32589643	Adipose_Subcutaneous	Male	4.55	5.35e-06
ENSG00000229391	HLA-DRB6	intron	6	32558186	32589643	Adipose_Subcutaneous	Male	4.55	5.35e-06
ENSG00000177337	DLGAP1-AS1	intron	18	3594484	3597176	Adipose_Subcutaneous	Rectal	-1.99	5.48e-06
ENSG00000262001	DLGAP1-AS2	intron	18	3594484	3597176	Adipose_Subcutaneous	Rectal	-1.99	5.48e-06
ENSG00000124782	RREB1	intron	6	7231907	7246424	Whole_Blood	Overall	0.74	5.54e-06
		intron	6	7301368	7303550	Cells_EBV-transformed_lymphocytes	Overall	-4.54	5.66e-06
ENSG00000124126	PREX1	intron	20	48734650	48745025	Adipose_Subcutaneous	Overall	-4.54	5.7e-06
ENSG00000136280	CCM2	intron	7	45064001	45064463	Adipose_Subcutaneous	Overall	-4.48	5.71e-06
ENSG00000099326	MZF1	intron	19	58571429	58572550	Adipose_Visceral_Omentum	Rectal	-4.54	5.74e-06
ENSG00000226833	PPP1CB-DT	intron	2	28748963	28751643	Adipose_Subcutaneous	Proximal	4.54	5.75e-06
ENSG00000163466	ARPC2	intron	2	218239484	218245420	Adipose_Visceral_Omentum	Overall	4.53	5.77e-06
ENSG00000196126	HLA-DRB1	intron	6	32519651	32521905	Adipose_Subcutaneous	Rectal	-4.53	5.85e-06
ENSG00000198502	HLA-DRB5	intron	6	32519651	32521905	Adipose_Subcutaneous	Rectal	-4.53	5.85e-06
ENSG00000229391	HLA-DRB6	intron	6	32519651	32521905	Adipose_Subcutaneous	Rectal	-4.53	5.85e-06
ENSG00000110777	POU2AF1	intron	11	111354575	111357445	Cells_EBV-transformed_lymphocytes	Overall	4.63	5.88e-06
ENSG00000130702	LAMA5	intron	20	62310311	62310665	Adipose_Visceral_Omentum	Male	-4.53	5.92e-06
ENSG00000175471	MCTP1	intron	5	94924021	94931953	Cells_EBV-transformed_lymphocytes	Male	-4.5	5.98e-06
ENSG00000110777		intron	11	111356433	111357445	Cells_EBV-transformed_lymphocytes	Distal	-4.53	6e-06
ENSG00000014919	COX15	intron	10	99713479	99716348	Adipose_Visceral_Omentum	Rectal	4.51	6.13e-06
ENSG00000206341	HLA-H	intron	6	29888742	29889328	Adipose_Subcutaneous	Proximal	-2.72	6.28e-06
ENSG00000206503	HLA-A	intron	6	29888742	29889328	Adipose_Subcutaneous	Proximal	-2.72	6.28e-06
ENSG00000235290	HLA-W	intron	6	29888742	29889328	Adipose_Subcutaneous	Proximal	-2.72	6.28e-06
ENSG00000100325	ASCC2	intron	22	29825257	29832245	Adipose_Subcutaneous	Proximal	-4.51	6.34e-06
ENSG00000136286	MYO1G	intron	7	44975227	44975484	Adipose_Visceral_Omentum	Overall	-1.62	6.44e-06
		intron	7	99909660	99916702	Cells_EBV-transformed_lymphocytes	Proximal	4.51	6.48e-06
ENSG00000139624	CERS5	intron	12	50143204	50143952	Adipose_Subcutaneous	Overall	4.51	6.48e-06
ENSG00000124783	SSR1	intron	6	7301572	7303550	Cells_EBV-transformed_lymphocytes	Overall	4.48	6.53e-06
ENSG00000139624	CERS5	intron	12	50134068	50134546	Adipose_Subcutaneous	Female	-4.57	6.64e-06
		intron	9	89418437	89424476	Cells_EBV-transformed_lymphocytes	Overall	4.5	6.67e-06
ENSG00000100325	ASCC2	intron	22	29832342	29834489	Adipose_Subcutaneous	Proximal	-4.5	6.72e-06
ENSG00000166888	STAT6	intron	12	57110110	57111129	Adipose_Subcutaneous	Colon	-4.54	6.81e-06
ENSG00000137310	TCF19	intron	6	31159035	31159143	Adipose_Subcutaneous	Rectal	1.68	6.95e-06
ENSG00000050405	LIMA1	intron	12	50200884	50201303	Adipose_Visceral_Omentum	Colon	-4.49	7.16e-06
ENSG00000146833	TRIM4	intron	7	99909660	99919009	Adipose_Subcutaneous	Proximal	-4.45	7.19e-06
ENSG00000213753	CENPBD2P	intron	19	58586356	58589066	Adipose_Subcutaneous	Colon	-4.69	7.27e-06
ENSG00000267858	MZF1-AS1	intron	19	58586356	58589066	Adipose_Subcutaneous	Colon	-4.69	7.27e-06
ENSG00000137764	MAP2K5	intron	15	67766766	67769602	Colon_Transverse	Overall	-2.58	7.43e-06
ENSG00000204536	CCHCR1	intron	6	31145073	31145188	Adipose_Subcutaneous	Rectal	3.43	7.51e-06
ENSG00000088387	DOCK9	intron	13	98805209	98807661	Cells_EBV-transformed_lymphocytes	Male	4.48	7.61e-06
ENSG00000136286	MYO1G	intron	7	44975227	44975484	Adipose_Visceral_Omentum	Female	-3.23	7.7e-06
ENSG00000145439	CBR4	intron	4	168990328	168998202	Cells_EBV-transformed_lymphocytes	Colon	-0.24	7.91e-06
ENSG00000010322	NISCH	intron	3	52478577	52479749	Adipose_Subcutaneous	Colon	4.7	7.92e-06
ENSG00000088387	DOCK9	intron	13	98807807	98809352	Adipose_Subcutaneous	Male	0	7.98e-06
ENSG00000135862	LAMC1	intron	1	183124876	183125397	Adipose_Subcutaneous	Colon	4.46	8.15e-06
ENSG00000258366	RTEL1	intron	20	63689865	63690087	Whole_Blood	Overall	4.46	8.16e-06
ENSG00000114841	DNAH1	intron	3	52380135	52381640	Adipose_Subcutaneous	Distal	4.46	8.22e-06
ENSG00000154803	FLCN	intron	17	17228161	17228623	Colon_Sigmoid	Overall	0.23	8.25e-06
ENSG00000130702	LAMA5	intron	20	62318650	62318843	Adipose_Visceral_Omentum	Overall	-4.46	8.25e-06
ENSG00000130702	LAMA5	intron	20	62318680	62318843	Adipose_Visceral_Omentum	Overall	4.46	8.25e-06
ENSG00000258366	RTEL1	intron	20	63680719	63685523	Cells_EBV-transformed_lymphocytes	Proximal	-0.93	8.33e-06
ENSG00000213753	CENPBD2P	intron	19	58586356	58591498	Adipose_Subcutaneous	Colon	4.58	8.34e-06
ENSG00000267858	MZF1-AS1	intron	19	58586356	58591498	Adipose_Subcutaneous	Colon	4.58	8.34e-06
ENSG00000175471	MCTP1	intron	5	94912976	94931953	Cells_EBV-transformed_lymphocytes	Male	4.62	8.36e-06
ENSG00000204536	CCHCR1	intron	6	31148728	31148892	Adipose_Visceral_Omentum	Colon	3.23	8.36e-06
ENSG00000213753	CENPBD2P	intron	19	58586356	58589066	Adipose_Visceral_Omentum	Rectal	-4.45	8.41e-06
ENSG00000267858	MZF1-AS1	intron	19	58586356	58589066	Adipose_Visceral_Omentum	Rectal	-4.45	8.41e-06
ENSG00000100376	FAM118A	intron	22	45336411	45337834	Adipose_Visceral_Omentum	Colon	0.79	8.48e-06
ENSG00000258366	RTEL1	intron	20	63687130	63687638	Colon_Sigmoid	Overall	-4.45	8.48e-06
ENSG00000240849	PEDS1	intron	20	50129690	50130052	Colon_Sigmoid	Overall	4.11	8.67e-06
ENSG00000136280	CCM2	intron	7	45038426	45063918	Adipose_Subcutaneous	Overall	-4.45	8.71e-06
ENSG00000130702	LAMA5	intron	20	62327406	62327529	Adipose_Subcutaneous	Male	1.78	8.71e-06
ENSG00000105325	FZR1	intron	19	3523058	3525868	Adipose_Subcutaneous	Overall	-4.4	8.73e-06
ENSG00000050405	LIMA1	intron	12	50222485	50231665	Cells_EBV-transformed_lymphocytes	Rectal	4.45	8.74e-06
ENSG00000175471	MCTP1	intron	5	94912976	94923962	Cells_EBV-transformed_lymphocytes	Male	0.16	8.75e-06
ENSG00000050405	LIMA1	intron	12	50192564	50195830	Adipose_Subcutaneous	Overall	-4.44	9.05e-06
ENSG00000100376	FAM118A	intron	22	45310183	45322371	Adipose_Subcutaneous	Colon	4.43	9.25e-06
ENSG00000204536	CCHCR1	intron	6	31150215	31150455	Adipose_Visceral_Omentum	Overall	-4.43	9.33e-06
ENSG00000196126	HLA-DRB1	intron	6	32517752	32518054	Adipose_Subcutaneous	Colon	-4.37	9.4e-06
ENSG00000198502	HLA-DRB5	intron	6	32517752	32518054	Adipose_Subcutaneous	Colon	-4.37	9.4e-06
ENSG00000229391	HLA-DRB6	intron	6	32517752	32518054	Adipose_Subcutaneous	Colon	-4.37	9.4e-06
ENSG00000124782	RREB1	intron	6	7240602	7246424	Adipose_Subcutaneous	Overall	-3.37	9.41e-06
ENSG00000130702	LAMA5	intron	20	62322168	62322269	Adipose_Visceral_Omentum	Colon	-4.43	9.43e-06
ENSG00000204536	CCHCR1	intron	6	31145493	31145696	Colon_Sigmoid	Overall	-4.43	9.59e-06
ENSG00000161091	MFSD12	intron	19	3544732	3544809	Colon_Transverse	Overall	4.5	9.6e-06
ENSG00000196126	HLA-DRB1	intron	6	32584378	32589643	Adipose_Visceral_Omentum	Colon	-1.44	9.65e-06
ENSG00000198502	HLA-DRB5	intron	6	32584378	32589643	Adipose_Visceral_Omentum	Colon	-1.44	9.65e-06
ENSG00000229391	HLA-DRB6	intron	6	32584378	32589643	Adipose_Visceral_Omentum	Colon	-1.44	9.65e-06
ENSG00000204257	HLA-DMA	intron	6	32950286	32950519	Adipose_Visceral_Omentum	Colon	4.42	9.66e-06
ENSG00000178449	COX14	intron	12	50112301	50120036	Adipose_Visceral_Omentum	Female	-3.45	9.81e-06
ENSG00000272368	AC074032.1	intron	12	50112301	50120036	Adipose_Visceral_Omentum	Female	-3.45	9.81e-06
ENSG00000107554	DNMBP	intron	10	99881200	99884011	Cells_EBV-transformed_lymphocytes	Overall	-3.22	9.82e-06
ENSG00000010322	NISCH	intron	3	52482767	52484513	Adipose_Visceral_Omentum	Male	-4.42	1e-05
ENSG00000241878	PISD	intron	22	31628210	31628853	Cells_EBV-transformed_lymphocytes	Colon	1.03	1e-05
ENSG00000144749	LRIG1	intron	3	66451633	66462438	Adipose_Visceral_Omentum	Overall	4.4	1.06e-05
ENSG00000099326	MZF1	intron	19	58571429	58573055	Adipose_Visceral_Omentum	Rectal	1.53	1.06e-05
ENSG00000145996	CDKAL1	intron	6	20535199	20535351	Adipose_Subcutaneous	Distal	4.4	1.07e-05
ENSG00000114841	DNAH1	intron	3	52397877	52398032	Adipose_Subcutaneous	Distal	-4.4	1.09e-05
ENSG00000106077	ABHD11	intron	7	73738072	73738328	Whole_Blood	Overall	-4.4	1.09e-05
ENSG00000130702	LAMA5	intron	20	62327406	62327529	Adipose_Subcutaneous	Distal	1.56	1.09e-05
ENSG00000083807	SLC27A5	intron	19	58492640	58499123	Adipose_Subcutaneous	Rectal	-4.39	1.1e-05
ENSG00000204536	CCHCR1	intron	6	31144788	31144885	Adipose_Subcutaneous	Overall	-4.39	1.11e-05
ENSG00000188243	COMMD6	intron	13	75530266	75537382	Adipose_Visceral_Omentum	Rectal	-4.35	1.13e-05
		intron	19	58492640	58498494	Cells_EBV-transformed_lymphocytes	Rectal	-4.39	1.14e-05
ENSG00000114841	DNAH1	intron	3	52395678	52396368	Adipose_Subcutaneous	Distal	-4.39	1.15e-05
ENSG00000144857	BOC	intron	3	113274682	113278095	Adipose_Subcutaneous	Overall	-3.55	1.16e-05
ENSG00000139624	CERS5	intron	12	50130694	50134546	Adipose_Subcutaneous	Female	4.08	1.16e-05
		intron	9	89418437	89424476	Cells_EBV-transformed_lymphocytes	Colon	4.38	1.16e-05
ENSG00000079819	EPB41L2	intron	6	130870126	130885096	Adipose_Visceral_Omentum	Female	4.35	1.17e-05
ENSG00000130702	LAMA5	intron	20	62318650	62318843	Adipose_Visceral_Omentum	Rectal	-4.38	1.21e-05
ENSG00000130702	LAMA5	intron	20	62318680	62318843	Adipose_Visceral_Omentum	Rectal	4.38	1.21e-05
		intron	6	31148728	31150455	Cells_EBV-transformed_lymphocytes	Overall	4.37	1.22e-05
ENSG00000050405	LIMA1	intron	12	50222485	50231665	Cells_EBV-transformed_lymphocytes	Male	4.37	1.23e-05
ENSG00000166888	STAT6	intron	12	57108299	57110043	Adipose_Visceral_Omentum	Colon	-4.54	1.23e-05
ENSG00000110777	POU2AF1	intron	11	111354575	111357445	Cells_EBV-transformed_lymphocytes	Distal	4.37	1.23e-05
ENSG00000258366	RTEL1	intron	20	63689648	63689750	Adipose_Visceral_Omentum	Colon	-1.05	1.24e-05
ENSG00000100330	MTMR3	intron	22	29957088	29970976	Adipose_Subcutaneous	Proximal	4.37	1.26e-05
ENSG00000164180	TMEM161B	intron	5	88203075	88205814	Cells_EBV-transformed_lymphocytes	Overall	4.36	1.27e-05
ENSG00000137764	MAP2K5	intron	15	67748601	67769602	Whole_Blood	Overall	0.87	1.28e-05
ENSG00000163466	ARPC2	intron	2	218238850	218239391	Adipose_Visceral_Omentum	Distal	-4.36	1.3e-05
ENSG00000050405	LIMA1	intron	12	50206068	50222021	Cells_EBV-transformed_lymphocytes	Male	-4.36	1.3e-05
ENSG00000137411	VARS2	intron	6	30915037	30915156	Adipose_Subcutaneous	Proximal	1.28	1.3e-05
ENSG00000221988	PPT2	intron	6	32154246	32154587	Adipose_Visceral_Omentum	Overall	-3.48	1.32e-05
ENSG00000163466	ARPC2	intron	2	218234397	218238664	Adipose_Visceral_Omentum	Distal	-4.36	1.33e-05
ENSG00000135108	FBXO21	intron	12	117158084	117165485	Adipose_Visceral_Omentum	Female	0.02	1.34e-05
ENSG00000159640	ACE	intron	17	63494470	63496394	Adipose_Subcutaneous	Colon	-4.35	1.36e-05
ENSG00000258366	RTEL1	intron	20	63674093	63678145	Adipose_Subcutaneous	Colon	4.29	1.36e-05
ENSG00000010322	NISCH	intron	3	52478577	52479749	Adipose_Subcutaneous	Distal	4.62	1.36e-05
ENSG00000163466	ARPC2	intron	2	218236733	218238664	Adipose_Subcutaneous	Distal	4.35	1.37e-05
ENSG00000171103	TRMT61B	intron	2	28865119	28869579	Cells_EBV-transformed_lymphocytes	Colon	-4.3	1.37e-05
ENSG00000010322	NISCH	intron	3	52478577	52479749	Adipose_Subcutaneous	Overall	4.46	1.4e-05
ENSG00000139624		intron	12	50130694	50130863	Cells_EBV-transformed_lymphocytes	Colon	-4.34	1.42e-05
ENSG00000135127	BICDL1	intron	12	120064879	120071622	Adipose_Visceral_Omentum	Overall	-4.34	1.44e-05
ENSG00000130725	UBE2M	intron	19	58556379	58556687	Cells_EBV-transformed_lymphocytes	Rectal	-4.34	1.45e-05
ENSG00000130725	UBE2M	intron	19	58556490	58556687	Cells_EBV-transformed_lymphocytes	Rectal	4.34	1.45e-05
ENSG00000226833	PPP1CB-DT	intron	2	28731737	28731911	Adipose_Visceral_Omentum	Proximal	-4.34	1.45e-05
ENSG00000125378	BMP4	intron	14	53950888	53951853	Adipose_Subcutaneous	Distal	4.33	1.46e-05
ENSG00000221988	PPT2	intron	6	32154246	32154587	Adipose_Visceral_Omentum	Colon	-3.44	1.46e-05
ENSG00000240849	PEDS1	intron	20	50130947	50143502	Adipose_Subcutaneous	Distal	-4.33	1.48e-05
ENSG00000010322	NISCH	intron	3	52480295	52484513	Adipose_Subcutaneous	Overall	4.33	1.48e-05
ENSG00000010322	NISCH	intron	3	52477642	52478097	Colon_Sigmoid	Overall	-4.33	1.49e-05
ENSG00000010322	NISCH	intron	3	52480295	52480879	Adipose_Subcutaneous	Overall	-4.33	1.49e-05
ENSG00000010322	NISCH	intron	3	52480303	52480879	Adipose_Subcutaneous	Overall	-4.33	1.49e-05
ENSG00000258366	RTEL1	intron	20	63685872	63687638	Adipose_Subcutaneous	Colon	0.96	1.49e-05
ENSG00000166888	STAT6	intron	12	57108299	57111129	Cells_EBV-transformed_lymphocytes	Colon	4.53	1.5e-05
ENSG00000135111	TBX3	intron	12	114676470	114677580	Colon_Transverse	Overall	-2.22	1.51e-05
ENSG00000171103	TRMT61B	intron	2	28861308	28869560	Adipose_Subcutaneous	Colon	4.32	1.53e-05
ENSG00000010322	NISCH	intron	3	52479058	52479749	Adipose_Subcutaneous	Overall	-4.32	1.54e-05
ENSG00000163466	ARPC2	intron	2	218239484	218245420	Adipose_Visceral_Omentum	Distal	4.32	1.54e-05
ENSG00000050405	LIMA1	intron	12	50206068	50222021	Adipose_Visceral_Omentum	Rectal	-4.32	1.55e-05
ENSG00000076650	GPATCH1	intron	19	33118041	33119010	Adipose_Subcutaneous	Distal	-4.32	1.55e-05
ENSG00000204536	CCHCR1	intron	6	31156944	31157023	Adipose_Visceral_Omentum	Rectal	-4.32	1.56e-05
ENSG00000204536	CCHCR1	intron	6	31157500	31158167	Cells_EBV-transformed_lymphocytes	Rectal	4.32	1.56e-05
ENSG00000258366	RTEL1	intron	20	63689648	63689750	Adipose_Visceral_Omentum	Proximal	-0.72	1.56e-05
ENSG00000010322	NISCH	intron	3	52470907	52471814	Cells_EBV-transformed_lymphocytes	Overall	2.88	1.57e-05
ENSG00000010322	NISCH	intron	3	52470907	52471291	Adipose_Subcutaneous	Overall	-4.32	1.57e-05
ENSG00000076650	GPATCH1	intron	19	33114419	33117825	Cells_EBV-transformed_lymphocytes	Distal	-4.29	1.57e-05
ENSG00000010322	NISCH	intron	3	52486552	52487196	Colon_Transverse	Overall	-4.32	1.58e-05
ENSG00000010322	NISCH	intron	3	52485827	52486470	Adipose_Subcutaneous	Overall	-4.32	1.58e-05
ENSG00000010322	NISCH	intron	3	52485827	52487196	Adipose_Subcutaneous	Overall	4.32	1.58e-05
		intron	9	89405699	89405795	Cells_EBV-transformed_lymphocytes	Proximal	4.32	1.59e-05
ENSG00000058085	LAMC2	intron	1	183234446	183235575	Adipose_Visceral_Omentum	Rectal	-3.48	1.59e-05
ENSG00000144741	SLC25A26	intron	3	66369542	66370529	Adipose_Subcutaneous	Overall	-4.15	1.61e-05
ENSG00000010322	NISCH	intron	3	52471977	52472303	Colon_Sigmoid	Overall	4.51	1.61e-05
ENSG00000076650	GPATCH1	intron	19	33114419	33117547	Cells_EBV-transformed_lymphocytes	Distal	4.31	1.63e-05
ENSG00000122679	RAMP3	intron	7	45157886	45177309	Adipose_Visceral_Omentum	Male	0.76	1.65e-05
ENSG00000111321	LTBR	intron	12	6386444	6387798	Adipose_Subcutaneous	Proximal	-4.3	1.68e-05
ENSG00000111321	LTBR	intron	12	6386444	6388800	Adipose_Subcutaneous	Proximal	4.3	1.68e-05
ENSG00000111321	LTBR	intron	12	6385379	6385518	Adipose_Subcutaneous	Proximal	-4.3	1.68e-05
ENSG00000111321	LTBR	intron	12	6385379	6386347	Adipose_Visceral_Omentum	Proximal	-4.3	1.68e-05
ENSG00000163785	RYK	intron	3	134191974	134195082	Adipose_Subcutaneous	Colon	4.3	1.68e-05
ENSG00000163785	RYK	intron	3	134191983	134195082	Adipose_Subcutaneous	Colon	0	1.68e-05
ENSG00000010322	NISCH	intron	3	52471488	52471814	Colon_Transverse	Overall	-4.3	1.69e-05
ENSG00000130702	LAMA5	intron	20	62336786	62336904	Adipose_Visceral_Omentum	Male	4.3	1.7e-05
ENSG00000130702	LAMA5	intron	20	62336986	62337590	Adipose_Visceral_Omentum	Male	4.3	1.7e-05
ENSG00000076650	GPATCH1	intron	19	33114419	33117547	Adipose_Subcutaneous	Male	4.3	1.71e-05
		intron	3	52326314	52326661	Cells_EBV-transformed_lymphocytes	Overall	-4.3	1.72e-05
ENSG00000114841	DNAH1	intron	3	52326314	52326735	Cells_EBV-transformed_lymphocytes	Overall	4.3	1.72e-05
ENSG00000204314	PRRT1	intron	6	32151899	32152095	Adipose_Visceral_Omentum	Distal	4.29	1.75e-05
ENSG00000175471	MCTP1	intron	5	94912976	94931953	Cells_EBV-transformed_lymphocytes	Colon	4.47	1.76e-05
ENSG00000139624	CERS5	intron	12	50135863	50135941	Cells_EBV-transformed_lymphocytes	Colon	4.29	1.77e-05
ENSG00000139624	CERS5	intron	12	50135838	50135941	Cells_EBV-transformed_lymphocytes	Colon	-4.29	1.77e-05
ENSG00000175471	MCTP1	intron	5	94912976	94917896	Adipose_Visceral_Omentum	Male	-2.74	1.77e-05
ENSG00000258366	RTEL1	intron	20	63689132	63689750	Colon_Transverse	Overall	4.29	1.77e-05
ENSG00000135838	NPL	intron	1	182806232	182812156	Whole_Blood	Overall	-4.29	1.78e-05
ENSG00000196126	HLA-DRB1	intron	6	32517752	32518054	Adipose_Subcutaneous	Male	-4.23	1.79e-05
ENSG00000198502	HLA-DRB5	intron	6	32517752	32518054	Adipose_Subcutaneous	Male	-4.23	1.79e-05
ENSG00000229391	HLA-DRB6	intron	6	32517752	32518054	Adipose_Subcutaneous	Male	-4.23	1.79e-05
ENSG00000038532	CLEC16A	intron	16	11187248	11189120	Colon_Transverse	Overall	-4.29	1.79e-05
ENSG00000171574	ZNF584	intron	19	58415646	58416811	Adipose_Subcutaneous	Rectal	4.4	1.8e-05
ENSG00000226833	PPP1CB-DT	intron	2	28723006	28747933	Adipose_Subcutaneous	Proximal	4.29	1.8e-05
ENSG00000124126	PREX1	intron	20	48734650	48745025	Adipose_Subcutaneous	Distal	-4.29	1.81e-05
ENSG00000144857	BOC	intron	3	113284858	113285372	Colon_Transverse	Overall	4.25	1.83e-05
ENSG00000198792	TMEM184B	intron	22	38231399	38245935	Adipose_Subcutaneous	Female	-4.28	1.85e-05
ENSG00000204536	CCHCR1	intron	6	31148728	31148892	Colon_Sigmoid	Overall	4.14	1.85e-05
ENSG00000139624	CERS5	intron	12	50134068	50134546	Adipose_Subcutaneous	Colon	-4.45	1.89e-05
ENSG00000076650	GPATCH1	intron	19	33118041	33119010	Adipose_Subcutaneous	Male	-4.28	1.9e-05
ENSG00000130702	LAMA5	intron	20	62310311	62310665	Adipose_Visceral_Omentum	Female	-4.27	1.92e-05
ENSG00000136270	TBRG4	intron	7	45103443	45105441	Adipose_Subcutaneous	Female	-1.87	1.92e-05
ENSG00000198018	ENTPD7	intron	10	99659588	99659862	Cells_EBV-transformed_lymphocytes	Distal	-4.27	1.93e-05
ENSG00000114841	DNAH1	intron	3	52397877	52398850	Cells_EBV-transformed_lymphocytes	Colon	4.13	1.93e-05
ENSG00000135127	BICDL1	intron	12	119998736	120061710	Colon_Transverse	Overall	-4.27	1.93e-05
ENSG00000171574	ZNF584	intron	19	58415940	58416811	Adipose_Subcutaneous	Rectal	-4.18	1.94e-05
ENSG00000187764	SEMA4D	intron	9	89455953	89474539	Cells_EBV-transformed_lymphocytes	Overall	-4.27	1.94e-05
ENSG00000050405	LIMA1	intron	12	50200884	50201303	Adipose_Subcutaneous	Distal	-4.27	1.95e-05
ENSG00000137312	FLOT1	intron	6	30741333	30741614	Cells_EBV-transformed_lymphocytes	Proximal	-4.25	1.96e-05
ENSG00000184584	STING1	intron	5	139481342	139481478	Cells_EBV-transformed_lymphocytes	Colon	-0.2	1.99e-05
ENSG00000159640	ACE	intron	17	63485372	63486557	Adipose_Subcutaneous	Colon	-4.27	2e-05
ENSG00000010322	NISCH	intron	3	52482767	52484513	Adipose_Visceral_Omentum	Distal	-4.26	2e-05
ENSG00000204520	MICA	intron	6	31400763	31410543	Cells_EBV-transformed_lymphocytes	Female	0.47	2.01e-05
ENSG00000100376	FAM118A	intron	22	45322426	45323175	Cells_EBV-transformed_lymphocytes	Colon	-1.86	2.01e-05
ENSG00000198018	ENTPD7	intron	10	99659588	99659862	Cells_EBV-transformed_lymphocytes	Male	-4.26	2.01e-05
ENSG00000100376	FAM118A	intron	22	45322215	45322371	Cells_EBV-transformed_lymphocytes	Colon	1.02	2.02e-05
ENSG00000106077	ABHD11	intron	7	73737360	73737562	Adipose_Subcutaneous	Colon	-4.26	2.03e-05
ENSG00000106077	ABHD11	intron	7	73736691	73737562	Adipose_Visceral_Omentum	Colon	4.26	2.03e-05
ENSG00000078304	PPP2R5C	intron	14	101917947	101925141	Adipose_Subcutaneous	Colon	4.26	2.05e-05
ENSG00000146833	TRIM4	intron	7	99909660	99919009	Adipose_Subcutaneous	Overall	-4.22	2.05e-05
ENSG00000204520	MICA	intron	6	31400763	31410543	Cells_EBV-transformed_lymphocytes	Colon	0.31	2.06e-05
ENSG00000183431	SF3A3	intron	1	37978827	37979465	Adipose_Subcutaneous	Overall	-3.66	2.06e-05
ENSG00000010322	NISCH	intron	3	52480295	52482642	Adipose_Visceral_Omentum	Colon	2.54	2.07e-05
ENSG00000213753	CENPBD2P	intron	19	58575588	58586155	Adipose_Subcutaneous	Colon	-4.26	2.07e-05
ENSG00000267858	MZF1-AS1	intron	19	58575588	58586155	Adipose_Subcutaneous	Colon	-4.26	2.07e-05
ENSG00000106077	ABHD11	intron	7	73736691	73736929	Colon_Transverse	Overall	4.25	2.09e-05
ENSG00000106077	ABHD11	intron	7	73737360	73737562	Adipose_Subcutaneous	Overall	-4.25	2.09e-05
ENSG00000106077	ABHD11	intron	7	73736691	73737562	Adipose_Visceral_Omentum	Overall	4.25	2.09e-05
ENSG00000139624	CERS5	intron	12	50130694	50132962	Adipose_Subcutaneous	Female	0.72	2.11e-05
ENSG00000175471	MCTP1	intron	5	94912976	94923962	Cells_EBV-transformed_lymphocytes	Proximal	0.05	2.11e-05
ENSG00000204084	INPP5B	intron	1	37940798	37943640	Cells_EBV-transformed_lymphocytes	Overall	4.22	2.11e-05
ENSG00000111321	LTBR	intron	12	6387910	6388398	Adipose_Subcutaneous	Proximal	-4.25	2.12e-05
ENSG00000137312	FLOT1	intron	6	30741333	30741792	Adipose_Visceral_Omentum	Proximal	-4.24	2.12e-05
		intron	7	99909660	99916702	Cells_EBV-transformed_lymphocytes	Overall	4.25	2.13e-05
ENSG00000175471	MCTP1	intron	5	94924021	94931953	Cells_EBV-transformed_lymphocytes	Colon	-4.22	2.13e-05
ENSG00000221988	PPT2	intron	6	32155783	32155871	Adipose_Subcutaneous	Distal	4.25	2.14e-05
ENSG00000180871	CXCR2	intron	2	218126353	218129314	Adipose_Visceral_Omentum	Colon	4.25	2.15e-05
ENSG00000144749	LRIG1	intron	3	66407491	66410129	Adipose_Subcutaneous	Overall	-4.25	2.16e-05
		intron	7	130039547	130043628	Cells_EBV-transformed_lymphocytes	Overall	4.24	2.2e-05
ENSG00000107554	DNMBP	intron	10	99881200	99884011	Cells_EBV-transformed_lymphocytes	Male	-1.72	2.2e-05
ENSG00000213753	CENPBD2P	intron	19	58586356	58591498	Cells_EBV-transformed_lymphocytes	Rectal	4.45	2.21e-05
ENSG00000267858	MZF1-AS1	intron	19	58586356	58591498	Cells_EBV-transformed_lymphocytes	Rectal	4.45	2.21e-05
ENSG00000183431	SF3A3	intron	1	37979055	37979465	Cells_EBV-transformed_lymphocytes	Overall	3.18	2.22e-05
ENSG00000204084	INPP5B	intron	1	37943893	37945756	Colon_Transverse	Overall	-1.48	2.22e-05
ENSG00000196155	PLEKHG4	intron	16	67288014	67288167	Adipose_Subcutaneous	Colon	-4.24	2.22e-05
ENSG00000130702	LAMA5	intron	20	62330944	62331032	Adipose_Subcutaneous	Male	2.44	2.25e-05
ENSG00000091732	ZC3HC1	intron	7	130039547	130040951	Adipose_Subcutaneous	Overall	0	2.25e-05
ENSG00000137312	FLOT1	intron	6	30740798	30741614	Cells_EBV-transformed_lymphocytes	Proximal	4.24	2.28e-05
ENSG00000137312	FLOT1	intron	6	30740798	30741190	Cells_EBV-transformed_lymphocytes	Proximal	-4.23	2.29e-05
ENSG00000204314	PRRT1	intron	6	32153172	32153737	Adipose_Visceral_Omentum	Male	-4.23	2.29e-05
ENSG00000258366	RTEL1	intron	20	63685872	63687638	Adipose_Subcutaneous	Proximal	0.69	2.33e-05
ENSG00000115183	TANC1	intron	2	159194493	159196608	Adipose_Visceral_Omentum	Distal	-4.23	2.33e-05
ENSG00000159640	ACE	intron	17	63485372	63486557	Adipose_Subcutaneous	Overall	-4.23	2.34e-05
ENSG00000204580	DDR1	intron	6	30884710	30885625	Adipose_Visceral_Omentum	Proximal	4.23	2.36e-05
ENSG00000183431	SF3A3	intron	1	37987836	37989548	Adipose_Subcutaneous	Overall	4.17	2.36e-05
ENSG00000077514	POLD3	intron	11	74592718	74594061	Cells_EBV-transformed_lymphocytes	Colon	4.51	2.37e-05
ENSG00000143850	PLEKHA6	intron	1	204261448	204264942	Colon_Transverse	Overall	0	2.39e-05
ENSG00000143850	PLEKHA6	intron	1	204261508	204261960	Colon_Transverse	Overall	-4.22	2.39e-05
ENSG00000166888	STAT6	intron	12	57108299	57109941	Adipose_Visceral_Omentum	Distal	-4.19	2.4e-05
ENSG00000144749	LRIG1	intron	3	66407491	66410129	Adipose_Subcutaneous	Female	-4.22	2.41e-05
ENSG00000204580	DDR1	intron	6	30896865	30897014	Adipose_Subcutaneous	Proximal	4.22	2.42e-05
ENSG00000171574	ZNF584	intron	19	58409165	58415524	Adipose_Subcutaneous	Rectal	2.44	2.42e-05
ENSG00000066629	EML1	intron	14	99910341	99911422	Adipose_Subcutaneous	Colon	-4.22	2.43e-05
ENSG00000050405	LIMA1	intron	12	50206068	50222021	Cells_EBV-transformed_lymphocytes	Proximal	-4.22	2.45e-05
ENSG00000159640	ACE	intron	17	63494470	63496394	Adipose_Subcutaneous	Proximal	-4.21	2.51e-05
ENSG00000101464	PIGU	intron	20	34588607	34592835	Adipose_Subcutaneous	Overall	-4.21	2.52e-05
ENSG00000101464	PIGU	intron	20	34588607	34616042	Adipose_Subcutaneous	Overall	4.21	2.52e-05
ENSG00000146833	TRIM4	intron	7	99917885	99919009	Adipose_Visceral_Omentum	Overall	4.21	2.54e-05
ENSG00000099326	MZF1	intron	19	58563504	58569277	Cells_EBV-transformed_lymphocytes	Rectal	-4.45	2.54e-05
ENSG00000140400	MAN2C1	intron	15	75362748	75364488	Colon_Sigmoid	Overall	-4.21	2.56e-05
ENSG00000100376	FAM118A	intron	22	45328063	45328392	Adipose_Visceral_Omentum	Distal	-1.58	2.56e-05
		intron	5	88207180	88210647	Cells_EBV-transformed_lymphocytes	Female	4.21	2.57e-05
ENSG00000164180	TMEM161B	intron	5	88205954	88206439	Cells_EBV-transformed_lymphocytes	Female	-4.21	2.57e-05
ENSG00000164180	TMEM161B	intron	5	88207142	88220563	Adipose_Subcutaneous	Female	-4.21	2.57e-05
ENSG00000132676	DAP3	intron	1	155709125	155709773	Adipose_Visceral_Omentum	Distal	-1.13	2.58e-05
ENSG00000171574	ZNF584	intron	19	58409165	58409965	Adipose_Visceral_Omentum	Rectal	3.12	2.6e-05
ENSG00000130702	LAMA5	intron	20	62336786	62337590	Adipose_Subcutaneous	Distal	-3.81	2.66e-05
ENSG00000137312	FLOT1	intron	6	30741867	30742147	Adipose_Subcutaneous	Proximal	4.2	2.67e-05
ENSG00000175471	MCTP1	intron	5	94912976	94923962	Cells_EBV-transformed_lymphocytes	Overall	-0.73	2.68e-05
ENSG00000008323	PLEKHG6	intron	12	6312364	6313629	Adipose_Visceral_Omentum	Male	0	2.68e-05
ENSG00000101464	PIGU	intron	20	34585580	34588453	Adipose_Subcutaneous	Overall	4.2	2.7e-05
ENSG00000066629	EML1	intron	14	99914304	99914566	Adipose_Subcutaneous	Colon	0.12	2.7e-05
ENSG00000107554	DNMBP	intron	10	99881200	99884011	Cells_EBV-transformed_lymphocytes	Colon	-1.63	2.73e-05
ENSG00000136270	TBRG4	intron	7	45109243	45111643	Cells_EBV-transformed_lymphocytes	Colon	2.88	2.78e-05
ENSG00000115073	ACTR1B	intron	2	97658316	97658879	Adipose_Subcutaneous	Colon	4.48	2.78e-05
ENSG00000111321	LTBR	intron	12	6386444	6388398	Cells_EBV-transformed_lymphocytes	Proximal	3.75	2.79e-05
ENSG00000137312	FLOT1	intron	6	30741704	30741792	Adipose_Visceral_Omentum	Proximal	4.19	2.81e-05
ENSG00000166575	TMEM135	intron	11	87302442	87305936	Cells_EBV-transformed_lymphocytes	Proximal	4.19	2.82e-05
ENSG00000100376	FAM118A	intron	22	45330731	45332425	Cells_EBV-transformed_lymphocytes	Colon	-3.44	2.85e-05
ENSG00000114841	DNAH1	intron	3	52398162	52398850	Adipose_Visceral_Omentum	Colon	-3.53	2.91e-05
ENSG00000159640	ACE	intron	17	63494470	63496394	Colon_Transverse	Overall	-4.18	2.94e-05
ENSG00000083535	PIBF1	intron	13	72908681	72917076	Adipose_Subcutaneous	Overall	4.18	2.97e-05
ENSG00000079819	EPB41L2	intron	6	130867581	130869812	Adipose_Visceral_Omentum	Female	4.14	3e-05
ENSG00000131408	NR1H2	intron	19	50378796	50379134	Adipose_Visceral_Omentum	Overall	-4.17	3e-05
ENSG00000144857	BOC	intron	3	113212016	113216187	Colon_Transverse	Overall	-4.17	3.03e-05
ENSG00000161091	MFSD12	intron	19	3538756	3544809	Adipose_Subcutaneous	Overall	-4.19	3.04e-05
ENSG00000161671	EMC10	intron	19	50495493	50496454	Cells_EBV-transformed_lymphocytes	Female	4.17	3.07e-05
ENSG00000114841	DNAH1	intron	3	52316545	52316977	Adipose_Subcutaneous	Overall	-2.06	3.08e-05
ENSG00000168237	GLYCTK	intron	3	52316545	52316977	Adipose_Subcutaneous	Overall	-2.06	3.08e-05
ENSG00000204536	CCHCR1	intron	6	31151122	31154496	Colon_Sigmoid	Overall	-2.9	3.09e-05
ENSG00000226833	PPP1CB-DT	intron	2	28731737	28731911	Adipose_Visceral_Omentum	Colon	-4.17	3.1e-05
ENSG00000115183	TANC1	intron	2	159194493	159196608	Adipose_Visceral_Omentum	Proximal	-4.17	3.1e-05
ENSG00000138600	SPPL2A	intron	15	50725323	50726073	Adipose_Subcutaneous	Proximal	-2.14	3.11e-05
ENSG00000204314	PRRT1	intron	6	32153659	32153766	Colon_Transverse	Overall	0.9	3.13e-05
ENSG00000050405	LIMA1	intron	12	50200884	50201303	Adipose_Subcutaneous	Rectal	-4.16	3.13e-05
ENSG00000144857	BOC	intron	3	113284858	113285439	Adipose_Subcutaneous	Overall	-4.15	3.14e-05
ENSG00000179344	HLA-DQB1	intron	6	32756466	32757773	Colon_Sigmoid	Overall	2.1	3.14e-05
ENSG00000232629	HLA-DQB2	intron	6	32756466	32757773	Colon_Sigmoid	Overall	2.1	3.14e-05
ENSG00000175471	MCTP1	intron	5	94917973	94923962	Adipose_Visceral_Omentum	Male	-3.51	3.14e-05
ENSG00000119929	CUTC	intron	10	99732409	99736246	Cells_EBV-transformed_lymphocytes	Rectal	-4.16	3.17e-05
ENSG00000198018	ENTPD7	intron	10	99732409	99736246	Cells_EBV-transformed_lymphocytes	Rectal	-4.16	3.17e-05
		intron	15	49318192	49318889	Cells_EBV-transformed_lymphocytes	Colon	-4.16	3.18e-05
ENSG00000226833	PPP1CB-DT	intron	2	28748963	28751643	Adipose_Subcutaneous	Colon	4.16	3.2e-05
ENSG00000198018	ENTPD7	intron	10	99659588	99659862	Cells_EBV-transformed_lymphocytes	Colon	-4.16	3.22e-05
ENSG00000127838	PNKD	intron	2	218270602	218271381	Adipose_Subcutaneous	Distal	-4.16	3.23e-05
ENSG00000127838	PNKD	intron	2	218270602	218271424	Adipose_Subcutaneous	Distal	4.16	3.23e-05
		intron	10	50743010	50749343	Cells_EBV-transformed_lymphocytes	Male	4.15	3.28e-05
ENSG00000258366	RTEL1	intron	20	63690210	63690294	Whole_Blood	Overall	-0.98	3.29e-05
ENSG00000125637	PSD4	intron	2	113195770	113196147	Adipose_Subcutaneous	Proximal	0	3.29e-05
ENSG00000173064	HECTD4	intron	12	112172861	112175736	Whole_Blood	Overall	4.15	3.33e-05
ENSG00000173064	HECTD4	intron	12	112175859	112176596	Whole_Blood	Overall	-4.15	3.33e-05
ENSG00000136938	ANP32B	intron	9	98005153	98007502	Adipose_Subcutaneous	Proximal	4.14	3.41e-05
ENSG00000136938	ANP32B	intron	9	98005153	98011271	Adipose_Subcutaneous	Proximal	-4.14	3.41e-05
ENSG00000136938	ANP32B	intron	9	98007702	98011271	Adipose_Subcutaneous	Proximal	4.14	3.41e-05
ENSG00000196126	HLA-DRB1	intron	6	32581838	32584109	Adipose_Subcutaneous	Male	-4.14	3.44e-05
ENSG00000198502	HLA-DRB5	intron	6	32581838	32584109	Adipose_Subcutaneous	Male	-4.14	3.44e-05
ENSG00000229391	HLA-DRB6	intron	6	32581838	32584109	Adipose_Subcutaneous	Male	-4.14	3.44e-05
ENSG00000010322	NISCH	intron	3	52480295	52482642	Adipose_Visceral_Omentum	Distal	2.24	3.44e-05
ENSG00000198324	PHETA1	intron	12	111363463	111366113	Cells_EBV-transformed_lymphocytes	Colon	-3.11	3.45e-05
ENSG00000111737	RAB35	intron	12	120099154	120103826	Colon_Transverse	Overall	-4.14	3.45e-05
ENSG00000177337	DLGAP1-AS1	intron	18	3594240	3596579	Adipose_Visceral_Omentum	Distal	4.14	3.47e-05
ENSG00000262001	DLGAP1-AS2	intron	18	3594240	3596579	Adipose_Visceral_Omentum	Distal	4.14	3.47e-05
ENSG00000156958	GALK2	intron	15	49239367	49283566	Adipose_Visceral_Omentum	Overall	-4.14	3.5e-05
ENSG00000078747	ITCH	intron	20	34393881	34408651	Adipose_Subcutaneous	Overall	-4.14	3.53e-05
ENSG00000115073	ACTR1B	intron	2	97658316	97658427	Adipose_Subcutaneous	Overall	-4.13	3.59e-05
ENSG00000115073	ACTR1B	intron	2	97658643	97658879	Adipose_Subcutaneous	Overall	4.13	3.59e-05
ENSG00000115073	ACTR1B	intron	2	97659003	97659352	Adipose_Subcutaneous	Overall	4.13	3.59e-05
ENSG00000115073	ACTR1B	intron	2	97659003	97659395	Adipose_Visceral_Omentum	Overall	-4.13	3.59e-05
ENSG00000188185	LINC00265	intron	7	39763671	39767404	Adipose_Subcutaneous	Proximal	-4.13	3.61e-05
ENSG00000175471	MCTP1	intron	5	94931991	94940084	Adipose_Subcutaneous	Male	2.66	3.62e-05
ENSG00000077514	POLD3	intron	11	74592718	74594061	Cells_EBV-transformed_lymphocytes	Male	3.88	3.64e-05
ENSG00000176845	METRNL	intron	17	83092274	83093167	Adipose_Subcutaneous	Colon	4.13	3.64e-05
ENSG00000176845	METRNL	intron	17	83092510	83093167	Adipose_Visceral_Omentum	Colon	4.13	3.64e-05
		intron	12	111792163	111792598	Cells_EBV-transformed_lymphocytes	Overall	-4.13	3.64e-05
ENSG00000100330	MTMR3	intron	22	29957088	29978442	Cells_EBV-transformed_lymphocytes	Proximal	3.66	3.67e-05
ENSG00000105325	FZR1	intron	19	3533398	3534421	Whole_Blood	Overall	-0.34	3.67e-05
ENSG00000130702	LAMA5	intron	20	62322758	62323456	Adipose_Visceral_Omentum	Male	3.82	3.68e-05
ENSG00000076650	GPATCH1	intron	19	33117667	33117825	Cells_EBV-transformed_lymphocytes	Distal	4.42	3.71e-05
ENSG00000106077	ABHD11	intron	7	73737735	73737876	Adipose_Visceral_Omentum	Overall	2.85	3.72e-05
ENSG00000118939	UCHL3	intron	13	75594990	75604769	Cells_EBV-transformed_lymphocytes	Rectal	4.11	3.72e-05
ENSG00000135108	FBXO21	intron	12	117158084	117165485	Adipose_Visceral_Omentum	Overall	0.17	3.78e-05
ENSG00000127838	PNKD	intron	2	218271549	218272570	Cells_EBV-transformed_lymphocytes	Overall	0.67	3.79e-05
ENSG00000125637	PSD4	intron	2	113197913	113199083	Cells_EBV-transformed_lymphocytes	Proximal	-1.36	3.79e-05
ENSG00000171703	TCEA2	intron	20	64057651	64062430	Cells_EBV-transformed_lymphocytes	Overall	-2.62	3.82e-05
ENSG00000237371	AL355803.1	intron	20	64057651	64062430	Cells_EBV-transformed_lymphocytes	Overall	-2.62	3.82e-05
ENSG00000099326	MZF1	intron	19	58571429	58572550	Adipose_Visceral_Omentum	Proximal	-4.12	3.84e-05
ENSG00000079819	EPB41L2	intron	6	130867581	130869563	Adipose_Visceral_Omentum	Female	-4.06	3.86e-05
ENSG00000204463	BAG6	intron	6	31651776	31652247	Adipose_Visceral_Omentum	Colon	-0.42	3.87e-05
ENSG00000091732	ZC3HC1	intron	7	130049144	130051221	Adipose_Visceral_Omentum	Overall	4.11	3.87e-05
ENSG00000198363	ASPH	intron	8	61684188	61713943	Adipose_Subcutaneous	Proximal	4.11	3.89e-05
ENSG00000119411	BSPRY	intron	9	113368383	113369616	Cells_EBV-transformed_lymphocytes	Colon	-4.11	3.91e-05
ENSG00000204564	C6orf136	intron	6	30651082	30651266	Adipose_Visceral_Omentum	Proximal	4.11	3.91e-05
ENSG00000204564	C6orf136	intron	6	30651100	30651266	Adipose_Subcutaneous	Proximal	-4.11	3.91e-05
ENSG00000160299	PCNT	intron	21	46388884	46389199	Cells_EBV-transformed_lymphocytes	Colon	-4.11	3.95e-05
ENSG00000111321	LTBR	intron	12	6384454	6384588	Adipose_Visceral_Omentum	Proximal	1.61	3.96e-05
ENSG00000125971	DYNLRB1	intron	20	34507908	34526268	Adipose_Visceral_Omentum	Overall	-4.11	3.96e-05
ENSG00000134824	FADS2	intron	11	61816426	61837778	Adipose_Subcutaneous	Female	3.32	3.99e-05
ENSG00000168496	FEN1	intron	11	61816426	61837778	Adipose_Subcutaneous	Female	3.32	3.99e-05
ENSG00000135926	TMBIM1	intron	2	218285938	218292466	Adipose_Visceral_Omentum	Distal	-4.1	3.99e-05
ENSG00000204314	PRRT1	intron	6	32153659	32153766	Adipose_Visceral_Omentum	Male	1.48	4.01e-05
ENSG00000198018	ENTPD7	intron	10	99659588	99659862	Cells_EBV-transformed_lymphocytes	Rectal	-4.11	4.03e-05
ENSG00000144857	BOC	intron	3	113212521	113216187	Adipose_Visceral_Omentum	Overall	4.1	4.05e-05
ENSG00000166888	STAT6	intron	12	57108299	57111129	Cells_EBV-transformed_lymphocytes	Female	3.72	4.06e-05
ENSG00000159640	ACE	intron	17	63478098	63479007	Colon_Sigmoid	Overall	-4.1	4.06e-05
ENSG00000125637	PSD4	intron	2	113197913	113198740	Whole_Blood	Overall	-0.08	4.06e-05
ENSG00000087303	NID2	intron	14	52011683	52014287	Adipose_Subcutaneous	Female	-4.1	4.07e-05
ENSG00000091732	ZC3HC1	intron	7	130039547	130040951	Adipose_Subcutaneous	Colon	0	4.07e-05
ENSG00000100888	CHD8	intron	14	21386176	21390947	Adipose_Subcutaneous	Colon	-4.1	4.07e-05
ENSG00000127838	PNKD	intron	2	218271549	218272570	Cells_EBV-transformed_lymphocytes	Colon	2.19	4.07e-05
		intron	7	130039547	130043628	Cells_EBV-transformed_lymphocytes	Colon	4.1	4.1e-05
ENSG00000140400	MAN2C1	intron	15	75362748	75363210	Cells_EBV-transformed_lymphocytes	Distal	3.47	4.13e-05
ENSG00000118939	UCHL3	intron	13	75590129	75594915	Cells_EBV-transformed_lymphocytes	Rectal	-4.1	4.15e-05
		intron	10	50743010	50749343	Cells_EBV-transformed_lymphocytes	Colon	4.1	4.18e-05
ENSG00000114841	DNAH1	intron	3	52380135	52381640	Adipose_Subcutaneous	Overall	4.1	4.18e-05
ENSG00000163466	ARPC2	intron	2	218234397	218238664	Adipose_Visceral_Omentum	Proximal	-4.09	4.22e-05
ENSG00000156958	GALK2	intron	15	49161861	49201162	Adipose_Subcutaneous	Overall	-2.37	4.24e-05
ENSG00000103194	USP10	intron	16	84772685	84775160	Cells_EBV-transformed_lymphocytes	Proximal	-2.66	4.25e-05
ENSG00000204257	HLA-DMA	intron	6	32950286	32950519	Adipose_Visceral_Omentum	Proximal	4.09	4.26e-05
ENSG00000204084	INPP5B	intron	1	37940798	37942083	Adipose_Subcutaneous	Overall	-3.81	4.27e-05
ENSG00000125637	PSD4	intron	2	113197913	113199083	Whole_Blood	Overall	-1.4	4.28e-05
ENSG00000145996	CDKAL1	intron	6	20535199	20535351	Adipose_Subcutaneous	Colon	4.09	4.31e-05
ENSG00000099326	MZF1	intron	19	58571429	58572550	Adipose_Visceral_Omentum	Male	-4.09	4.32e-05
ENSG00000099326	MZF1	intron	19	58571429	58572550	Adipose_Visceral_Omentum	Female	-4.09	4.32e-05
ENSG00000139624	CERS5	intron	12	50130694	50134546	Adipose_Subcutaneous	Colon	4.01	4.33e-05
ENSG00000258366	RTEL1	intron	20	63680719	63682113	Colon_Transverse	Overall	-0.22	4.38e-05
ENSG00000204536	CCHCR1	intron	6	31145073	31145188	Adipose_Subcutaneous	Overall	3.87	4.41e-05
ENSG00000144741	SLC25A26	intron	3	66370602	66377690	Adipose_Subcutaneous	Overall	1.9	4.43e-05
ENSG00000132849	PATJ	intron	1	62084648	62108437	Adipose_Subcutaneous	Rectal	-4.08	4.43e-05
ENSG00000132849	PATJ	intron	1	62100408	62108437	Cells_EBV-transformed_lymphocytes	Rectal	4.08	4.43e-05
ENSG00000175471	MCTP1	intron	5	94912976	94917896	Adipose_Visceral_Omentum	Colon	-1.98	4.43e-05
ENSG00000221988	PPT2	intron	6	32155783	32155851	Adipose_Subcutaneous	Distal	-3.15	4.45e-05
ENSG00000166888	STAT6	intron	12	57108299	57110043	Adipose_Visceral_Omentum	Female	-3.69	4.45e-05
ENSG00000106077	ABHD11	intron	7	73737220	73737562	Adipose_Visceral_Omentum	Colon	2.47	4.46e-05
ENSG00000156958	GALK2	intron	15	49319805	49327952	Colon_Transverse	Overall	-4.08	4.47e-05
ENSG00000089022	MAPKAPK5	intron	12	111866231	111867572	Adipose_Subcutaneous	Overall	-4.08	4.47e-05
ENSG00000100325	ASCC2	intron	22	29808185	29813430	Adipose_Visceral_Omentum	Colon	4.08	4.47e-05
ENSG00000130702	LAMA5	intron	20	62327406	62327529	Adipose_Subcutaneous	Female	1.28	4.49e-05
ENSG00000135926	TMBIM1	intron	2	218282181	218287207	Cells_EBV-transformed_lymphocytes	Distal	4.08	4.51e-05
ENSG00000160299	PCNT	intron	21	46388884	46389199	Cells_EBV-transformed_lymphocytes	Distal	-4.08	4.51e-05
ENSG00000171103	TRMT61B	intron	2	28852499	28869579	Adipose_Subcutaneous	Colon	4.02	4.52e-05
ENSG00000130725	UBE2M	intron	19	58556379	58556687	Cells_EBV-transformed_lymphocytes	Female	-4.08	4.53e-05
ENSG00000130725	UBE2M	intron	19	58556490	58556687	Cells_EBV-transformed_lymphocytes	Female	4.08	4.53e-05
ENSG00000050405	LIMA1	intron	12	50200884	50201303	Adipose_Visceral_Omentum	Male	-4.08	4.54e-05
ENSG00000133030	MPRIP	intron	17	17180088	17180607	Colon_Transverse	Overall	2.02	4.54e-05
ENSG00000138600	SPPL2A	intron	15	50725323	50726321	Adipose_Visceral_Omentum	Proximal	1.12	4.55e-05
ENSG00000175711	B3GNTL1	intron	17	83029154	83029493	Whole_Blood	Overall	4.08	4.56e-05
ENSG00000114841	DNAH1	intron	3	52395678	52396368	Adipose_Subcutaneous	Overall	-4.08	4.59e-05
ENSG00000165171	METTL27	intron	7	73841198	73842018	Adipose_Visceral_Omentum	Colon	4.07	4.61e-05
ENSG00000125637	PSD4	intron	2	113197913	113198740	Cells_EBV-transformed_lymphocytes	Proximal	0.86	4.62e-05
ENSG00000234608	MAPKAPK5-AS1	intron	12	111840477	111841705	Colon_Sigmoid	Overall	-2.04	4.63e-05
ENSG00000234608	MAPKAPK5-AS1	intron	12	111840477	111841327	Whole_Blood	Overall	4.07	4.63e-05
ENSG00000234608	MAPKAPK5-AS1	intron	12	111840477	111841684	Colon_Sigmoid	Overall	1.36	4.63e-05
ENSG00000234608	MAPKAPK5-AS1	intron	12	111840003	111841327	Adipose_Visceral_Omentum	Overall	-4.07	4.63e-05
ENSG00000135926	TMBIM1	intron	2	218280126	218292466	Cells_EBV-transformed_lymphocytes	Distal	4.07	4.66e-05
		intron	6	31464130	31477027	Cells_EBV-transformed_lymphocytes	Rectal	4.07	4.66e-05
ENSG00000163930	BAP1	intron	3	52407316	52407399	Colon_Sigmoid	Overall	0	4.67e-05
ENSG00000163930	BAP1	intron	3	52407460	52407958	Colon_Transverse	Overall	0	4.67e-05
ENSG00000234608	MAPKAPK5-AS1	intron	12	111840003	111840333	Adipose_Subcutaneous	Overall	-4.07	4.68e-05
ENSG00000182208	MOB2	intron	11	1471419	1480393	Adipose_Visceral_Omentum	Rectal	-1.17	4.69e-05
ENSG00000182208	MOB2	intron	11	1471415	1480393	Adipose_Visceral_Omentum	Rectal	1.17	4.69e-05
ENSG00000196126	HLA-DRB1	intron	6	32517752	32518054	Adipose_Subcutaneous	Overall	-4.04	4.7e-05
ENSG00000198502	HLA-DRB5	intron	6	32517752	32518054	Adipose_Subcutaneous	Overall	-4.04	4.7e-05
ENSG00000229391	HLA-DRB6	intron	6	32517752	32518054	Adipose_Subcutaneous	Overall	-4.04	4.7e-05
ENSG00000121988	ZRANB3	intron	2	135345461	135345550	Cells_EBV-transformed_lymphocytes	Female	4.07	4.72e-05
ENSG00000183386	FHL3	intron	1	37998132	37998974	Adipose_Visceral_Omentum	Male	4.06	4.73e-05
ENSG00000206530	CFAP44	intron	3	113407041	113416525	Cells_EBV-transformed_lymphocytes	Female	4.07	4.77e-05
ENSG00000175471	MCTP1	intron	5	94924021	94931953	Cells_EBV-transformed_lymphocytes	Proximal	-4.04	4.79e-05
ENSG00000089022	MAPKAPK5	intron	12	111886036	111888488	Adipose_Subcutaneous	Overall	0	4.83e-05
ENSG00000163466	ARPC2	intron	2	218236733	218238664	Adipose_Subcutaneous	Proximal	4.06	4.85e-05
ENSG00000175471	MCTP1	intron	5	94912976	94931953	Cells_EBV-transformed_lymphocytes	Overall	4.25	4.88e-05
ENSG00000144857	BOC	intron	3	113284858	113286675	Colon_Sigmoid	Overall	-4.06	4.89e-05
ENSG00000134824	FADS2	intron	11	61828597	61837778	Adipose_Subcutaneous	Colon	-4.02	4.89e-05
ENSG00000168496	FEN1	intron	11	61828597	61837778	Adipose_Subcutaneous	Colon	-4.02	4.89e-05
		intron	5	88207180	88210647	Cells_EBV-transformed_lymphocytes	Colon	4.06	4.94e-05
ENSG00000164180	TMEM161B	intron	5	88205954	88206439	Cells_EBV-transformed_lymphocytes	Colon	-4.06	4.94e-05
ENSG00000164180	TMEM161B	intron	5	88207142	88220563	Adipose_Subcutaneous	Colon	-4.06	4.94e-05
ENSG00000159640	ACE	intron	17	63496516	63496798	Colon_Transverse	Overall	4.06	4.94e-05
ENSG00000100376	FAM118A	intron	22	45336411	45337834	Adipose_Visceral_Omentum	Distal	0.08	4.95e-05
ENSG00000106077	ABHD11	intron	7	73737110	73737221	Adipose_Visceral_Omentum	Overall	-2.61	4.97e-05
ENSG00000144741	SLC25A26	intron	3	66369542	66370529	Adipose_Subcutaneous	Colon	-4.11	4.98e-05
ENSG00000258366	RTEL1	intron	20	63682658	63685523	Cells_EBV-transformed_lymphocytes	Overall	1.59	4.99e-05
ENSG00000159640	ACE	intron	17	63487073	63488648	Adipose_Subcutaneous	Colon	-4	5e-05
ENSG00000163466	ARPC2	intron	2	218238850	218239391	Adipose_Visceral_Omentum	Proximal	-4.05	5.02e-05
ENSG00000130725	UBE2M	intron	19	58556379	58556687	Cells_EBV-transformed_lymphocytes	Proximal	-4.05	5.03e-05
ENSG00000130725	UBE2M	intron	19	58556490	58556687	Cells_EBV-transformed_lymphocytes	Proximal	4.05	5.03e-05
ENSG00000089022	MAPKAPK5	intron	12	111889006	111890040	Colon_Sigmoid	Overall	4.05	5.05e-05
ENSG00000089022	MAPKAPK5	intron	12	111889000	111890040	Adipose_Subcutaneous	Overall	-4.05	5.05e-05
ENSG00000096060	FKBP5	intron	6	35587117	35591130	Adipose_Subcutaneous	Proximal	4.05	5.06e-05
ENSG00000008323	PLEKHG6	intron	12	6312364	6313629	Adipose_Visceral_Omentum	Colon	0	5.08e-05
ENSG00000008323	PLEKHG6	intron	12	6317696	6317857	Cells_EBV-transformed_lymphocytes	Colon	-4.05	5.09e-05
ENSG00000008323	PLEKHG6	intron	12	6317696	6317899	Adipose_Visceral_Omentum	Colon	4.05	5.09e-05
ENSG00000206530	CFAP44	intron	3	113416627	113420017	Cells_EBV-transformed_lymphocytes	Female	-4.05	5.1e-05
ENSG00000159640	ACE	intron	17	63487073	63488648	Adipose_Subcutaneous	Overall	-4	5.11e-05
ENSG00000175471	MCTP1	intron	5	94924021	94931953	Cells_EBV-transformed_lymphocytes	Overall	-4.02	5.12e-05
ENSG00000135926	TMBIM1	intron	2	218280126	218281940	Cells_EBV-transformed_lymphocytes	Distal	-4.05	5.15e-05
ENSG00000183386	FHL3	intron	1	37997870	37997963	Adipose_Visceral_Omentum	Male	-4.05	5.15e-05
ENSG00000144857	BOC	intron	3	113270944	113272410	Colon_Transverse	Overall	4.05	5.16e-05
ENSG00000204536	CCHCR1	intron	6	31145073	31145166	Adipose_Subcutaneous	Overall	-4.28	5.17e-05
ENSG00000204482	LST1	intron	6	31587966	31588518	Adipose_Visceral_Omentum	Proximal	-3.67	5.17e-05
ENSG00000100325	ASCC2	intron	22	29825257	29832245	Adipose_Visceral_Omentum	Colon	-4.05	5.17e-05
ENSG00000204314	PRRT1	intron	6	32153659	32153766	Adipose_Visceral_Omentum	Colon	0.46	5.2e-05
ENSG00000100325	ASCC2	intron	22	29832342	29834489	Adipose_Subcutaneous	Colon	-4.05	5.22e-05
ENSG00000096060	FKBP5	intron	6	35587117	35591130	Adipose_Subcutaneous	Female	4.04	5.24e-05
ENSG00000204482	LST1	intron	6	31587966	31588518	Cells_EBV-transformed_lymphocytes	Distal	-3.33	5.25e-05
ENSG00000175471	MCTP1	intron	5	94917973	94923962	Adipose_Visceral_Omentum	Colon	-3.36	5.28e-05
ENSG00000139624		intron	12	50130694	50130863	Cells_EBV-transformed_lymphocytes	Distal	-4.04	5.28e-05
ENSG00000081923	ATP8B1	intron	18	57650497	57652034	Adipose_Subcutaneous	Distal	0	5.3e-05
ENSG00000105325	FZR1	intron	19	3534513	3534795	Colon_Transverse	Overall	-2.01	5.33e-05
ENSG00000258366	RTEL1	intron	20	63674093	63678145	Adipose_Subcutaneous	Overall	4.01	5.35e-05
ENSG00000144741	SLC25A26	intron	3	66370602	66377690	Adipose_Subcutaneous	Female	2.47	5.35e-05
ENSG00000204580	DDR1	intron	6	30892542	30893068	Adipose_Subcutaneous	Proximal	1.12	5.37e-05
ENSG00000164180	TMEM161B	intron	5	88203075	88205814	Cells_EBV-transformed_lymphocytes	Female	4.04	5.38e-05
ENSG00000027847	B4GALT7	intron	5	177600260	177604179	Adipose_Visceral_Omentum	Female	-4.04	5.38e-05
ENSG00000258366	RTEL1	intron	20	63680719	63685523	Colon_Transverse	Overall	1.36	5.38e-05
ENSG00000115085	ZAP70	intron	2	97738107	97739375	Colon_Sigmoid	Overall	2.51	5.47e-05
ENSG00000168685	IL7R	intron	5	35873648	35875512	Adipose_Visceral_Omentum	Female	-4.03	5.49e-05
ENSG00000168685	IL7R	intron	5	35874542	35875512	Adipose_Subcutaneous	Female	4.03	5.49e-05
ENSG00000258366	RTEL1	intron	20	63674093	63678214	Adipose_Subcutaneous	Colon	-4.03	5.51e-05
ENSG00000114841	DNAH1	intron	3	52397877	52398032	Adipose_Subcutaneous	Overall	-4.03	5.52e-05
ENSG00000163785	RYK	intron	3	134191974	134195082	Adipose_Subcutaneous	Proximal	4.03	5.6e-05
ENSG00000163785	RYK	intron	3	134191983	134195082	Adipose_Subcutaneous	Proximal	0	5.6e-05
ENSG00000175471	MCTP1	intron	5	94912976	94931953	Cells_EBV-transformed_lymphocytes	Proximal	4.26	5.61e-05
ENSG00000180902	D2HGDH	intron	2	241756014	241765160	Adipose_Subcutaneous	Overall	-4.02	5.68e-05
ENSG00000204314	PRRT1	intron	6	32151899	32152095	Adipose_Subcutaneous	Male	4.03	5.68e-05
ENSG00000078747	ITCH	intron	20	34397321	34408651	Cells_EBV-transformed_lymphocytes	Overall	-4.02	5.75e-05
ENSG00000165171	METTL27	intron	7	73835002	73840031	Adipose_Subcutaneous	Colon	-4.02	5.88e-05
ENSG00000174106	LEMD3	intron	12	65245939	65246162	Adipose_Visceral_Omentum	Male	-4.02	5.89e-05
ENSG00000165171	METTL27	intron	7	73840549	73841070	Cells_EBV-transformed_lymphocytes	Colon	4.01	5.9e-05
ENSG00000213753	CENPBD2P	intron	19	58586356	58598967	Adipose_Visceral_Omentum	Rectal	-3.98	5.91e-05
ENSG00000267858	MZF1-AS1	intron	19	58586356	58598967	Adipose_Visceral_Omentum	Rectal	-3.98	5.91e-05
ENSG00000213533	STIMATE	intron	3	52844941	52849792	Whole_Blood	Overall	-1.67	5.91e-05
ENSG00000171757	LRRC34	intron	3	169800754	169804053	Adipose_Subcutaneous	Overall	-4.02	5.92e-05
ENSG00000204084	INPP5B	intron	1	37943669	37943796	Adipose_Visceral_Omentum	Male	4.02	5.94e-05
ENSG00000163785	RYK	intron	3	134191974	134195082	Colon_Sigmoid	Overall	4.02	5.94e-05
ENSG00000163785	RYK	intron	3	134191983	134195082	Colon_Sigmoid	Overall	-0.8	5.94e-05
ENSG00000138600	SPPL2A	intron	15	50726126	50726321	Adipose_Visceral_Omentum	Proximal	-1.01	5.96e-05
ENSG00000204084	INPP5B	intron	1	37942264	37943640	Adipose_Subcutaneous	Male	-4.01	5.96e-05
ENSG00000221988	PPT2	intron	6	32155783	32155851	Adipose_Visceral_Omentum	Colon	-3.34	5.97e-05
ENSG00000188002	PDCD6P1	intron	5	1612072	1626786	Cells_EBV-transformed_lymphocytes	Overall	-4.01	5.98e-05
ENSG00000198131	ZNF544	intron	19	58229570	58230394	Adipose_Visceral_Omentum	Male	-0.86	6.03e-05
ENSG00000089022	MAPKAPK5	intron	12	111882853	111883581	Cells_EBV-transformed_lymphocytes	Overall	4.01	6.03e-05
ENSG00000139624	CERS5	intron	12	50135863	50135941	Cells_EBV-transformed_lymphocytes	Distal	4.01	6.11e-05
ENSG00000139624	CERS5	intron	12	50135838	50135941	Cells_EBV-transformed_lymphocytes	Distal	-4.01	6.11e-05
ENSG00000114841	DNAH1	intron	3	52397877	52398850	Cells_EBV-transformed_lymphocytes	Distal	4.06	6.12e-05
ENSG00000115073	ACTR1B	intron	2	97659003	97659352	Adipose_Subcutaneous	Distal	4.01	6.14e-05
ENSG00000115073	ACTR1B	intron	2	97658643	97658879	Adipose_Subcutaneous	Distal	4.01	6.14e-05
ENSG00000115073	ACTR1B	intron	2	97659003	97659395	Adipose_Subcutaneous	Distal	-4.01	6.14e-05
ENSG00000115073	ACTR1B	intron	2	97658316	97658427	Adipose_Subcutaneous	Distal	-4.01	6.14e-05
ENSG00000078747	ITCH	intron	20	34481206	34489266	Adipose_Visceral_Omentum	Overall	-4.01	6.17e-05
ENSG00000122870	BICC1	intron	10	58513333	58620855	Adipose_Visceral_Omentum	Rectal	4	6.22e-05
ENSG00000221988	PPT2	intron	6	32155783	32155871	Adipose_Subcutaneous	Male	4	6.24e-05
		intron	10	50743010	50749343	Cells_EBV-transformed_lymphocytes	Proximal	4	6.26e-05
ENSG00000115839	RAB3GAP1	intron	2	135153876	135162555	Adipose_Subcutaneous	Female	-4	6.29e-05
ENSG00000175471	MCTP1	intron	5	94931991	94940084	Adipose_Subcutaneous	Proximal	2.59	6.3e-05
ENSG00000180902	D2HGDH	intron	2	241765201	241767710	Adipose_Visceral_Omentum	Overall	-4	6.31e-05
ENSG00000083838	ZNF446	intron	19	58478181	58479643	Cells_EBV-transformed_lymphocytes	Male	4	6.31e-05
ENSG00000134824	FADS2	intron	11	61828597	61837778	Adipose_Subcutaneous	Distal	-3.96	6.35e-05
ENSG00000168496	FEN1	intron	11	61828597	61837778	Adipose_Subcutaneous	Distal	-3.96	6.35e-05
ENSG00000176845	METRNL	intron	17	83089785	83093167	Adipose_Visceral_Omentum	Female	4	6.36e-05
ENSG00000184381	PLA2G6	intron	22	38120909	38122200	Cells_EBV-transformed_lymphocytes	Female	-1.95	6.37e-05
ENSG00000130402	ACTN4	intron	19	38711361	38714469	Cells_EBV-transformed_lymphocytes	Overall	-4	6.38e-05
ENSG00000076650	GPATCH1	intron	19	33114419	33117825	Cells_EBV-transformed_lymphocytes	Colon	-3.98	6.39e-05
ENSG00000119929	CUTC	intron	10	99732409	99736246	Cells_EBV-transformed_lymphocytes	Female	-4	6.4e-05
ENSG00000198018	ENTPD7	intron	10	99732409	99736246	Cells_EBV-transformed_lymphocytes	Female	-4	6.4e-05
ENSG00000174106	LEMD3	intron	12	65245939	65246162	Adipose_Visceral_Omentum	Colon	-4	6.4e-05
ENSG00000243509	TNFRSF6B	intron	20	63695854	63696760	Colon_Transverse	Overall	-4	6.41e-05
ENSG00000115073	ACTR1B	intron	2	97659003	97659352	Adipose_Visceral_Omentum	Female	4	6.47e-05
ENSG00000115073	ACTR1B	intron	2	97658316	97658427	Adipose_Subcutaneous	Female	-4	6.47e-05
ENSG00000115073	ACTR1B	intron	2	97658643	97658879	Adipose_Subcutaneous	Female	4	6.47e-05
ENSG00000115073	ACTR1B	intron	2	97659003	97659395	Adipose_Visceral_Omentum	Female	-4	6.47e-05
ENSG00000111321	LTBR	intron	12	6388505	6388800	Adipose_Subcutaneous	Proximal	-1.12	6.55e-05
ENSG00000066629	EML1	intron	14	99910341	99911422	Adipose_Subcutaneous	Distal	-3.99	6.67e-05
ENSG00000050405	LIMA1	intron	12	50182034	50192452	Cells_EBV-transformed_lymphocytes	Rectal	-3.98	6.87e-05
ENSG00000050405	LIMA1	intron	12	50182037	50192452	Adipose_Subcutaneous	Rectal	3.98	6.87e-05
ENSG00000050405	LIMA1	intron	12	50182037	50195830	Adipose_Subcutaneous	Rectal	-3.98	6.87e-05
ENSG00000204525	HLA-C	intron	6	31270085	31270210	Adipose_Visceral_Omentum	Overall	-1.23	6.9e-05
ENSG00000234745	HLA-B	intron	6	31270085	31270210	Adipose_Visceral_Omentum	Overall	-1.23	6.9e-05
ENSG00000136938	ANP32B	intron	9	98007702	98011271	Adipose_Subcutaneous	Colon	3.98	6.9e-05
ENSG00000136938	ANP32B	intron	9	98005153	98007502	Adipose_Subcutaneous	Colon	3.98	6.9e-05
ENSG00000136938	ANP32B	intron	9	98005153	98011271	Adipose_Subcutaneous	Colon	-3.98	6.9e-05
ENSG00000137310	TCF19	intron	6	31162005	31162477	Adipose_Subcutaneous	Overall	4.16	6.91e-05
ENSG00000241878	PISD	intron	22	31626016	31628003	Adipose_Subcutaneous	Distal	3.97	6.92e-05
ENSG00000198270	TMEM116	intron	12	111978787	111991758	Adipose_Subcutaneous	Overall	-3.98	6.92e-05
ENSG00000137312	FLOT1	intron	6	30741333	30742147	Adipose_Visceral_Omentum	Proximal	-3.66	6.93e-05
ENSG00000144857	BOC	intron	3	113212521	113216187	Adipose_Visceral_Omentum	Rectal	3.98	6.96e-05
ENSG00000136286	MYO1G	intron	7	44975227	44975484	Adipose_Visceral_Omentum	Colon	-2.85	7e-05
ENSG00000159640	ACE	intron	17	63485372	63486557	Adipose_Subcutaneous	Proximal	-3.98	7e-05
ENSG00000204842	ATXN2	intron	12	111510582	111513357	Adipose_Subcutaneous	Overall	3.98	7.02e-05
ENSG00000187535	IFT140	intron	16	1526796	1557935	Adipose_Subcutaneous	Male	-3.97	7.06e-05
ENSG00000130703	OSBPL2	intron	20	62284169	62285536	Cells_EBV-transformed_lymphocytes	Rectal	3.97	7.07e-05
ENSG00000204516	MICB	intron	6	31411359	31411947	Adipose_Subcutaneous	Colon	3.53	7.08e-05
ENSG00000204520	MICA	intron	6	31411359	31411947	Adipose_Subcutaneous	Colon	3.53	7.08e-05
ENSG00000206530	CFAP44	intron	3	113407041	113416525	Colon_Transverse	Overall	3.34	7.09e-05
ENSG00000145996	CDKAL1	intron	6	20548705	20649293	Adipose_Visceral_Omentum	Distal	-2.93	7.14e-05
ENSG00000065613	SLK	intron	10	104008356	104018160	Adipose_Visceral_Omentum	Rectal	-2.18	7.15e-05
ENSG00000118971	CCND2	intron	12	4278919	4288842	Adipose_Subcutaneous	Proximal	-3.97	7.16e-05
ENSG00000078747	ITCH	intron	20	34424525	34438474	Adipose_Subcutaneous	Overall	0	7.17e-05
		intron	9	89405699	89405795	Cells_EBV-transformed_lymphocytes	Overall	3.97	7.24e-05
ENSG00000050405	LIMA1	intron	12	50222485	50231665	Cells_EBV-transformed_lymphocytes	Proximal	3.97	7.24e-05
ENSG00000170322	NFRKB	intron	11	129884846	129884986	Cells_EBV-transformed_lymphocytes	Colon	3.97	7.27e-05
ENSG00000170322	NFRKB	intron	11	129885095	129885435	Cells_EBV-transformed_lymphocytes	Colon	3.97	7.27e-05
ENSG00000114841	DNAH1	intron	3	52398162	52398850	Adipose_Visceral_Omentum	Distal	-3.57	7.3e-05
ENSG00000130402	ACTN4	intron	19	38710342	38714469	Cells_EBV-transformed_lymphocytes	Overall	3.96	7.31e-05
ENSG00000093167	LRRFIP2	intron	3	37096660	37102924	Adipose_Subcutaneous	Colon	-3.97	7.33e-05
ENSG00000103197	TSC2	intron	16	2061039	2061871	Cells_EBV-transformed_lymphocytes	Distal	3.96	7.43e-05
ENSG00000161091	MFSD12	intron	19	3542977	3544809	Whole_Blood	Overall	-3.6	7.47e-05
ENSG00000137834	SMAD6	intron	15	66708738	66711668	Adipose_Subcutaneous	Rectal	-3.96	7.47e-05
ENSG00000259471	LINC01169	intron	15	66708738	66711668	Adipose_Subcutaneous	Rectal	-3.96	7.47e-05
ENSG00000184545	DUSP8	intron	11	1565934	1567949	Colon_Transverse	Overall	-3.96	7.51e-05
ENSG00000184545	DUSP8	intron	11	1565934	1572763	Colon_Transverse	Overall	3.96	7.52e-05
ENSG00000106077	ABHD11	intron	7	73737110	73737221	Adipose_Visceral_Omentum	Colon	-2.57	7.52e-05
ENSG00000140400	MAN2C1	intron	15	75362748	75363210	Cells_EBV-transformed_lymphocytes	Overall	2.57	7.56e-05
ENSG00000136280	CCM2	intron	7	45038426	45063918	Adipose_Subcutaneous	Distal	-3.96	7.58e-05
ENSG00000258366	RTEL1	intron	20	63689132	63689502	Adipose_Subcutaneous	Overall	-3.05	7.61e-05
ENSG00000244682	FCGR2C	intron	1	161591717	161592129	Adipose_Visceral_Omentum	Overall	-0.57	7.63e-05
ENSG00000198270	TMEM116	intron	12	111938210	111943265	Whole_Blood	Overall	-3.94	7.65e-05
ENSG00000187764	SEMA4D	intron	9	89455953	89479572	Whole_Blood	Overall	-3.81	7.66e-05
ENSG00000123810	B9D2	intron	19	41361203	41363432	Adipose_Visceral_Omentum	Colon	3.95	7.68e-05
ENSG00000146192	FGD2	intron	6	37009065	37010973	Adipose_Visceral_Omentum	Colon	-3.95	7.7e-05
ENSG00000146192	FGD2	intron	6	37009081	37010973	Adipose_Subcutaneous	Colon	3.95	7.7e-05
ENSG00000162704	ARPC5	intron	1	183627594	183630461	Adipose_Subcutaneous	Male	3.95	7.73e-05
ENSG00000258366	RTEL1	intron	20	63674093	63678145	Adipose_Subcutaneous	Proximal	3.9	7.75e-05
ENSG00000206530	CFAP44	intron	3	113366309	113379306	Adipose_Subcutaneous	Female	2.58	7.76e-05
ENSG00000144741	SLC25A26	intron	3	66370602	66377690	Adipose_Subcutaneous	Colon	2.58	7.78e-05
ENSG00000170322	NFRKB	intron	11	129884882	129885435	Adipose_Visceral_Omentum	Colon	-3.95	7.88e-05
ENSG00000258366	RTEL1	intron	20	63674093	63678214	Colon_Transverse	Overall	-3.91	7.89e-05
ENSG00000156958	GALK2	intron	15	49217313	49235851	Colon_Transverse	Overall	-1.41	7.92e-05
ENSG00000132912	DCTN4	intron	5	150756487	150758859	Adipose_Subcutaneous	Rectal	-3.94	7.96e-05
ENSG00000145996	CDKAL1	intron	6	20534574	20535351	Cells_EBV-transformed_lymphocytes	Distal	-4.01	7.97e-05
ENSG00000141030	COPS3	intron	17	17267977	17270758	Colon_Sigmoid	Overall	1.31	8.02e-05
ENSG00000168268	NT5DC2	intron	3	52524611	52524817	Adipose_Subcutaneous	Distal	-0.1	8.13e-05
ENSG00000100330	MTMR3	intron	22	29957088	29970976	Adipose_Visceral_Omentum	Colon	3.94	8.22e-05
ENSG00000130816	DNMT1	intron	19	10180234	10180350	Adipose_Visceral_Omentum	Distal	-1.5	8.25e-05
ENSG00000178449	COX14	intron	12	50112301	50120036	Adipose_Visceral_Omentum	Colon	-2.51	8.27e-05
ENSG00000272368	AC074032.1	intron	12	50112301	50120036	Adipose_Visceral_Omentum	Colon	-2.51	8.27e-05
ENSG00000142046	TMEM91	intron	19	41364095	41378281	Adipose_Visceral_Omentum	Proximal	3.94	8.27e-05
ENSG00000110777		intron	11	111356433	111357445	Cells_EBV-transformed_lymphocytes	Male	-3.94	8.28e-05
ENSG00000146833	TRIM4	intron	7	99902174	99903218	Colon_Sigmoid	Overall	3.9	8.31e-05
ENSG00000171103	TRMT61B	intron	2	28861308	28869579	Adipose_Visceral_Omentum	Colon	4.02	8.31e-05
ENSG00000125378	BMP4	intron	14	53950888	53951853	Adipose_Subcutaneous	Male	3.94	8.32e-05
ENSG00000184545	DUSP8	intron	11	1559055	1563851	Colon_Sigmoid	Overall	-3.93	8.33e-05
ENSG00000204580	DDR1	intron	6	30892188	30892296	Adipose_Subcutaneous	Proximal	-0.62	8.42e-05
ENSG00000146833	TRIM4	intron	7	99902174	99903218	Adipose_Subcutaneous	Proximal	3.89	8.43e-05
ENSG00000089022	MAPKAPK5	intron	12	111890144	111890472	Cells_EBV-transformed_lymphocytes	Overall	3.93	8.44e-05
ENSG00000089022	MAPKAPK5	intron	12	111890144	111892967	Adipose_Subcutaneous	Overall	-3.93	8.44e-05
ENSG00000111737	RAB35	intron	12	120103949	120108417	Colon_Transverse	Overall	-0.29	8.45e-05
ENSG00000196735	HLA-DQA1	intron	6	32637540	32641310	Cells_EBV-transformed_lymphocytes	Colon	-1.8	8.47e-05
ENSG00000237541	HLA-DQA2	intron	6	32637540	32641310	Cells_EBV-transformed_lymphocytes	Colon	-1.8	8.47e-05
ENSG00000188002	PDCD6P1	intron	5	1602735	1632644	Adipose_Visceral_Omentum	Overall	-3.92	8.49e-05
ENSG00000197859	ADAMTSL2	intron	9	133570507	133573843	Adipose_Subcutaneous	Rectal	1.89	8.53e-05
ENSG00000178053	MLF1	intron	3	158571347	158592434	Adipose_Subcutaneous	Rectal	2.78	8.55e-05
ENSG00000091732	ZC3HC1	intron	7	130049144	130051221	Adipose_Visceral_Omentum	Colon	3.93	8.6e-05
ENSG00000083807	SLC27A5	intron	19	58492640	58499123	Adipose_Subcutaneous	Overall	-3.92	8.76e-05
ENSG00000175471	MCTP1	intron	5	94931991	94940084	Colon_Transverse	Overall	3.09	8.78e-05
ENSG00000221988	PPT2	intron	6	32154246	32154587	Adipose_Visceral_Omentum	Male	-3.08	8.82e-05
ENSG00000143850	PLEKHA6	intron	1	204271374	204273626	Colon_Transverse	Overall	3.92	8.85e-05
ENSG00000160299	PCNT	intron	21	46381840	46385832	Cells_EBV-transformed_lymphocytes	Distal	-3.92	8.88e-05
ENSG00000141030	COPS3	intron	17	17276164	17281132	Colon_Sigmoid	Overall	-0.37	8.89e-05
ENSG00000136280	CCM2	intron	7	45038426	45063918	Cells_EBV-transformed_lymphocytes	Colon	-3.92	8.89e-05
ENSG00000139624	CERS5	intron	12	50134068	50134546	Adipose_Subcutaneous	Rectal	-4.18	8.9e-05
ENSG00000183431	SF3A3	intron	1	37987836	37989548	Adipose_Subcutaneous	Male	3.92	8.9e-05
ENSG00000130703	OSBPL2	intron	20	62238597	62256057	Colon_Transverse	Overall	2.35	8.93e-05
ENSG00000050405	LIMA1	intron	12	50182034	50192452	Cells_EBV-transformed_lymphocytes	Colon	-3.92	8.94e-05
ENSG00000050405	LIMA1	intron	12	50182037	50192452	Adipose_Subcutaneous	Colon	3.92	8.94e-05
ENSG00000050405	LIMA1	intron	12	50182037	50195830	Adipose_Subcutaneous	Colon	-3.92	8.94e-05
ENSG00000226380	AC016831.1	intron	7	130959970	130984053	Cells_EBV-transformed_lymphocytes	Overall	-1.04	8.94e-05
ENSG00000231721	LINC-PINT	intron	7	130959970	130984053	Cells_EBV-transformed_lymphocytes	Overall	-1.04	8.94e-05
ENSG00000136280	CCM2	intron	7	45038426	45063918	Adipose_Subcutaneous	Male	-3.92	8.96e-05
ENSG00000082068	WDR70	intron	5	37605238	37687910	Adipose_Subcutaneous	Distal	3.92	8.97e-05
ENSG00000100376	FAM118A	intron	22	45322215	45322371	Cells_EBV-transformed_lymphocytes	Distal	1.33	8.98e-05
ENSG00000114841	DNAH1	intron	3	52397877	52398850	Cells_EBV-transformed_lymphocytes	Overall	3.33	9e-05
ENSG00000204525	HLA-C	intron	6	31356957	31357086	Adipose_Visceral_Omentum	Overall	-0.15	9.01e-05
ENSG00000204536	CCHCR1	intron	6	31157089	31158167	Adipose_Visceral_Omentum	Rectal	-2.46	9.02e-05
ENSG00000066629	EML1	intron	14	99914304	99914566	Adipose_Visceral_Omentum	Distal	-0.14	9.05e-05
ENSG00000160299	PCNT	intron	21	46381840	46385832	Cells_EBV-transformed_lymphocytes	Colon	-3.91	9.12e-05
ENSG00000179044	EXOC3L1	intron	16	67185490	67186237	Adipose_Subcutaneous	Colon	-3.91	9.15e-05
ENSG00000102854	MSLN	intron	16	763276	763645	Adipose_Visceral_Omentum	Colon	-3.91	9.19e-05
ENSG00000102854	MSLN	intron	16	763276	763627	Adipose_Visceral_Omentum	Colon	-3.91	9.19e-05
ENSG00000102854	MSLN	intron	16	764143	764647	Adipose_Visceral_Omentum	Colon	-3.91	9.19e-05
ENSG00000154803	FLCN	intron	17	17232901	17236912	Cells_EBV-transformed_lymphocytes	Colon	-2	9.23e-05
ENSG00000204314	PRRT1	intron	6	32153172	32153737	Adipose_Visceral_Omentum	Overall	-3.91	9.24e-05
ENSG00000198270	TMEM116	intron	12	111965759	111991758	Adipose_Visceral_Omentum	Overall	2.38	9.27e-05
ENSG00000163466	ARPC2	intron	2	218228850	218238664	Adipose_Subcutaneous	Distal	-3.91	9.31e-05
ENSG00000241878	PISD	intron	22	31628981	31629702	Adipose_Visceral_Omentum	Distal	3.91	9.33e-05
ENSG00000241878	PISD	intron	22	31626016	31628853	Adipose_Subcutaneous	Distal	3.91	9.33e-05
ENSG00000241878	PISD	intron	22	31626016	31630522	Adipose_Subcutaneous	Distal	-3.91	9.33e-05
ENSG00000241878	PISD	intron	22	31628981	31630804	Adipose_Subcutaneous	Distal	3.91	9.33e-05
ENSG00000204257	HLA-DMA	intron	6	32949399	32949611	Adipose_Subcutaneous	Colon	1.86	9.34e-05
ENSG00000242574	HLA-DMB	intron	6	32949399	32949611	Adipose_Subcutaneous	Colon	1.86	9.34e-05
ENSG00000146833	TRIM4	intron	7	99909660	99919009	Cells_EBV-transformed_lymphocytes	Colon	-3.87	9.35e-05
ENSG00000156958	GALK2	intron	15	49217313	49235851	Adipose_Visceral_Omentum	Distal	0.01	9.36e-05
ENSG00000105325	FZR1	intron	19	3527062	3527631	Adipose_Visceral_Omentum	Overall	-0.69	9.38e-05
ENSG00000266714	MYO15B	intron	17	75591712	75591977	Adipose_Subcutaneous	Colon	3.91	9.39e-05
ENSG00000100376	FAM118A	intron	22	45322426	45323175	Cells_EBV-transformed_lymphocytes	Distal	-1.19	9.46e-05
ENSG00000187764		intron	9	89418118	89424476	Cells_EBV-transformed_lymphocytes	Female	3.9	9.48e-05
ENSG00000142046	TMEM91	intron	19	41351202	41378281	Adipose_Subcutaneous	Colon	-3.9	9.51e-05
ENSG00000248098	BCKDHA	intron	19	41351202	41378281	Adipose_Subcutaneous	Colon	-3.9	9.51e-05
ENSG00000183386	FHL3	intron	1	37997870	37998974	Adipose_Visceral_Omentum	Male	-3.86	9.53e-05
ENSG00000074527	NTN4	intron	12	95659222	95665810	Adipose_Subcutaneous	Colon	-3.86	9.53e-05
ENSG00000206530	CFAP44	intron	3	113366309	113373411	Colon_Transverse	Overall	-3.9	9.55e-05
ENSG00000008323	PLEKHG6	intron	12	6317696	6317857	Cells_EBV-transformed_lymphocytes	Distal	-3.9	9.56e-05
ENSG00000008323	PLEKHG6	intron	12	6317696	6317899	Adipose_Visceral_Omentum	Distal	3.9	9.56e-05
ENSG00000070061	ELP1	intron	9	108906485	108908305	Colon_Sigmoid	Overall	-3.84	9.58e-05
ENSG00000144749	LRIG1	intron	3	66451633	66462438	Adipose_Subcutaneous	Colon	3.9	9.59e-05
ENSG00000130702	LAMA5	intron	20	62319013	62319684	Cells_EBV-transformed_lymphocytes	Male	1.24	9.59e-05
		intron	15	50722201	50725221	Cells_EBV-transformed_lymphocytes	Proximal	-3.9	9.61e-05
		intron	19	58492640	58498494	Cells_EBV-transformed_lymphocytes	Overall	-3.9	9.76e-05
ENSG00000171103	TRMT61B	intron	2	28851272	28852408	Adipose_Visceral_Omentum	Colon	4.09	9.78e-05
ENSG00000121310	ECHDC2	intron	1	52912021	52912754	Adipose_Visceral_Omentum	Proximal	3.9	9.79e-05
ENSG00000130703	OSBPL2	intron	20	62280122	62281058	Adipose_Visceral_Omentum	Female	3.89	9.83e-05
ENSG00000010322	NISCH	intron	3	52478577	52478978	Adipose_Subcutaneous	Male	-3.89	9.84e-05
		intron	11	111377852	111379162	Cells_EBV-transformed_lymphocytes	Distal	-3.89	9.85e-05
ENSG00000196126	HLA-DRB1	intron	6	32584378	32589643	Adipose_Visceral_Omentum	Distal	-1.88	9.86e-05
ENSG00000198502	HLA-DRB5	intron	6	32584378	32589643	Adipose_Visceral_Omentum	Distal	-1.88	9.86e-05
ENSG00000229391	HLA-DRB6	intron	6	32584378	32589643	Adipose_Visceral_Omentum	Distal	-1.88	9.86e-05
ENSG00000206530	CFAP44	intron	3	113409322	113416525	Colon_Transverse	Overall	-2.94	9.88e-05
ENSG00000197345	MRPL21	intron	11	68892993	68893322	Cells_EBV-transformed_lymphocytes	Rectal	-0.43	9.93e-05
ENSG00000110422	HIPK3	intron	11	33337194	33338757	Adipose_Subcutaneous	Colon	-3.89	9.99e-05
ENSG00000153310	CYRIB	intron	8	129903350	129939608	Adipose_Subcutaneous	Colon	3.88	0.0001
ENSG00000123810	B9D2	intron	19	41358022	41363958	Whole_Blood	Overall	-3.89	0.0001
ENSG00000089022	MAPKAPK5	intron	12	111842769	111865250	Whole_Blood	Overall	-3.87	0.0001
ENSG00000071994	PDCD2	intron	6	170580105	170583057	Adipose_Subcutaneous	Rectal	-3.89	0.000101
ENSG00000124126	PREX1	intron	20	48734650	48745025	Adipose_Subcutaneous	Colon	-3.89	0.000101
ENSG00000171703	TCEA2	intron	20	64050052	64062430	Adipose_Subcutaneous	Overall	2.92	0.000101
ENSG00000237371	AL355803.1	intron	20	64050052	64062430	Adipose_Subcutaneous	Overall	2.92	0.000101
ENSG00000135926	TMBIM1	intron	2	218285938	218292466	Adipose_Visceral_Omentum	Male	-3.88	0.000101
ENSG00000111321	LTBR	intron	12	6384454	6384588	Adipose_Visceral_Omentum	Colon	0.94	0.000101
ENSG00000135127	BICDL1	intron	12	120090071	120093000	Colon_Transverse	Overall	2.57	0.000101
ENSG00000113719	ERGIC1	intron	5	172897074	172914714	Colon_Transverse	Overall	-0.14	0.000102
		intron	2	28850405	28852408	Cells_EBV-transformed_lymphocytes	Colon	3.89	0.000102
ENSG00000171103	TRMT61B	intron	2	28852499	28861118	Adipose_Visceral_Omentum	Colon	3.89	0.000102
ENSG00000164180	TMEM161B	intron	5	88203075	88205814	Cells_EBV-transformed_lymphocytes	Colon	3.88	0.000103
ENSG00000123810	B9D2	intron	19	41361203	41363432	Adipose_Visceral_Omentum	Overall	3.88	0.000103
ENSG00000123810	B9D2	intron	19	41363523	41363958	Whole_Blood	Overall	-3.88	0.000103
ENSG00000198160	MIER1	intron	1	66972991	66976595	Adipose_Subcutaneous	Overall	-3.88	0.000103
ENSG00000213753	CENPBD2P	intron	19	58586356	58598967	Adipose_Subcutaneous	Proximal	-3.85	0.000103
ENSG00000267858	MZF1-AS1	intron	19	58586356	58598967	Adipose_Subcutaneous	Proximal	-3.85	0.000103
ENSG00000170322	NFRKB	intron	11	129892870	129894359	Adipose_Subcutaneous	Colon	-3.88	0.000103
ENSG00000161544	CYGB	intron	17	76531142	76531460	Adipose_Subcutaneous	Distal	-3.88	0.000104
ENSG00000019144	PHLDB1	intron	11	118610526	118613294	Adipose_Visceral_Omentum	Overall	-0.75	0.000104
ENSG00000145996	CDKAL1	intron	6	20548705	20649293	Adipose_Visceral_Omentum	Colon	-3.26	0.000105
ENSG00000136280	CCM2	intron	7	45072783	45073460	Adipose_Visceral_Omentum	Colon	3.88	0.000105
ENSG00000130702	LAMA5	intron	20	62327406	62327529	Adipose_Subcutaneous	Colon	0.78	0.000105
ENSG00000130402	ACTN4	intron	19	38709476	38711276	Cells_EBV-transformed_lymphocytes	Overall	-3.6	0.000105
ENSG00000111275	ALDH2	intron	12	111767096	111775605	Colon_Sigmoid	Overall	3.88	0.000105
ENSG00000111275	ALDH2	intron	12	111767096	111781918	Cells_EBV-transformed_lymphocytes	Overall	-3.88	0.000105
ENSG00000114841	DNAH1	intron	3	52397877	52398850	Cells_EBV-transformed_lymphocytes	Male	3.02	0.000105
ENSG00000246596	SIMC1P1	intron	5	177627614	177631366	Adipose_Subcutaneous	Female	3.88	0.000105
ENSG00000246596	AC139795.1	intron	5	177627614	177631366	Adipose_Subcutaneous	Female	3.88	0.000105
		intron	11	111358918	111377774	Cells_EBV-transformed_lymphocytes	Overall	-3.88	0.000106
ENSG00000110777	POU2AF1	intron	11	111358918	111379162	Cells_EBV-transformed_lymphocytes	Overall	3.88	0.000106
ENSG00000241058	NSUN6	intron	10	18648645	18651129	Adipose_Visceral_Omentum	Proximal	-3.87	0.000107
ENSG00000198324	PHETA1	intron	12	111363463	111366113	Cells_EBV-transformed_lymphocytes	Overall	-2.44	0.000107
ENSG00000139624	CERS5	intron	12	50130694	50134546	Adipose_Subcutaneous	Rectal	3.86	0.000107
ENSG00000118971	CCND2	intron	12	4278919	4288842	Adipose_Subcutaneous	Colon	-3.87	0.000108
ENSG00000010322	NISCH	intron	3	52458844	52470859	Adipose_Subcutaneous	Male	3.84	0.000108
ENSG00000136280	CCM2	intron	7	45027797	45038253	Cells_EBV-transformed_lymphocytes	Colon	-3.87	0.000108
ENSG00000099326	MZF1	intron	19	58571429	58573055	Adipose_Visceral_Omentum	Male	1.44	0.000108
ENSG00000196155	PLEKHG4	intron	16	67288014	67288167	Adipose_Subcutaneous	Female	-3.87	0.000109
ENSG00000071994	PDCD2	intron	6	170583623	170584299	Cells_EBV-transformed_lymphocytes	Rectal	-3.87	0.000109
ENSG00000213676	ATF6B	intron	6	32118038	32118775	Adipose_Subcutaneous	Proximal	3.87	0.000109
ENSG00000127838	PNKD	intron	2	218270602	218271381	Adipose_Subcutaneous	Male	-3.87	0.00011
ENSG00000127838	PNKD	intron	2	218270602	218271424	Adipose_Subcutaneous	Male	3.87	0.00011
ENSG00000175471	MCTP1	intron	5	94912976	94917896	Whole_Blood	Overall	-1.47	0.00011
ENSG00000121310	ECHDC2	intron	1	52899224	52904646	Adipose_Subcutaneous	Proximal	3.87	0.000111
ENSG00000066117	SMARCD1	intron	12	50088637	50089884	Adipose_Subcutaneous	Overall	3.86	0.000111
ENSG00000146833	TRIM4	intron	7	99917885	99919009	Adipose_Visceral_Omentum	Colon	3.86	0.000111
ENSG00000163466	ARPC2	intron	2	218239484	218245420	Adipose_Visceral_Omentum	Proximal	3.86	0.000111
ENSG00000204580	DDR1	intron	6	30884710	30888688	Cells_EBV-transformed_lymphocytes	Proximal	-0.42	0.000111
ENSG00000183431	SF3A3	intron	1	37979055	37979465	Cells_EBV-transformed_lymphocytes	Male	3.86	0.000111
ENSG00000163162	RNF149	intron	2	101286177	101288973	Adipose_Subcutaneous	Colon	1.29	0.000112
ENSG00000128918	ALDH1A2	intron	15	57992818	57992945	Adipose_Subcutaneous	Proximal	3.86	0.000112
ENSG00000136280	CCM2	intron	7	45064001	45064463	Adipose_Subcutaneous	Colon	-3.86	0.000112
ENSG00000231711	LINC00899	intron	22	46043699	46044609	Adipose_Visceral_Omentum	Distal	3.81	0.000113
ENSG00000137764	MAP2K5	intron	15	67658614	67692479	Adipose_Subcutaneous	Overall	3.86	0.000113
ENSG00000183431	SF3A3	intron	1	37978827	37979465	Adipose_Subcutaneous	Male	-3.86	0.000113
ENSG00000066629	EML1	intron	14	99914304	99914566	Adipose_Subcutaneous	Female	0.35	0.000114
ENSG00000100991	TRPC4AP	intron	20	34996836	34997065	Adipose_Visceral_Omentum	Overall	-3.86	0.000115
ENSG00000135926	TMBIM1	intron	2	218282181	218287207	Cells_EBV-transformed_lymphocytes	Male	3.86	0.000115
ENSG00000204520	MICA	intron	6	31403702	31410543	Colon_Sigmoid	Overall	1.61	0.000115
ENSG00000100376	FAM118A	intron	22	45310183	45322371	Adipose_Subcutaneous	Distal	3.86	0.000115
ENSG00000135926	TMBIM1	intron	2	218280126	218292466	Cells_EBV-transformed_lymphocytes	Male	3.86	0.000116
ENSG00000142046	TMEM91	intron	19	41364095	41378281	Adipose_Visceral_Omentum	Colon	3.85	0.000116
ENSG00000187764	SEMA4D	intron	9	89455953	89474539	Cells_EBV-transformed_lymphocytes	Colon	-3.85	0.000116
ENSG00000135698	MPHOSPH6	intron	16	82148863	82149309	Adipose_Visceral_Omentum	Rectal	3.85	0.000117
ENSG00000226380	AC016831.1	intron	7	130959970	130984053	Cells_EBV-transformed_lymphocytes	Female	-2.22	0.000117
ENSG00000231721	LINC-PINT	intron	7	130959970	130984053	Cells_EBV-transformed_lymphocytes	Female	-2.22	0.000117
ENSG00000075568	TMEM131	intron	2	97793553	97794930	Whole_Blood	Overall	3.85	0.000118
ENSG00000206530	CFAP44	intron	3	113409322	113416525	Adipose_Visceral_Omentum	Female	-1.73	0.000118
ENSG00000204498	NFKBIL1	intron	6	31557804	31558022	Adipose_Visceral_Omentum	Male	3.85	0.000118
ENSG00000204130	RUFY2	intron	10	68345911	68346007	Adipose_Visceral_Omentum	Male	-3.79	0.000119
ENSG00000204469	PRRC2A	intron	6	31626162	31626772	Whole_Blood	Overall	3.85	0.000119
ENSG00000051825	MPHOSPH9	intron	12	123227616	123230261	Adipose_Visceral_Omentum	Overall	-3.85	0.000119
ENSG00000253982	CLN8-AS1	intron	8	1762928	1763023	Adipose_Visceral_Omentum	Rectal	0.82	0.000119
ENSG00000159640	ACE	intron	17	63487073	63488648	Adipose_Subcutaneous	Proximal	-3.8	0.000119
ENSG00000214765	SEPTIN7P2	intron	7	45739515	45744997	Colon_Sigmoid	Overall	-3.85	0.000119
ENSG00000100376	FAM118A	intron	22	45330731	45332425	Cells_EBV-transformed_lymphocytes	Distal	-3.55	0.000119
ENSG00000119411	BSPRY	intron	9	113368383	113369616	Cells_EBV-transformed_lymphocytes	Distal	-3.85	0.00012
ENSG00000135108	FBXO21	intron	12	117158084	117165485	Adipose_Visceral_Omentum	Colon	0.07	0.00012
ENSG00000166888	STAT6	intron	12	57108299	57110043	Cells_EBV-transformed_lymphocytes	Distal	-4.06	0.00012
ENSG00000143850	PLEKHA6	intron	1	204261508	204264942	Adipose_Visceral_Omentum	Overall	2.74	0.00012
ENSG00000176845	METRNL	intron	17	83089785	83093167	Adipose_Visceral_Omentum	Colon	3.85	0.00012
ENSG00000198563	DDX39B	intron	6	31540534	31541950	Adipose_Subcutaneous	Proximal	-1.3	0.000121
ENSG00000082068	WDR70	intron	5	37688007	37697655	Adipose_Subcutaneous	Distal	3.84	0.000122
ENSG00000122679	RAMP3	intron	7	45157886	45177309	Adipose_Visceral_Omentum	Distal	0.4	0.000122
ENSG00000105325	FZR1	intron	19	3523058	3524410	Whole_Blood	Overall	3.84	0.000123
ENSG00000008323	PLEKHG6	intron	12	6317696	6317857	Adipose_Subcutaneous	Male	-3.84	0.000123
ENSG00000008323	PLEKHG6	intron	12	6317696	6317899	Adipose_Visceral_Omentum	Male	3.84	0.000123
ENSG00000100991	TRPC4AP	intron	20	35008747	35010187	Cells_EBV-transformed_lymphocytes	Overall	3.84	0.000124
ENSG00000107554	DNMBP	intron	10	99880361	99881103	Adipose_Subcutaneous	Overall	1.4	0.000124
ENSG00000204852	TCTN1	intron	12	110632559	110634396	Adipose_Visceral_Omentum	Distal	-3.84	0.000125
ENSG00000140400	MAN2C1	intron	15	75362748	75363210	Cells_EBV-transformed_lymphocytes	Colon	3.09	0.000126
ENSG00000170322	NFRKB	intron	11	129878543	129881443	Cells_EBV-transformed_lymphocytes	Colon	-3.83	0.000126
ENSG00000137449	CPEB2	intron	4	15007586	15008338	Cells_EBV-transformed_lymphocytes	Overall	3.83	0.000126
ENSG00000187764	SEMA4D	intron	9	89455953	89474539	Cells_EBV-transformed_lymphocytes	Proximal	-3.83	0.000126
ENSG00000213753	CENPBD2P	intron	19	58575588	58581245	Adipose_Visceral_Omentum	Male	-3.83	0.000126
ENSG00000213753	CENPBD2P	intron	19	58575588	58581245	Adipose_Visceral_Omentum	Female	-3.83	0.000126
ENSG00000213753	CENPBD2P	intron	19	58591624	58598967	Adipose_Subcutaneous	Male	3.83	0.000126
ENSG00000213753	CENPBD2P	intron	19	58591624	58598967	Adipose_Subcutaneous	Female	3.83	0.000126
ENSG00000267858	MZF1-AS1	intron	19	58575588	58581245	Adipose_Visceral_Omentum	Male	-3.83	0.000126
ENSG00000267858	MZF1-AS1	intron	19	58575588	58581245	Adipose_Visceral_Omentum	Female	-3.83	0.000126
ENSG00000267858	MZF1-AS1	intron	19	58591624	58598967	Adipose_Subcutaneous	Male	3.83	0.000126
ENSG00000267858	MZF1-AS1	intron	19	58591624	58598967	Adipose_Subcutaneous	Female	3.83	0.000126
ENSG00000213753	CENPBD2P	intron	19	58575588	58598967	Adipose_Subcutaneous	Male	-3.83	0.000126
ENSG00000213753	CENPBD2P	intron	19	58575588	58598967	Adipose_Subcutaneous	Female	-3.83	0.000126
ENSG00000267858	MZF1-AS1	intron	19	58575588	58598967	Adipose_Subcutaneous	Male	-3.83	0.000126
ENSG00000267858	MZF1-AS1	intron	19	58575588	58598967	Adipose_Subcutaneous	Female	-3.83	0.000126
ENSG00000145996	CDKAL1	intron	6	20534574	20535351	Adipose_Visceral_Omentum	Colon	-3.63	0.000127
ENSG00000166888	STAT6	intron	12	57108299	57111129	Adipose_Visceral_Omentum	Distal	4.1	0.000128
ENSG00000071282	LMCD1	intron	3	8501980	8514925	Adipose_Visceral_Omentum	Male	3.83	0.00013
ENSG00000135127	BICDL1	intron	12	120064879	120071622	Adipose_Visceral_Omentum	Colon	-3.83	0.00013
ENSG00000010322	NISCH	intron	3	52480295	52482642	Adipose_Visceral_Omentum	Overall	0.42	0.00013
ENSG00000226833	PPP1CB-DT	intron	2	28723006	28747933	Adipose_Subcutaneous	Colon	3.83	0.00013
		intron	7	99909660	99916702	Cells_EBV-transformed_lymphocytes	Colon	3.83	0.000131
ENSG00000136280	CCM2	intron	7	45069961	45073460	Adipose_Subcutaneous	Colon	3.82	0.000131
ENSG00000115183	TANC1	intron	2	159136298	159149142	Adipose_Subcutaneous	Colon	3.82	0.000131
ENSG00000264107	MIR4733HG	intron	17	31091118	31093373	Adipose_Visceral_Omentum	Colon	3.82	0.000132
ENSG00000161544	CYGB	intron	17	76528611	76530979	Adipose_Subcutaneous	Distal	3.82	0.000132
ENSG00000100991	TRPC4AP	intron	20	35008747	35009032	Cells_EBV-transformed_lymphocytes	Overall	-3.81	0.000132
ENSG00000101464	PIGU	intron	20	34585580	34588453	Adipose_Visceral_Omentum	Rectal	3.82	0.000132
ENSG00000138346	DNA2	intron	10	68419892	68420641	Adipose_Visceral_Omentum	Male	-3.82	0.000132
ENSG00000138346	DNA2	intron	10	68419892	68422225	Adipose_Visceral_Omentum	Male	-3.82	0.000132
ENSG00000213753	CENPBD2P	intron	19	58575588	58581245	Adipose_Visceral_Omentum	Proximal	-3.82	0.000132
ENSG00000213753	CENPBD2P	intron	19	58575588	58598967	Cells_EBV-transformed_lymphocytes	Proximal	-3.82	0.000132
ENSG00000213753	CENPBD2P	intron	19	58591624	58598967	Adipose_Subcutaneous	Proximal	3.82	0.000132
ENSG00000267858	MZF1-AS1	intron	19	58575588	58581245	Adipose_Visceral_Omentum	Proximal	-3.82	0.000132
ENSG00000267858	MZF1-AS1	intron	19	58575588	58598967	Cells_EBV-transformed_lymphocytes	Proximal	-3.82	0.000132
ENSG00000267858	MZF1-AS1	intron	19	58591624	58598967	Adipose_Subcutaneous	Proximal	3.82	0.000132
ENSG00000171103	TRMT61B	intron	2	28865119	28869560	Cells_EBV-transformed_lymphocytes	Colon	-4.09	0.000132
ENSG00000100991	TRPC4AP	intron	20	35002641	35003097	Adipose_Subcutaneous	Overall	3.82	0.000133
ENSG00000183386	FHL3	intron	1	37997870	37997963	Adipose_Subcutaneous	Colon	-3.82	0.000133
ENSG00000163466	ARPC2	intron	2	218236733	218238664	Adipose_Subcutaneous	Female	3.82	0.000134
ENSG00000134824	FADS2	intron	11	61828597	61837778	Adipose_Subcutaneous	Female	-3.78	0.000135
ENSG00000168496	FEN1	intron	11	61828597	61837778	Adipose_Subcutaneous	Female	-3.78	0.000135
ENSG00000161091	MFSD12	intron	19	3538756	3542776	Whole_Blood	Overall	-3.83	0.000136
ENSG00000163466	ARPC2	intron	2	218234397	218238664	Adipose_Subcutaneous	Female	-3.81	0.000136
ENSG00000121310	ECHDC2	intron	1	52897484	52899174	Adipose_Visceral_Omentum	Proximal	-3.81	0.000137
ENSG00000213722	DDAH2	intron	6	31728292	31728451	Cells_EBV-transformed_lymphocytes	Proximal	3.81	0.000137
		intron	6	31763555	31764045	Cells_EBV-transformed_lymphocytes	Rectal	3.81	0.000137
ENSG00000139624	CERS5	intron	12	50130694	50132962	Cells_EBV-transformed_lymphocytes	Colon	-0.2	0.000137
ENSG00000160293	VAV2	intron	9	133785885	133787920	Adipose_Visceral_Omentum	Proximal	3.81	0.000137
ENSG00000198160	MIER1	intron	1	66946295	66958059	Colon_Transverse	Overall	-3.81	0.000138
ENSG00000163466	ARPC2	intron	2	218238850	218239391	Adipose_Visceral_Omentum	Female	-3.81	0.000138
ENSG00000118292	C1orf54	intron	1	150276632	150279643	Colon_Transverse	Overall	3.81	0.000138
ENSG00000213676	ATF6B	intron	6	32118038	32118775	Adipose_Visceral_Omentum	Colon	3.81	0.000138
ENSG00000154803	FLCN	intron	17	17221459	17221537	Adipose_Visceral_Omentum	Colon	-3.81	0.000138
ENSG00000125637	PSD4	intron	2	113196307	113197564	Cells_EBV-transformed_lymphocytes	Rectal	3.81	0.000138
ENSG00000125637	PSD4	intron	2	113196493	113197564	Cells_EBV-transformed_lymphocytes	Rectal	-3.81	0.000138
ENSG00000153310	CYRIB	intron	8	129903350	129904499	Adipose_Subcutaneous	Colon	-3.81	0.000139
ENSG00000153310	CYRIB	intron	8	129903350	129970943	Adipose_Visceral_Omentum	Colon	3.81	0.000139
ENSG00000095397	WHRN	intron	9	114425024	114426211	Adipose_Visceral_Omentum	Distal	-3.81	0.000139
ENSG00000206341	HLA-H	intron	6	29888742	29944122	Colon_Transverse	Overall	-0.08	0.000139
ENSG00000206503	HLA-A	intron	6	29888742	29944122	Colon_Transverse	Overall	-0.08	0.000139
ENSG00000235290	HLA-W	intron	6	29888742	29944122	Colon_Transverse	Overall	-0.08	0.000139
ENSG00000089022	MAPKAPK5	intron	12	111868876	111870271	Adipose_Visceral_Omentum	Overall	3.81	0.000139
ENSG00000074527	NTN4	intron	12	95659222	95665810	Adipose_Subcutaneous	Male	-3.77	0.00014
ENSG00000123810	B9D2	intron	19	41355013	41357897	Adipose_Subcutaneous	Colon	-3.81	0.00014
ENSG00000164190	NIPBL	intron	5	36976402	36984676	Adipose_Visceral_Omentum	Distal	3.81	0.00014
		intron	3	122708268	122713265	Cells_EBV-transformed_lymphocytes	Overall	3.81	0.000141
ENSG00000026950	BTN3A1	intron	6	26407952	26409533	Adipose_Visceral_Omentum	Proximal	-3.75	0.000142
ENSG00000123810	B9D2	intron	19	41355013	41357897	Adipose_Subcutaneous	Overall	-3.8	0.000142
ENSG00000100330	MTMR3	intron	22	29957088	29978442	Cells_EBV-transformed_lymphocytes	Colon	3.55	0.000142
ENSG00000141030	COPS3	intron	17	17267977	17270758	Adipose_Subcutaneous	Colon	3.8	0.000142
ENSG00000154803	FLCN	intron	17	17232901	17236912	Cells_EBV-transformed_lymphocytes	Distal	-1.16	0.000143
ENSG00000111737	RAB35	intron	12	120097373	120099030	Colon_Sigmoid	Overall	-1.78	0.000144
ENSG00000108312	UBTF	intron	17	44210473	44211039	Adipose_Subcutaneous	Colon	1.27	0.000145
ENSG00000170365	SMAD1	intron	4	145482038	145514438	Adipose_Visceral_Omentum	Overall	-2.8	0.000145
ENSG00000196126	HLA-DRB1	intron	6	32558186	32589643	Adipose_Subcutaneous	Overall	2.73	0.000145
ENSG00000198502	HLA-DRB5	intron	6	32558186	32589643	Adipose_Subcutaneous	Overall	2.73	0.000145
ENSG00000229391	HLA-DRB6	intron	6	32558186	32589643	Adipose_Subcutaneous	Overall	2.73	0.000145
ENSG00000246877	DNM1P35	intron	15	75735303	75738387	Colon_Sigmoid	Overall	3.8	0.000145
ENSG00000183386	FHL3	intron	1	37998132	37998974	Adipose_Subcutaneous	Colon	3.79	0.000146
ENSG00000198160	MIER1	intron	1	66940052	66946150	Colon_Transverse	Overall	-3.8	0.000146
ENSG00000135127	BICDL1	intron	12	119998736	120061710	Cells_EBV-transformed_lymphocytes	Colon	-3.8	0.000147
		intron	15	75367977	75368073	Cells_EBV-transformed_lymphocytes	Overall	3.79	0.000148
ENSG00000140400	MAN2C1	intron	15	75367634	75368073	Whole_Blood	Overall	0	0.000148
ENSG00000140400	MAN2C1	intron	15	75368198	75368483	Colon_Transverse	Overall	3.79	0.000148
ENSG00000163466	ARPC2	intron	2	218228850	218234352	Colon_Sigmoid	Overall	3.79	0.000148
ENSG00000228649	SNHG26	intron	7	22860638	22860886	Cells_EBV-transformed_lymphocytes	Colon	3.74	0.000148
ENSG00000168237	GLYCTK	intron	3	52287876	52290960	Cells_EBV-transformed_lymphocytes	Male	-3.79	0.000149
		intron	12	111792163	111792598	Cells_EBV-transformed_lymphocytes	Male	-3.79	0.000149
ENSG00000153310	CYRIB	intron	8	129904585	129970943	Adipose_Subcutaneous	Colon	-3.79	0.00015
ENSG00000153310	CYRIB	intron	8	129904585	129939608	Adipose_Subcutaneous	Colon	-3.79	0.00015
ENSG00000111271	ACAD10	intron	12	111745043	111746144	Adipose_Subcutaneous	Overall	-3.79	0.000151
ENSG00000091972	CD200	intron	3	112333224	112344962	Adipose_Subcutaneous	Colon	-3.69	0.000151
ENSG00000145996	CDKAL1	intron	6	20535199	20535351	Colon_Sigmoid	Overall	3.79	0.000151
ENSG00000137449	CPEB2	intron	4	15007586	15008338	Adipose_Visceral_Omentum	Male	3.79	0.000151
ENSG00000198887	SMC5	intron	9	70319586	70323483	Adipose_Subcutaneous	Colon	3.79	0.000152
ENSG00000083535	PIBF1	intron	13	72783721	72792447	Colon_Sigmoid	Overall	1.95	0.000153
ENSG00000100034	PPM1F	intron	22	21934226	21939532	Colon_Sigmoid	Overall	1.38	0.000153
ENSG00000140400	MAN2C1	intron	15	75363290	75363999	Cells_EBV-transformed_lymphocytes	Distal	2.37	0.000153
ENSG00000196712	NF1	intron	17	31360703	31362288	Adipose_Subcutaneous	Colon	-3.76	0.000153
ENSG00000137338	PGBD1	intron	6	28281918	28283756	Adipose_Visceral_Omentum	Proximal	0	0.000154
ENSG00000137338	PGBD1	intron	6	28281918	28283776	Adipose_Visceral_Omentum	Proximal	3.78	0.000154
ENSG00000083838	ZNF446	intron	19	58478181	58479643	Adipose_Subcutaneous	Overall	1.74	0.000154
ENSG00000243147	MRPL33	intron	2	27772692	27779433	Adipose_Subcutaneous	Male	3.78	0.000155
ENSG00000161091	MFSD12	intron	19	3538710	3544809	Adipose_Visceral_Omentum	Overall	-4.09	0.000155
		intron	9	89405699	89405795	Cells_EBV-transformed_lymphocytes	Colon	3.78	0.000156
ENSG00000100991	TRPC4AP	intron	20	35009178	35010187	Cells_EBV-transformed_lymphocytes	Overall	-3.73	0.000156
ENSG00000110422	HIPK3	intron	11	33337194	33338757	Whole_Blood	Overall	-2.27	0.000159
ENSG00000139624	CERS5	intron	12	50134068	50134546	Cells_EBV-transformed_lymphocytes	Distal	-4.06	0.000159
ENSG00000234608	MAPKAPK5-AS1	intron	12	111840477	111841327	Cells_EBV-transformed_lymphocytes	Male	3.78	0.000159
ENSG00000234608	MAPKAPK5-AS1	intron	12	111840477	111841705	Adipose_Subcutaneous	Male	-3.78	0.000159
ENSG00000234608	MAPKAPK5-AS1	intron	12	111840003	111840333	Adipose_Visceral_Omentum	Male	-3.78	0.000159
ENSG00000234608	MAPKAPK5-AS1	intron	12	111840003	111841327	Adipose_Visceral_Omentum	Male	-3.78	0.000159
ENSG00000234608	MAPKAPK5-AS1	intron	12	111840477	111841684	Adipose_Visceral_Omentum	Male	1.26	0.000159
ENSG00000100991	TRPC4AP	intron	20	35049990	35054976	Adipose_Visceral_Omentum	Overall	-3.78	0.00016
ENSG00000100991	TRPC4AP	intron	20	35049994	35054976	Adipose_Visceral_Omentum	Overall	3.78	0.00016
ENSG00000163466	ARPC2	intron	2	218239484	218245420	Adipose_Visceral_Omentum	Female	3.77	0.00016
ENSG00000089022	MAPKAPK5	intron	12	111866231	111867572	Adipose_Subcutaneous	Male	-3.77	0.000161
ENSG00000140400	MAN2C1	intron	15	75363290	75363999	Colon_Sigmoid	Overall	2.62	0.000161
ENSG00000083838	ZNF446	intron	19	58479727	58479930	Colon_Sigmoid	Overall	1.31	0.000161
ENSG00000258366	RTEL1	intron	20	63659504	63661298	Colon_Sigmoid	Overall	3.77	0.000162
ENSG00000171703	TCEA2	intron	20	64062503	64066476	Adipose_Subcutaneous	Overall	-0.91	0.000162
ENSG00000110777		intron	11	111356433	111357445	Cells_EBV-transformed_lymphocytes	Colon	-3.77	0.000162
ENSG00000147679	UTP23	intron	8	116779586	116786503	Adipose_Subcutaneous	Distal	-3.77	0.000163
ENSG00000171574	ZNF584	intron	19	58409165	58409965	Adipose_Visceral_Omentum	Male	1.3	0.000163
ENSG00000121310	ECHDC2	intron	1	52911790	52913895	Adipose_Subcutaneous	Proximal	-3.77	0.000163
ENSG00000121310	ECHDC2	intron	1	52911790	52921553	Cells_EBV-transformed_lymphocytes	Proximal	3.77	0.000163
		intron	10	50743010	50749343	Cells_EBV-transformed_lymphocytes	Overall	3.77	0.000164
ENSG00000100991	TRPC4AP	intron	20	35044712	35049866	Adipose_Subcutaneous	Overall	-3.77	0.000164
ENSG00000204852	TCTN1	intron	12	110632559	110634396	Adipose_Visceral_Omentum	Overall	-3.77	0.000164
ENSG00000134644	PUM1	intron	1	30953981	30964674	Cells_EBV-transformed_lymphocytes	Distal	-3.77	0.000165
ENSG00000161671	EMC10	intron	19	50495493	50496454	Cells_EBV-transformed_lymphocytes	Overall	3.77	0.000165
ENSG00000153208	MERTK	intron	2	112010066	112019413	Adipose_Visceral_Omentum	Rectal	3.77	0.000165
ENSG00000204314	PRRT1	intron	6	32153172	32153737	Adipose_Visceral_Omentum	Colon	-3.77	0.000165
ENSG00000088448	ANKRD10	intron	13	110893263	110900530	Whole_Blood	Overall	-2.77	0.000165
ENSG00000168005	SPINDOC	intron	11	63822848	63826928	Adipose_Visceral_Omentum	Proximal	-3.77	0.000166
ENSG00000166888	STAT6	intron	12	57110110	57111129	Cells_EBV-transformed_lymphocytes	Female	-3.49	0.000167
ENSG00000105486	LIG1	intron	19	48137688	48139971	Whole_Blood	Overall	2.68	0.000167
ENSG00000171174	RBKS	intron	2	27858571	27890257	Whole_Blood	Overall	2.26	0.000167
		intron	9	89418437	89424476	Cells_EBV-transformed_lymphocytes	Rectal	3.76	0.000167
ENSG00000142046	TMEM91	intron	19	41364095	41378281	Adipose_Visceral_Omentum	Overall	3.76	0.000168
ENSG00000180902	D2HGDH	intron	2	241756014	241767710	Colon_Sigmoid	Overall	3.29	0.000169
ENSG00000161544	CYGB	intron	17	76528611	76531460	Adipose_Visceral_Omentum	Distal	3.76	0.00017
ENSG00000130702	LAMA5	intron	20	62310311	62310665	Adipose_Visceral_Omentum	Colon	-3.76	0.00017
ENSG00000026950	BTN3A1	intron	6	26407952	26408692	Adipose_Subcutaneous	Proximal	3.76	0.000171
ENSG00000228649	SNHG26	intron	7	22860638	22869015	Adipose_Visceral_Omentum	Colon	-3.71	0.000171
ENSG00000075643	MOCOS	intron	18	36249000	36251159	Cells_EBV-transformed_lymphocytes	Distal	-3.76	0.000171
ENSG00000198160	MIER1	intron	1	66925095	66926142	Cells_EBV-transformed_lymphocytes	Overall	-3.76	0.000172
ENSG00000214274	ANG	intron	14	20684696	20699355	Adipose_Subcutaneous	Rectal	-3.76	0.000172
ENSG00000116473	RAP1A	intron	1	111699607	111703336	Adipose_Visceral_Omentum	Proximal	-1.73	0.000173
ENSG00000196126	HLA-DRB1	intron	6	32522174	32530125	Adipose_Visceral_Omentum	Overall	2.43	0.000173
ENSG00000198502	HLA-DRB5	intron	6	32522174	32530125	Adipose_Visceral_Omentum	Overall	2.43	0.000173
ENSG00000229391	HLA-DRB6	intron	6	32522174	32530125	Adipose_Visceral_Omentum	Overall	2.43	0.000173
ENSG00000078304	PPP2R5C	intron	14	101917947	101925141	Adipose_Visceral_Omentum	Proximal	3.75	0.000173
ENSG00000128607	KLHDC10	intron	7	130116666	130120749	Adipose_Subcutaneous	Colon	2.29	0.000174
ENSG00000135127	BICDL1	intron	12	120064879	120071622	Adipose_Visceral_Omentum	Distal	-3.75	0.000174
ENSG00000114841	DNAH1	intron	3	52365019	52366457	Adipose_Visceral_Omentum	Male	3.75	0.000174
ENSG00000159314	ARHGAP27	intron	17	45404681	45404924	Adipose_Subcutaneous	Female	3.75	0.000174
ENSG00000159314	ARHGAP27	intron	17	45404681	45405028	Adipose_Subcutaneous	Female	-3.75	0.000174
ENSG00000159314	ARHGAP27	intron	17	45405106	45405676	Adipose_Subcutaneous	Female	3.75	0.000174
ENSG00000159314	ARHGAP27	intron	17	45405106	45405847	Adipose_Subcutaneous	Female	-3.75	0.000174
ENSG00000153310	CYRIB	intron	8	129903350	129939608	Adipose_Subcutaneous	Overall	3.75	0.000174
ENSG00000118308	IRAG2	intron	12	25104462	25104738	Adipose_Subcutaneous	Male	-1.78	0.000175
ENSG00000131408	NR1H2	intron	19	50378796	50379134	Adipose_Visceral_Omentum	Colon	-3.75	0.000175
ENSG00000134644	PUM1	intron	1	30964910	30965982	Adipose_Subcutaneous	Distal	3.75	0.000175
ENSG00000101665	SMAD7	intron	18	48942552	48948384	Adipose_Subcutaneous	Proximal	0	0.000175
		intron	3	52326314	52326661	Cells_EBV-transformed_lymphocytes	Male	-3.75	0.000176
ENSG00000114841	DNAH1	intron	3	52326314	52326735	Cells_EBV-transformed_lymphocytes	Male	3.75	0.000176
ENSG00000099326	MZF1	intron	19	58563504	58569277	Adipose_Subcutaneous	Female	-3.87	0.000176
ENSG00000188002	PDCD6P1	intron	5	1612072	1626786	Cells_EBV-transformed_lymphocytes	Male	-3.75	0.000176
ENSG00000089022	MAPKAPK5	intron	12	111886036	111888488	Adipose_Subcutaneous	Male	-3.75	0.000176
ENSG00000011198	ABHD5	intron	3	43715058	43718443	Adipose_Visceral_Omentum	Distal	3.75	0.000177
ENSG00000204130	RUFY2	intron	10	68394451	68401620	Adipose_Visceral_Omentum	Male	3.75	0.000177
ENSG00000156958	GALK2	intron	15	49239367	49283566	Adipose_Visceral_Omentum	Distal	-3.75	0.000178
ENSG00000120645	IQSEC3	intron	12	171161	171247	Adipose_Subcutaneous	Proximal	3.75	0.000179
ENSG00000120645	IQSEC3	intron	12	171326	174616	Adipose_Visceral_Omentum	Proximal	-3.75	0.000179
ENSG00000010322	NISCH	intron	3	52485827	52486470	Adipose_Subcutaneous	Male	-3.75	0.00018
ENSG00000010322	NISCH	intron	3	52485827	52487196	Adipose_Subcutaneous	Male	3.75	0.00018
ENSG00000010322	NISCH	intron	3	52486552	52487196	Adipose_Subcutaneous	Male	-3.75	0.00018
ENSG00000122679	RAMP3	intron	7	45162421	45163698	Adipose_Visceral_Omentum	Overall	-3.81	0.00018
ENSG00000120645	IQSEC3	intron	12	171161	174616	Adipose_Subcutaneous	Proximal	3.74	0.00018
ENSG00000114841	DNAH1	intron	3	52398162	52398850	Adipose_Visceral_Omentum	Overall	-3.01	0.000181
ENSG00000139624	CERS5	intron	12	50143204	50143952	Adipose_Subcutaneous	Rectal	3.74	0.000181
ENSG00000139624	CERS5	intron	12	50144057	50167101	Cells_EBV-transformed_lymphocytes	Rectal	3.74	0.000181
ENSG00000196126	HLA-DRB1	intron	6	32558186	32589643	Adipose_Subcutaneous	Distal	3.74	0.000181
ENSG00000198502	HLA-DRB5	intron	6	32558186	32589643	Adipose_Subcutaneous	Distal	3.74	0.000181
ENSG00000229391	HLA-DRB6	intron	6	32558186	32589643	Adipose_Subcutaneous	Distal	3.74	0.000181
ENSG00000175471	MCTP1	intron	5	94912976	94917896	Adipose_Visceral_Omentum	Proximal	-2.12	0.000182
ENSG00000234608	MAPKAPK5-AS1	intron	12	111840003	111841684	Adipose_Subcutaneous	Overall	-3.74	0.000182
ENSG00000198160	MIER1	intron	1	66925381	66926142	Cells_EBV-transformed_lymphocytes	Overall	3.74	0.000183
ENSG00000101464	PIGU	intron	20	34588607	34592835	Adipose_Subcutaneous	Rectal	-3.74	0.000183
ENSG00000101464	PIGU	intron	20	34588607	34616042	Adipose_Subcutaneous	Rectal	3.74	0.000183
ENSG00000124920	MYRF	intron	11	61781824	61783513	Cells_EBV-transformed_lymphocytes	Proximal	-1.74	0.000183
ENSG00000180871	CXCR2	intron	2	218126353	218129314	Adipose_Visceral_Omentum	Distal	3.74	0.000183
ENSG00000206530	CFAP44	intron	3	113416627	113420017	Adipose_Subcutaneous	Overall	-3.74	0.000184
ENSG00000133030	MPRIP	intron	17	17180088	17184823	Adipose_Subcutaneous	Overall	-1.63	0.000184
ENSG00000010322	NISCH	intron	3	52480295	52484513	Adipose_Subcutaneous	Male	3.74	0.000184
ENSG00000161091	MFSD12	intron	19	3548030	3550984	Whole_Blood	Overall	-2	0.000184
ENSG00000089022	MAPKAPK5	intron	12	111889006	111890040	Adipose_Visceral_Omentum	Male	3.74	0.000185
ENSG00000089022	MAPKAPK5	intron	12	111889000	111890040	Adipose_Subcutaneous	Male	-3.74	0.000185
ENSG00000182173	TSEN54	intron	17	75517655	75518995	Adipose_Subcutaneous	Overall	-0.9	0.000185
ENSG00000114841	DNAH1	intron	3	52395678	52396368	Adipose_Subcutaneous	Male	-3.74	0.000186
ENSG00000099326	MZF1	intron	19	58563504	58569277	Adipose_Subcutaneous	Proximal	-4.01	0.000186
ENSG00000187987	ZSCAN23	intron	6	28426405	28426604	Adipose_Visceral_Omentum	Proximal	-3.74	0.000186
ENSG00000140365	COMMD4	intron	15	75338133	75338355	Colon_Sigmoid	Overall	-3.74	0.000186
ENSG00000204536	CCHCR1	intron	6	31143413	31144687	Adipose_Subcutaneous	Proximal	3.44	0.000187
ENSG00000148690	FRA10AC1	intron	10	93672089	93676653	Adipose_Subcutaneous	Distal	-3.74	0.000187
ENSG00000168701	TMEM208	intron	16	67227224	67227836	Adipose_Subcutaneous	Colon	3.74	0.000187
		intron	11	111377852	111379162	Cells_EBV-transformed_lymphocytes	Overall	-3.74	0.000187
ENSG00000198270	TMEM116	intron	12	111938210	111943265	Adipose_Subcutaneous	Male	-3.74	0.000187
ENSG00000100991	TRPC4AP	intron	20	35035308	35044505	Adipose_Subcutaneous	Overall	0.47	0.000187
ENSG00000136270	TBRG4	intron	7	45109287	45111664	Cells_EBV-transformed_lymphocytes	Colon	-0.5	0.000189
ENSG00000142046	TMEM91	intron	19	41351202	41378281	Adipose_Subcutaneous	Female	-3.73	0.000189
ENSG00000248098	BCKDHA	intron	19	41351202	41378281	Adipose_Subcutaneous	Female	-3.73	0.000189
ENSG00000163466	ARPC2	intron	2	218228850	218238664	Adipose_Subcutaneous	Proximal	-3.73	0.000189
ENSG00000010322	NISCH	intron	3	52479058	52479749	Adipose_Subcutaneous	Male	-3.73	0.000189
ENSG00000204536	CCHCR1	intron	6	31150215	31150455	Adipose_Visceral_Omentum	Proximal	-3.73	0.00019
ENSG00000159640	ACE	intron	17	63494470	63496394	Adipose_Subcutaneous	Female	-3.73	0.00019
ENSG00000105325	FZR1	intron	19	3527062	3527631	Adipose_Visceral_Omentum	Rectal	-1.16	0.00019
ENSG00000196712	NF1	intron	17	31343135	31349120	Cells_EBV-transformed_lymphocytes	Colon	3.73	0.00019
ENSG00000196712	NF1	intron	17	31343135	31345389	Cells_EBV-transformed_lymphocytes	Colon	-3.73	0.00019
ENSG00000168397	ATG4B	intron	2	241670782	241671312	Colon_Sigmoid	Overall	-3.72	0.00019
ENSG00000010322	NISCH	intron	3	52480303	52480879	Adipose_Subcutaneous	Male	-3.73	0.00019
ENSG00000010322	NISCH	intron	3	52480295	52480879	Adipose_Subcutaneous	Male	-3.73	0.00019
ENSG00000125637	PSD4	intron	2	113196307	113197564	Whole_Blood	Overall	3.26	0.000191
ENSG00000135541	AHI1	intron	6	135290525	135297432	Adipose_Visceral_Omentum	Colon	3.73	0.000192
ENSG00000051825	MPHOSPH9	intron	12	123227616	123230261	Adipose_Visceral_Omentum	Colon	-3.73	0.000192
ENSG00000146281	PM20D2	intron	6	89146609	89148525	Cells_EBV-transformed_lymphocytes	Female	-3.73	0.000192
ENSG00000090975	PITPNM2	intron	12	122986564	122986646	Adipose_Visceral_Omentum	Colon	-3.73	0.000192
ENSG00000090975	PITPNM2	intron	12	122986829	122987281	Adipose_Visceral_Omentum	Colon	-3.73	0.000192
ENSG00000165072	MAMDC2	intron	9	70170631	70218337	Adipose_Subcutaneous	Colon	-3.73	0.000193
ENSG00000123810	B9D2	intron	19	41355013	41357897	Adipose_Subcutaneous	Female	-3.73	0.000193
ENSG00000075568	TMEM131	intron	2	97793553	97794930	Adipose_Visceral_Omentum	Male	3.73	0.000193
ENSG00000129351	ILF3	intron	19	10677310	10679097	Whole_Blood	Overall	3.73	0.000194
ENSG00000115073	ACTR1B	intron	2	97658316	97658879	Adipose_Subcutaneous	Overall	3.96	0.000194
ENSG00000168397	ATG4B	intron	2	241671405	241672191	Whole_Blood	Overall	2.44	0.000195
ENSG00000100376	FAM118A	intron	22	45310183	45322371	Adipose_Subcutaneous	Overall	3.73	0.000195
ENSG00000010322	NISCH	intron	3	52471977	52472303	Cells_EBV-transformed_lymphocytes	Male	3.73	0.000195
ENSG00000130703	OSBPL2	intron	20	62284169	62285536	Cells_EBV-transformed_lymphocytes	Overall	1.87	0.000195
ENSG00000076685	NT5C2	intron	10	103174982	103181185	Adipose_Subcutaneous	Proximal	-3.71	0.000197
ENSG00000072952	IRAG1	intron	11	10652182	10693462	Adipose_Subcutaneous	Female	-3.72	0.000198
ENSG00000114841	DNAH1	intron	3	52366548	52366733	Adipose_Subcutaneous	Male	-3.72	0.000199
ENSG00000137449	CPEB2	intron	4	15033211	15040464	Adipose_Visceral_Omentum	Male	-3.72	0.0002
ENSG00000155393	HEATR3	intron	16	50075711	50078741	Colon_Transverse	Overall	-3.72	0.0002
ENSG00000135127	BICDL1	intron	12	119998736	120061710	Cells_EBV-transformed_lymphocytes	Distal	-3.72	0.0002
ENSG00000144674	GOLGA4	intron	3	37361305	37366080	Cells_EBV-transformed_lymphocytes	Proximal	-3.72	0.0002
ENSG00000178982	EIF3K	intron	19	38619317	38620337	Adipose_Subcutaneous	Colon	-3.72	0.000201
ENSG00000241878	PISD	intron	22	31628210	31628853	Adipose_Visceral_Omentum	Distal	1.98	0.000201
ENSG00000198089	SFI1	intron	22	31602785	31604309	Cells_EBV-transformed_lymphocytes	Distal	3.48	0.000201
ENSG00000243708	PLA2G4B	intron	15	41843223	41843676	Cells_EBV-transformed_lymphocytes	Proximal	0.79	0.000201
ENSG00000159788	RGS12	intron	4	3428169	3428558	Adipose_Visceral_Omentum	Overall	-3.72	0.000201
ENSG00000099326	MZF1	intron	19	58571429	58573055	Adipose_Visceral_Omentum	Proximal	2.38	0.000203
ENSG00000175471	MCTP1	intron	5	94931991	94940084	Adipose_Visceral_Omentum	Distal	1.07	0.000204
ENSG00000184584	STING1	intron	5	139478508	139480790	Adipose_Visceral_Omentum	Proximal	-2.48	0.000204
ENSG00000241878	PISD	intron	22	31628210	31628853	Cells_EBV-transformed_lymphocytes	Proximal	-0.05	0.000204
ENSG00000187764		intron	9	89418118	89424476	Cells_EBV-transformed_lymphocytes	Male	3.71	0.000205
ENSG00000100100	PIK3IP1	intron	22	31289699	31289933	Cells_EBV-transformed_lymphocytes	Distal	-3.71	0.000205
ENSG00000100100	PIK3IP1	intron	22	31289699	31290965	Cells_EBV-transformed_lymphocytes	Distal	3.71	0.000205
ENSG00000135926	TMBIM1	intron	2	218280126	218281940	Cells_EBV-transformed_lymphocytes	Male	-3.71	0.000205
ENSG00000089022	MAPKAPK5	intron	12	111890639	111892967	Colon_Transverse	Overall	3.71	0.000206
ENSG00000206530	CFAP44	intron	3	113296885	113303916	Adipose_Visceral_Omentum	Female	1.37	0.000206
ENSG00000178449	COX14	intron	12	50112301	50120036	Adipose_Visceral_Omentum	Distal	-2.11	0.000207
ENSG00000272368	AC074032.1	intron	12	50112301	50120036	Adipose_Visceral_Omentum	Distal	-2.11	0.000207
ENSG00000198270	TMEM116	intron	12	111978787	111991758	Adipose_Subcutaneous	Male	-3.71	0.000207
ENSG00000129351	ILF3	intron	19	10677310	10678613	Whole_Blood	Overall	-3.71	0.000209
ENSG00000111271	ACAD10	intron	12	111702310	111705738	Cells_EBV-transformed_lymphocytes	Overall	2.22	0.000209
ENSG00000172824	CES4A	intron	16	67004873	67005240	Adipose_Subcutaneous	Female	1.24	0.00021
ENSG00000163608	NEPRO	intron	3	113008430	113010643	Adipose_Subcutaneous	Proximal	3.71	0.00021
ENSG00000163608	NEPRO	intron	3	113008430	113011045	Adipose_Subcutaneous	Proximal	3.71	0.00021
ENSG00000106290	TAF6	intron	7	100112917	100113349	Colon_Sigmoid	Overall	-0.52	0.00021
		intron	6	31763555	31764045	Cells_EBV-transformed_lymphocytes	Male	3.71	0.000211
ENSG00000129351	ILF3	intron	19	10682704	10683125	Adipose_Subcutaneous	Overall	-3.71	0.000211
ENSG00000129351	ILF3	intron	19	10682704	10683137	Adipose_Subcutaneous	Overall	3.71	0.000211
ENSG00000185986	SDHAP3	intron	5	1599827	1602691	Adipose_Subcutaneous	Male	-2.5	0.000212
ENSG00000188002	PDCD6P1	intron	5	1599827	1602691	Adipose_Subcutaneous	Male	-2.5	0.000212
ENSG00000130402	ACTN4	intron	19	38709476	38710257	Cells_EBV-transformed_lymphocytes	Overall	3.6	0.000212
ENSG00000165171	METTL27	intron	7	73840549	73841070	Adipose_Subcutaneous	Overall	3.7	0.000212
ENSG00000103194	USP10	intron	16	84740369	84744633	Adipose_Subcutaneous	Proximal	2.44	0.000212
ENSG00000105325	FZR1	intron	19	3523058	3525868	Adipose_Subcutaneous	Rectal	-3.7	0.000213
ENSG00000154803	FLCN	intron	17	17213856	17214985	Cells_EBV-transformed_lymphocytes	Colon	-3.65	0.000214
ENSG00000179598	PLD6	intron	17	17213856	17214985	Cells_EBV-transformed_lymphocytes	Colon	-3.65	0.000214
ENSG00000128607	KLHDC10	intron	7	130097007	130116445	Adipose_Visceral_Omentum	Female	-3.7	0.000214
ENSG00000023839	ABCC2	intron	10	99830433	99830716	Colon_Sigmoid	Overall	1.76	0.000214
ENSG00000172824	CES4A	intron	16	67004873	67005240	Adipose_Subcutaneous	Colon	1.23	0.000214
ENSG00000122679	RAMP3	intron	7	45163866	45177309	Adipose_Visceral_Omentum	Overall	3.7	0.000215
ENSG00000090975	PITPNM2	intron	12	122986564	122986646	Colon_Sigmoid	Overall	-1.85	0.000215
ENSG00000090975	PITPNM2	intron	12	122986829	122987281	Adipose_Visceral_Omentum	Overall	-3.7	0.000215
ENSG00000171757	LRRC34	intron	3	169800754	169804053	Adipose_Subcutaneous	Colon	-3.7	0.000215
ENSG00000166888	STAT6	intron	12	57110110	57111129	Adipose_Subcutaneous	Distal	-3.8	0.000216
ENSG00000100376	FAM118A	intron	22	45335382	45336328	Whole_Blood	Overall	0.01	0.000216
ENSG00000204084	INPP5B	intron	1	37940798	37943640	Cells_EBV-transformed_lymphocytes	Male	3.85	0.000216
ENSG00000204536	CCHCR1	intron	6	31148728	31148892	Adipose_Visceral_Omentum	Distal	1.66	0.000217
ENSG00000122679	RAMP3	intron	7	45157886	45162258	Adipose_Visceral_Omentum	Overall	-3.61	0.000217
ENSG00000188185	LINC00265	intron	7	39779385	39780503	Adipose_Subcutaneous	Proximal	-1.23	0.000217
ENSG00000139636	LMBR1L	intron	12	49106746	49106961	Adipose_Visceral_Omentum	Female	3.69	0.000217
ENSG00000168397	ATG4B	intron	2	241671425	241672191	Cells_EBV-transformed_lymphocytes	Overall	-3.65	0.000218
		intron	11	111358918	111377774	Cells_EBV-transformed_lymphocytes	Distal	-3.7	0.000218
ENSG00000110777	POU2AF1	intron	11	111358918	111379162	Cells_EBV-transformed_lymphocytes	Distal	3.7	0.000218
ENSG00000137449	CPEB2	intron	4	15033211	15040464	Adipose_Visceral_Omentum	Overall	-3.7	0.000219
ENSG00000125735	TNFSF14	intron	19	6667449	6669959	Adipose_Visceral_Omentum	Colon	-3.7	0.000219
ENSG00000112992	NNT	intron	5	43645510	43647924	Adipose_Visceral_Omentum	Male	-3.67	0.00022
ENSG00000129351	ILF3	intron	19	10679927	10680346	Adipose_Visceral_Omentum	Overall	-3.69	0.00022
ENSG00000204387	SNHG32	intron	6	31835451	31837236	Adipose_Visceral_Omentum	Colon	-0.98	0.00022
ENSG00000110422	HIPK3	intron	11	33348818	33349147	Colon_Transverse	Overall	3.69	0.000221
ENSG00000137834	SMAD6	intron	15	66708738	66711668	Adipose_Subcutaneous	Female	-3.69	0.000221
ENSG00000259471	LINC01169	intron	15	66708738	66711668	Adipose_Subcutaneous	Female	-3.69	0.000221
ENSG00000241878	PISD	intron	22	31626016	31630804	Adipose_Visceral_Omentum	Distal	-2.94	0.000222
ENSG00000204536	CCHCR1	intron	6	31157089	31157358	Cells_EBV-transformed_lymphocytes	Rectal	-3.69	0.000222
ENSG00000171757	LRRC34	intron	3	169796369	169796745	Adipose_Subcutaneous	Overall	-3.69	0.000223
ENSG00000135723	FHOD1	intron	16	67238270	67238380	Adipose_Subcutaneous	Colon	-3.69	0.000223
ENSG00000204084	INPP5B	intron	1	37940798	37942083	Cells_EBV-transformed_lymphocytes	Male	-3.84	0.000223
ENSG00000154803	FLCN	intron	17	17232901	17236912	Cells_EBV-transformed_lymphocytes	Female	-2.29	0.000223
ENSG00000184708	EIF4ENIF1	intron	22	31443094	31444606	Adipose_Visceral_Omentum	Distal	3.69	0.000223
ENSG00000132676	DAP3	intron	1	155709125	155709773	Adipose_Visceral_Omentum	Overall	-0.83	0.000223
ENSG00000133030	MPRIP	intron	17	17180669	17184823	Adipose_Subcutaneous	Colon	1.43	0.000224
ENSG00000008323	PLEKHG6	intron	12	6312364	6313629	Adipose_Visceral_Omentum	Distal	0	0.000224
ENSG00000139624	CERS5	intron	12	50135838	50135941	Cells_EBV-transformed_lymphocytes	Rectal	-3.69	0.000224
ENSG00000139624	CERS5	intron	12	50135863	50135941	Cells_EBV-transformed_lymphocytes	Rectal	3.69	0.000224
ENSG00000115073	ACTR1B	intron	2	97658316	97658879	Adipose_Visceral_Omentum	Distal	4.02	0.000225
ENSG00000272573	MUSTN1	intron	3	52830670	52833114	Adipose_Subcutaneous	Overall	-3.49	0.000226
ENSG00000010322	NISCH	intron	3	52470907	52471291	Adipose_Subcutaneous	Male	-3.69	0.000226
ENSG00000010322	NISCH	intron	3	52470907	52471814	Adipose_Subcutaneous	Male	3.69	0.000226
ENSG00000010319	SEMA3G	intron	3	52442907	52443016	Adipose_Subcutaneous	Male	3.69	0.000227
ENSG00000010319	SEMA3G	intron	3	52442907	52444913	Adipose_Subcutaneous	Male	-3.69	0.000227
ENSG00000010319	SEMA3G	intron	3	52443069	52444913	Adipose_Subcutaneous	Male	3.69	0.000227
ENSG00000091972	CD200	intron	3	112333224	112344962	Adipose_Subcutaneous	Overall	-3.61	0.000228
ENSG00000010322	NISCH	intron	3	52482767	52484513	Adipose_Visceral_Omentum	Rectal	-3.69	0.000228
ENSG00000026950	BTN3A1	intron	6	26407952	26409533	Adipose_Subcutaneous	Female	-3.63	0.000228
ENSG00000099326	MZF1	intron	19	58571429	58573055	Adipose_Visceral_Omentum	Female	2.13	0.000228
ENSG00000158691	ZSCAN12	intron	6	28398473	28399657	Adipose_Subcutaneous	Proximal	3.68	0.000229
ENSG00000011198	ABHD5	intron	3	43715058	43718443	Adipose_Visceral_Omentum	Overall	3.68	0.000231
ENSG00000155393	HEATR3	intron	16	50086351	50094705	Cells_EBV-transformed_lymphocytes	Overall	-3.68	0.000231
ENSG00000130402	ACTN4	intron	19	38718074	38721538	Adipose_Visceral_Omentum	Overall	-0.35	0.000231
ENSG00000171103	TRMT61B	intron	2	28865119	28869579	Adipose_Visceral_Omentum	Proximal	-3.64	0.000232
ENSG00000174307	PHLDA3	intron	1	201467583	201468341	Adipose_Subcutaneous	Colon	-3.68	0.000232
ENSG00000119919	NKX2-3	intron	10	99533647	99534985	Colon_Transverse	Overall	-3.68	0.000232
ENSG00000089022	MAPKAPK5	intron	12	111882853	111883581	Cells_EBV-transformed_lymphocytes	Male	3.68	0.000233
ENSG00000153310	CYRIB	intron	8	129903350	129970943	Adipose_Visceral_Omentum	Overall	3.68	0.000233
ENSG00000116473	RAP1A	intron	1	111619934	111691334	Cells_EBV-transformed_lymphocytes	Proximal	-1.5	0.000233
ENSG00000196123	MATCAP1	intron	16	67176975	67178199	Cells_EBV-transformed_lymphocytes	Colon	2.27	0.000234
ENSG00000158691	ZSCAN12	intron	6	28393046	28398004	Adipose_Subcutaneous	Proximal	3.68	0.000234
ENSG00000144749	LRIG1	intron	3	66451633	66462438	Adipose_Visceral_Omentum	Female	3.68	0.000235
ENSG00000133703	KRAS	intron	12	25245395	25250751	Adipose_Subcutaneous	Male	1.23	0.000235
ENSG00000164733	CTSB	intron	8	11864463	11868001	Adipose_Visceral_Omentum	Proximal	-3.64	0.000235
ENSG00000154803	FLCN	intron	17	17231882	17232788	Adipose_Visceral_Omentum	Distal	-0.09	0.000235
ENSG00000120256	LRP11	intron	6	149820703	149826264	Adipose_Subcutaneous	Distal	-3.68	0.000237
ENSG00000100485	SOS2	intron	14	50130762	50134123	Adipose_Visceral_Omentum	Overall	3.67	0.000239
ENSG00000137310	TCF19	intron	6	31162005	31162477	Adipose_Subcutaneous	Male	3.77	0.00024
ENSG00000154803	FLCN	intron	17	17221459	17221537	Adipose_Visceral_Omentum	Overall	-3.22	0.000241
ENSG00000241058	NSUN6	intron	10	18643640	18648490	Adipose_Subcutaneous	Proximal	0.98	0.000241
ENSG00000125637	PSD4	intron	2	113195770	113196147	Adipose_Subcutaneous	Overall	0	0.000241
ENSG00000153310	CYRIB	intron	8	129904585	129939608	Colon_Transverse	Overall	-3.67	0.000242
ENSG00000153310	CYRIB	intron	8	129904585	129970943	Adipose_Subcutaneous	Overall	-3.67	0.000242
ENSG00000165171	METTL27	intron	7	73840120	73840414	Cells_EBV-transformed_lymphocytes	Colon	3.69	0.000243
ENSG00000175471	MCTP1	intron	5	94917973	94923962	Whole_Blood	Overall	-2.72	0.000243
ENSG00000114841	DNAH1	intron	3	52380135	52381640	Adipose_Subcutaneous	Male	3.67	0.000244
ENSG00000139636	LMBR1L	intron	12	49104885	49105924	Adipose_Subcutaneous	Female	-3.67	0.000244
ENSG00000139636	LMBR1L	intron	12	49104885	49106961	Adipose_Subcutaneous	Female	-3.67	0.000244
ENSG00000083444	PLOD1	intron	1	11950520	11952623	Cells_EBV-transformed_lymphocytes	Colon	3.67	0.000245
ENSG00000166888	STAT6	intron	12	57110110	57111129	Cells_EBV-transformed_lymphocytes	Proximal	-3.58	0.000245
ENSG00000155393	HEATR3	intron	16	50084027	50084134	Colon_Transverse	Overall	-3.67	0.000245
ENSG00000112763	BTN2A1	intron	6	26459828	26463244	Cells_EBV-transformed_lymphocytes	Rectal	-0.28	0.000246
ENSG00000261616	TTC23-AS1	intron	15	99131813	99132750	Adipose_Subcutaneous	Distal	-0.7	0.000246
ENSG00000226979	LTA	intron	6	31572302	31572734	Cells_EBV-transformed_lymphocytes	Male	-3.67	0.000246
ENSG00000104972	LILRB1	intron	19	54633688	54633974	Adipose_Subcutaneous	Male	-0.71	0.000246
ENSG00000170858	LILRP2	intron	19	54633688	54633974	Adipose_Subcutaneous	Male	-0.71	0.000246
ENSG00000124782	RREB1	intron	6	7240602	7246424	Adipose_Subcutaneous	Colon	-3.25	0.000247
		intron	6	31148728	31150455	Cells_EBV-transformed_lymphocytes	Proximal	3.66	0.000248
ENSG00000138346	DNA2	intron	10	68430660	68431862	Adipose_Visceral_Omentum	Male	0	0.000248
ENSG00000139651	ZNF740	intron	12	53186509	53187501	Adipose_Subcutaneous	Female	3.66	0.000249
ENSG00000183386	FHL3	intron	1	37997870	37998974	Cells_EBV-transformed_lymphocytes	Colon	-3.62	0.000249
ENSG00000139624		intron	12	50130694	50130863	Cells_EBV-transformed_lymphocytes	Rectal	-3.66	0.000249
ENSG00000171103	TRMT61B	intron	2	28861308	28865017	Adipose_Subcutaneous	Colon	-3.94	0.000249
ENSG00000130702	LAMA5	intron	20	62320669	62320739	Adipose_Visceral_Omentum	Female	-3.66	0.00025
ENSG00000105325	FZR1	intron	19	3523058	3525868	Adipose_Visceral_Omentum	Male	-3.66	0.000251
ENSG00000167258	CDK12	intron	17	39547830	39548035	Cells_EBV-transformed_lymphocytes	Rectal	3.66	0.000251
ENSG00000168393	DTYMK	intron	2	241680319	241685769	Adipose_Subcutaneous	Overall	2.79	0.000252
ENSG00000167258	CDK12	intron	17	39547830	39551038	Cells_EBV-transformed_lymphocytes	Rectal	-3.62	0.000253
ENSG00000244682	FCGR2C	intron	1	161591717	161592129	Adipose_Visceral_Omentum	Female	-0.57	0.000253
ENSG00000155393	HEATR3	intron	16	50066269	50066367	Cells_EBV-transformed_lymphocytes	Overall	-3.62	0.000253
ENSG00000155393	HEATR3	intron	16	50066982	50068780	Colon_Sigmoid	Overall	3.66	0.000254
ENSG00000168397	ATG4B	intron	2	241671405	241671498	Colon_Sigmoid	Overall	1.83	0.000254
ENSG00000160293	VAV2	intron	9	133785885	133788354	Adipose_Subcutaneous	Proximal	-3.3	0.000254
ENSG00000172340	SUCLG2	intron	3	67375859	67400731	Cells_EBV-transformed_lymphocytes	Female	-0.37	0.000255
ENSG00000154803	FLCN	intron	17	17207069	17214985	Colon_Transverse	Overall	1.41	0.000255
ENSG00000179598	PLD6	intron	17	17207069	17214985	Colon_Transverse	Overall	1.41	0.000255
ENSG00000100376	FAM118A	intron	22	45335188	45335350	Colon_Transverse	Overall	1.57	0.000256
ENSG00000115073	ACTR1B	intron	2	97658316	97658879	Adipose_Subcutaneous	Female	3.71	0.000256
ENSG00000114841	DNAH1	intron	3	52397877	52398032	Adipose_Subcutaneous	Male	-3.66	0.000256
ENSG00000100991	TRPC4AP	intron	20	35004090	35004458	Adipose_Subcutaneous	Overall	2.85	0.000257
ENSG00000204536	CCHCR1	intron	6	31148728	31148892	Adipose_Visceral_Omentum	Proximal	3.28	0.000257
ENSG00000141503	MINK1	intron	17	4890735	4891456	Adipose_Subcutaneous	Male	3.66	0.000257
ENSG00000161091	MFSD12	intron	19	3548030	3548123	Whole_Blood	Overall	0.4	0.000257
ENSG00000081923	ATP8B1	intron	18	57650497	57652034	Adipose_Subcutaneous	Colon	0	0.000259
ENSG00000204536	CCHCR1	intron	6	31144788	31144885	Adipose_Subcutaneous	Proximal	-3.65	0.000259
ENSG00000139636	LMBR1L	intron	12	49105957	49106545	Adipose_Subcutaneous	Female	3.65	0.000259
ENSG00000139636	LMBR1L	intron	12	49105957	49106961	Adipose_Subcutaneous	Female	-3.65	0.000259
ENSG00000174307	PHLDA3	intron	1	201466178	201467486	Adipose_Subcutaneous	Colon	-3.65	0.000259
ENSG00000204301	NOTCH4	intron	6	32201006	32201272	Adipose_Visceral_Omentum	Proximal	-3.65	0.00026
ENSG00000204301	NOTCH4	intron	6	32201006	32201412	Adipose_Subcutaneous	Proximal	-3.65	0.00026
ENSG00000196712	NF1	intron	17	31095369	31155983	Adipose_Subcutaneous	Colon	3.65	0.00026
		intron	2	241671441	241672191	Cells_EBV-transformed_lymphocytes	Overall	-3.65	0.000261
ENSG00000101665	SMAD7	intron	18	48942552	48948384	Adipose_Visceral_Omentum	Colon	0	0.000262
ENSG00000129292	PHF20L1	intron	8	132824060	132825264	Cells_EBV-transformed_lymphocytes	Proximal	-3.65	0.000262
ENSG00000155393	HEATR3	intron	16	50066539	50068780	Adipose_Visceral_Omentum	Overall	-1.83	0.000262
ENSG00000130816	DNMT1	intron	19	10173174	10173871	Adipose_Subcutaneous	Distal	-3.65	0.000263
ENSG00000154803	FLCN	intron	17	17222661	17223127	Colon_Sigmoid	Overall	-3.65	0.000264
ENSG00000148357	HMCN2	intron	9	130427619	130428358	Adipose_Visceral_Omentum	Overall	-3.65	0.000264
ENSG00000168397	ATG4B	intron	2	241668685	241669694	Colon_Sigmoid	Overall	3.86	0.000264
ENSG00000112992	NNT	intron	5	43648182	43649147	Adipose_Visceral_Omentum	Male	-3.61	0.000265
ENSG00000135390	ATP5MC2	intron	12	53672645	53676053	Adipose_Subcutaneous	Rectal	3.65	0.000266
ENSG00000135390	ATP5MC2	intron	12	53672645	53676176	Adipose_Subcutaneous	Rectal	-3.65	0.000266
ENSG00000089022	MAPKAPK5	intron	12	111890144	111890472	Adipose_Visceral_Omentum	Male	3.65	0.000266
ENSG00000089022	MAPKAPK5	intron	12	111890144	111892967	Adipose_Subcutaneous	Male	-3.65	0.000266
ENSG00000135390	ATP5MC2	intron	12	53672645	53673696	Adipose_Visceral_Omentum	Rectal	-3.65	0.000266
ENSG00000095397	WHRN	intron	9	114404077	114406355	Adipose_Subcutaneous	Distal	3.48	0.000267
ENSG00000197114	ZGPAT	intron	20	63717506	63733219	Colon_Sigmoid	Overall	-3.65	0.000267
ENSG00000100991	TRPC4AP	intron	20	35002641	35003107	Adipose_Visceral_Omentum	Overall	3.28	0.000267
ENSG00000102854	MSLN	intron	16	763691	764023	Adipose_Visceral_Omentum	Distal	-3.64	0.000267
ENSG00000165171	METTL27	intron	7	73835002	73840031	Adipose_Subcutaneous	Overall	-3.64	0.000268
ENSG00000130706	ADRM1	intron	20	62308178	62308368	Colon_Sigmoid	Overall	3.38	0.000268
ENSG00000239521	CASTOR3P	intron	7	100213133	100222597	Whole_Blood	Overall	3.64	0.000268
ENSG00000196712	NF1	intron	17	31360703	31374013	Adipose_Subcutaneous	Colon	3.64	0.000269
ENSG00000196712	NF1	intron	17	31362364	31374013	Adipose_Subcutaneous	Colon	-3.64	0.000269
ENSG00000268388	FENDRR	intron	16	86489732	86490264	Colon_Sigmoid	Overall	-3.64	0.000269
ENSG00000196498	NCOR2	intron	12	124449867	124466173	Adipose_Subcutaneous	Female	3.64	0.000269
ENSG00000148842	CNNM2	intron	10	102921115	102927345	Adipose_Subcutaneous	Proximal	-3.64	0.000269
ENSG00000137449	CPEB2	intron	4	15007586	15017188	Adipose_Visceral_Omentum	Overall	-1.83	0.000269
ENSG00000102854	MSLN	intron	16	763691	764023	Adipose_Visceral_Omentum	Colon	-3.64	0.000269
ENSG00000027847	B4GALT7	intron	5	177604541	177607283	Adipose_Subcutaneous	Female	3.86	0.00027
ENSG00000093167	LRRFIP2	intron	3	37121691	37129063	Adipose_Subcutaneous	Colon	-3.64	0.00027
ENSG00000204138	PHACTR4	intron	1	28457855	28459085	Cells_EBV-transformed_lymphocytes	Colon	3.64	0.000271
ENSG00000077514	POLD3	intron	11	74594116	74604692	Adipose_Subcutaneous	Proximal	3.93	0.000271
ENSG00000204536	CCHCR1	intron	6	31148728	31148892	Cells_EBV-transformed_lymphocytes	Rectal	3.95	0.000271
ENSG00000175471	MCTP1	intron	5	94917973	94923962	Adipose_Subcutaneous	Proximal	-3.32	0.000272
ENSG00000198270	TMEM116	intron	12	111965759	111991758	Adipose_Visceral_Omentum	Male	1.37	0.000272
ENSG00000142046	TMEM91	intron	19	41351202	41378281	Adipose_Subcutaneous	Overall	-2.15	0.000273
ENSG00000248098	BCKDHA	intron	19	41351202	41378281	Adipose_Subcutaneous	Overall	-2.15	0.000273
ENSG00000184381	PLA2G6	intron	22	38169467	38181664	Cells_EBV-transformed_lymphocytes	Female	3.64	0.000273
ENSG00000184381	PLA2G6	intron	22	38169471	38181784	Adipose_Subcutaneous	Female	-3.64	0.000273
ENSG00000010322	NISCH	intron	3	52480295	52482642	Adipose_Visceral_Omentum	Male	0.08	0.000273
ENSG00000198169	ZNF251	intron	8	144753796	144754192	Adipose_Visceral_Omentum	Overall	2.95	0.000274
ENSG00000100330	MTMR3	intron	22	29957088	29978442	Whole_Blood	Overall	3.55	0.000274
ENSG00000171103	TRMT61B	intron	2	28861308	28869560	Adipose_Subcutaneous	Proximal	3.64	0.000274
ENSG00000133872	SARAF	intron	8	30070059	30073877	Whole_Blood	Overall	3.64	0.000275
ENSG00000133872	SARAF	intron	8	30070059	30082847	Adipose_Visceral_Omentum	Overall	-3.64	0.000275
ENSG00000135926	TMBIM1	intron	2	218280126	218281940	Cells_EBV-transformed_lymphocytes	Proximal	-3.64	0.000275
ENSG00000085274	MYNN	intron	3	169774431	169778768	Adipose_Visceral_Omentum	Overall	3.64	0.000275
ENSG00000085274	MYNN	intron	3	169774561	169778768	Colon_Sigmoid	Overall	-3.64	0.000275
ENSG00000099290	WASHC2A	intron	10	50097802	50099978	Whole_Blood	Overall	1.42	0.000276
ENSG00000185986	SDHAP3	intron	5	1599827	1602691	Colon_Transverse	Overall	-2.32	0.000276
ENSG00000188002	PDCD6P1	intron	5	1599827	1602691	Colon_Transverse	Overall	-2.32	0.000276
ENSG00000184381	PLA2G6	intron	22	38123258	38125639	Cells_EBV-transformed_lymphocytes	Female	2.15	0.000277
ENSG00000169371	SNUPN	intron	15	75622490	75625666	Cells_EBV-transformed_lymphocytes	Overall	-3.63	0.000278
ENSG00000169371	SNUPN	intron	15	75622490	75625336	Cells_EBV-transformed_lymphocytes	Overall	-3.63	0.000278
ENSG00000100271	TTLL1	intron	22	43074673	43075474	Cells_EBV-transformed_lymphocytes	Colon	3.63	0.000279
ENSG00000188002	PDCD6P1	intron	5	1602735	1632644	Adipose_Visceral_Omentum	Male	-3.63	0.000279
ENSG00000168036	CTNNB1	intron	3	41222345	41224021	Cells_EBV-transformed_lymphocytes	Female	2.74	0.000279
ENSG00000239521	CASTOR3P	intron	7	100223698	100223882	Adipose_Subcutaneous	Overall	3.63	0.00028
ENSG00000071994	PDCD2	intron	6	170577717	170578857	Cells_EBV-transformed_lymphocytes	Rectal	-3.07	0.00028
ENSG00000167258	CDK12	intron	17	39524885	39525864	Cells_EBV-transformed_lymphocytes	Rectal	-3.63	0.000281
ENSG00000140575	IQGAP1	intron	15	90466091	90466269	Adipose_Visceral_Omentum	Proximal	3.63	0.000281
ENSG00000062822	POLD1	intron	19	50395150	50398851	Colon_Sigmoid	Overall	-3.63	0.000281
ENSG00000204301	NOTCH4	intron	6	32201006	32201272	Adipose_Subcutaneous	Colon	-3.63	0.000281
ENSG00000204301	NOTCH4	intron	6	32201006	32201412	Adipose_Visceral_Omentum	Colon	-3.63	0.000281
ENSG00000166347	CYB5A	intron	18	74256853	74260915	Cells_EBV-transformed_lymphocytes	Male	-1.9	0.000281
ENSG00000159322	ADPGK	intron	15	72771845	72774872	Colon_Sigmoid	Overall	-1.06	0.000282
ENSG00000168016	TRANK1	intron	3	36829662	36830873	Adipose_Subcutaneous	Proximal	3.63	0.000282
		intron	16	67029485	67029727	Cells_EBV-transformed_lymphocytes	Colon	-3.63	0.000283
ENSG00000067955	CBFB	intron	16	67029813	67066682	Adipose_Subcutaneous	Colon	3.63	0.000283
ENSG00000067955	CBFB	intron	16	67029813	67036639	Adipose_Visceral_Omentum	Colon	-1.21	0.000283
ENSG00000241878	PISD	intron	22	31626016	31628003	Adipose_Subcutaneous	Colon	3.63	0.000284
ENSG00000078747	ITCH	intron	20	34393881	34408651	Adipose_Subcutaneous	Rectal	-3.63	0.000284
ENSG00000114841	DNAH1	intron	3	52398162	52398850	Adipose_Visceral_Omentum	Male	-2.25	0.000285
ENSG00000148082	SHC3	intron	9	89088935	89109048	Adipose_Subcutaneous	Colon	3.63	0.000285
ENSG00000224945	AL353150.1	intron	9	89088935	89109048	Adipose_Subcutaneous	Colon	3.63	0.000285
ENSG00000076685	NT5C2	intron	10	103174982	103177518	Adipose_Visceral_Omentum	Proximal	3.63	0.000286
ENSG00000167258	CDK12	intron	17	39550441	39551038	Adipose_Visceral_Omentum	Rectal	3.59	0.000286
ENSG00000169371	SNUPN	intron	15	75621056	75622342	Colon_Transverse	Overall	-3.63	0.000286
ENSG00000169371	SNUPN	intron	15	75621056	75625336	Adipose_Subcutaneous	Overall	3.63	0.000287
ENSG00000149084	HSD17B12	intron	11	43754121	43798320	Adipose_Subcutaneous	Female	-3.34	0.000287
ENSG00000065491	TBC1D22B	intron	6	37284464	37287007	Adipose_Subcutaneous	Overall	-1.11	0.000287
ENSG00000095397	WHRN	intron	9	114408018	114417399	Adipose_Visceral_Omentum	Distal	-3.63	0.000288
ENSG00000142405	NLRP12	intron	19	53794136	53795859	Adipose_Visceral_Omentum	Rectal	3.63	0.000288
ENSG00000054938	CHRDL2	intron	11	74696585	74697205	Colon_Sigmoid	Overall	2.45	0.000288
ENSG00000127838	PNKD	intron	2	218270602	218271381	Adipose_Subcutaneous	Proximal	-3.63	0.000288
ENSG00000127838	PNKD	intron	2	218270602	218271424	Adipose_Subcutaneous	Proximal	3.63	0.000288
		intron	15	75621056	75624715	Cells_EBV-transformed_lymphocytes	Overall	3.63	0.000288
ENSG00000169371	SNUPN	intron	15	75621056	75626239	Colon_Sigmoid	Overall	-1.21	0.000288
ENSG00000008323	PLEKHG6	intron	12	6319673	6326428	Adipose_Visceral_Omentum	Male	-3.63	0.000288
ENSG00000196712	NF1	intron	17	31379023	31381873	Cells_EBV-transformed_lymphocytes	Colon	-3.63	0.000288
ENSG00000196712	NF1	intron	17	31379357	31381873	Adipose_Subcutaneous	Colon	3.63	0.000288
ENSG00000089022	MAPKAPK5	intron	12	111890144	111890472	Adipose_Visceral_Omentum	Colon	3.63	0.000289
ENSG00000089022	MAPKAPK5	intron	12	111890144	111892967	Adipose_Subcutaneous	Colon	-3.63	0.000289
ENSG00000050405	LIMA1	intron	12	50182034	50192452	Cells_EBV-transformed_lymphocytes	Distal	-3.63	0.000289
ENSG00000050405	LIMA1	intron	12	50182037	50195830	Adipose_Subcutaneous	Distal	-3.63	0.000289
ENSG00000050405	LIMA1	intron	12	50182037	50192452	Adipose_Subcutaneous	Distal	3.63	0.000289
ENSG00000163466	ARPC2	intron	2	218228850	218238664	Adipose_Subcutaneous	Male	-3.62	0.000289
ENSG00000116717	GADD45A	intron	1	67685538	67686025	Adipose_Subcutaneous	Distal	-1.21	0.00029
ENSG00000116717	GADD45A	intron	1	67686126	67686350	Cells_EBV-transformed_lymphocytes	Distal	3.62	0.00029
ENSG00000116717	GADD45A	intron	1	67685538	67686350	Adipose_Visceral_Omentum	Distal	-3.62	0.00029
ENSG00000124782	RREB1	intron	6	7240602	7246424	Adipose_Subcutaneous	Female	-3.05	0.00029
ENSG00000204084	INPP5B	intron	1	37942264	37943640	Adipose_Subcutaneous	Colon	-3.62	0.00029
ENSG00000272573	MUSTN1	intron	3	52830670	52831408	Whole_Blood	Overall	2.95	0.000291
ENSG00000076685	NT5C2	intron	10	103174982	103176486	Adipose_Visceral_Omentum	Proximal	3.62	0.000291
ENSG00000243147	MRPL33	intron	2	27772692	27774424	Cells_EBV-transformed_lymphocytes	Male	-3.6	0.000291
ENSG00000136270	TBRG4	intron	7	45103443	45105441	Whole_Blood	Overall	-1.31	0.000292
ENSG00000206053	JPT2	intron	16	1685587	1697812	Adipose_Subcutaneous	Male	-3.62	0.000292
ENSG00000204387	SNHG32	intron	6	31835451	31837236	Adipose_Subcutaneous	Distal	0.14	0.000294
ENSG00000066629	EML1	intron	14	99910341	99911422	Adipose_Subcutaneous	Female	-3.62	0.000294
ENSG00000272573	MUSTN1	intron	3	52831478	52833114	Colon_Sigmoid	Overall	3.26	0.000295
ENSG00000221988	PPT2	intron	6	32155783	32155851	Adipose_Subcutaneous	Male	-2.07	0.000295
ENSG00000206530	CFAP44	intron	3	113296885	113303916	Adipose_Visceral_Omentum	Overall	1.95	0.000295
ENSG00000125971	DYNLRB1	intron	20	34507908	34526268	Adipose_Visceral_Omentum	Rectal	-3.62	0.000295
ENSG00000100376	FAM118A	intron	22	45322426	45323172	Adipose_Subcutaneous	Overall	-0.35	0.000296
ENSG00000067955	CBFB	intron	16	67030177	67036639	Adipose_Subcutaneous	Colon	3.62	0.000296
ENSG00000180198	RCC1	intron	1	28508905	28529858	Adipose_Visceral_Omentum	Colon	-3.62	0.000297
ENSG00000168397	ATG4B	intron	2	241668685	241670726	Colon_Transverse	Overall	-3.62	0.000298
ENSG00000123810	B9D2	intron	19	41361203	41363432	Adipose_Visceral_Omentum	Proximal	3.62	0.000298
ENSG00000154803	FLCN	intron	17	17232901	17236912	Cells_EBV-transformed_lymphocytes	Overall	-0.68	0.000298
ENSG00000268388	FENDRR	intron	16	86490513	86508655	Colon_Sigmoid	Overall	-3.62	0.000298
ENSG00000258366	RTEL1	intron	20	63674093	63678214	Adipose_Subcutaneous	Female	-3.62	0.0003
ENSG00000104518	GSDMD	intron	8	143560771	143561002	Colon_Sigmoid	Overall	3.62	0.0003
ENSG00000166526	ZNF3	intron	7	100075630	100077303	Cells_EBV-transformed_lymphocytes	Rectal	0	0.000302
ENSG00000166526	ZNF3	intron	7	100075630	100076278	Adipose_Subcutaneous	Rectal	-3.61	0.000302
ENSG00000244687	UBE2V1	intron	20	50084254	50113107	Adipose_Visceral_Omentum	Distal	-2.28	0.000302
ENSG00000050405	LIMA1	intron	12	50192564	50195830	Adipose_Visceral_Omentum	Rectal	-3.61	0.000303
ENSG00000135926	TMBIM1	intron	2	218280126	218292466	Cells_EBV-transformed_lymphocytes	Proximal	3.61	0.000304
ENSG00000124920	MYRF	intron	11	61784385	61785800	Cells_EBV-transformed_lymphocytes	Proximal	3.61	0.000305
ENSG00000124762	CDKN1A	intron	6	36678798	36684097	Cells_EBV-transformed_lymphocytes	Rectal	-2	0.000306
ENSG00000066117	SMARCD1	intron	12	50094572	50096850	Adipose_Visceral_Omentum	Overall	0.04	0.000306
		intron	9	33971737	33973183	Cells_EBV-transformed_lymphocytes	Proximal	3.61	0.000306
ENSG00000137073	UBAP2	intron	9	33971754	33973183	Cells_EBV-transformed_lymphocytes	Proximal	-3.61	0.000306
		intron	20	62272259	62279157	Cells_EBV-transformed_lymphocytes	Rectal	3.61	0.000307
ENSG00000239521	CASTOR3P	intron	7	100211994	100213047	Adipose_Subcutaneous	Overall	0.37	0.000308
ENSG00000197969	VPS13A	intron	9	77390142	77403236	Adipose_Subcutaneous	Rectal	-3.61	0.000308
ENSG00000076242	MLH1	intron	3	37020463	37025637	Adipose_Subcutaneous	Colon	-3.61	0.000309
ENSG00000178982	EIF3K	intron	19	38619327	38620337	Adipose_Subcutaneous	Colon	3.6	0.00031
ENSG00000103194	USP10	intron	16	84768358	84775160	Adipose_Subcutaneous	Proximal	-3.09	0.00031
ENSG00000130702	LAMA5	intron	20	62330944	62331032	Adipose_Subcutaneous	Distal	1.49	0.000311
ENSG00000188243	COMMD6	intron	13	75530266	75537499	Adipose_Subcutaneous	Rectal	-3.61	0.000311
ENSG00000188243	COMMD6	intron	13	75530266	75537664	Adipose_Visceral_Omentum	Rectal	3.61	0.000311
ENSG00000101464	PIGU	intron	20	34581672	34585437	Adipose_Subcutaneous	Rectal	-2.51	0.000311
ENSG00000144857	BOC	intron	3	113278783	113279249	Colon_Sigmoid	Overall	3.61	0.000312
ENSG00000196126	HLA-DRB1	intron	6	32554971	32584109	Adipose_Subcutaneous	Male	3.6	0.000312
ENSG00000198502	HLA-DRB5	intron	6	32554971	32584109	Adipose_Subcutaneous	Male	3.6	0.000312
ENSG00000229391	HLA-DRB6	intron	6	32554971	32584109	Adipose_Subcutaneous	Male	3.6	0.000312
ENSG00000100991	TRPC4AP	intron	20	35057571	35068399	Adipose_Subcutaneous	Overall	-2.35	0.000312
ENSG00000129351	ILF3	intron	19	10677310	10679097	Adipose_Subcutaneous	Male	3.6	0.000313
ENSG00000196123	MATCAP1	intron	16	67178504	67179430	Adipose_Subcutaneous	Colon	1.53	0.000313
ENSG00000137764	MAP2K5	intron	15	67748257	67748569	Cells_EBV-transformed_lymphocytes	Overall	-1.43	0.000313
ENSG00000115183	TANC1	intron	2	159194493	159196608	Colon_Sigmoid	Overall	-3.87	0.000314
ENSG00000168477	TNXB	intron	6	32069136	32069553	Adipose_Visceral_Omentum	Proximal	3.6	0.000314
ENSG00000166262	FAM227B	intron	15	49590007	49606156	Colon_Sigmoid	Overall	3.6	0.000315
ENSG00000135926	TMBIM1	intron	2	218285938	218292466	Adipose_Visceral_Omentum	Proximal	-3.6	0.000315
ENSG00000100983	GSS	intron	20	34951860	34955727	Cells_EBV-transformed_lymphocytes	Overall	-1.25	0.000315
ENSG00000103194	USP10	intron	16	84768358	84775160	Adipose_Subcutaneous	Female	-2	0.000315
ENSG00000050405	LIMA1	intron	12	50192564	50195830	Adipose_Subcutaneous	Colon	-3.6	0.000316
ENSG00000139990	DCAF5	intron	14	69122360	69152944	Cells_EBV-transformed_lymphocytes	Female	-3.6	0.000316
ENSG00000183431	SF3A3	intron	1	37984779	37987573	Colon_Sigmoid	Overall	-3.6	0.000316
ENSG00000129292	PHF20L1	intron	8	132824060	132825264	Cells_EBV-transformed_lymphocytes	Colon	-3.6	0.000316
ENSG00000100888	CHD8	intron	14	21386176	21390947	Adipose_Visceral_Omentum	Proximal	-3.6	0.000317
ENSG00000196126	HLA-DRB1	intron	6	32522174	32530125	Adipose_Visceral_Omentum	Rectal	3.6	0.000317
ENSG00000198502	HLA-DRB5	intron	6	32522174	32530125	Adipose_Visceral_Omentum	Rectal	3.6	0.000317
ENSG00000229391	HLA-DRB6	intron	6	32522174	32530125	Adipose_Visceral_Omentum	Rectal	3.6	0.000317
ENSG00000175711	B3GNTL1	intron	17	83048785	83051737	Cells_EBV-transformed_lymphocytes	Overall	-3.6	0.000317
ENSG00000239521	CASTOR3P	intron	7	100222720	100223570	Colon_Sigmoid	Overall	3.6	0.000318
ENSG00000112763	BTN2A1	intron	6	26466088	26467948	Adipose_Visceral_Omentum	Proximal	-3.8	0.000319
ENSG00000100991	TRPC4AP	intron	20	35057571	35069296	Adipose_Subcutaneous	Overall	2.31	0.000319
ENSG00000051825	MPHOSPH9	intron	12	123210162	123214744	Adipose_Visceral_Omentum	Overall	-1.62	0.000319
ENSG00000129351	ILF3	intron	19	10677310	10678613	Adipose_Subcutaneous	Male	-3.6	0.000319
ENSG00000144857	BOC	intron	3	113216420	113249722	Colon_Sigmoid	Overall	3.6	0.00032
ENSG00000204138	PHACTR4	intron	1	28489225	28490951	Adipose_Subcutaneous	Male	-1.2	0.000321
ENSG00000139624	CERS5	intron	12	50130694	50134546	Adipose_Subcutaneous	Distal	3.62	0.000321
ENSG00000129351	ILF3	intron	19	10682704	10683137	Adipose_Subcutaneous	Male	3.6	0.000321
ENSG00000129351	ILF3	intron	19	10682704	10683125	Adipose_Subcutaneous	Male	-3.6	0.000321
ENSG00000224389	C4B	intron	6	32029061	32029167	Adipose_Visceral_Omentum	Proximal	3.6	0.000321
ENSG00000059758	CDK17	intron	12	96295122	96297270	Adipose_Subcutaneous	Proximal	3.6	0.000321
ENSG00000120802	TMPO	intron	12	98531838	98532823	Adipose_Subcutaneous	Distal	3.6	0.000322
ENSG00000093167	LRRFIP2	intron	3	37173026	37174539	Adipose_Visceral_Omentum	Colon	-3.6	0.000323
ENSG00000239521	CASTOR3P	intron	7	100213133	100222597	Cells_EBV-transformed_lymphocytes	Proximal	3.6	0.000324
ENSG00000206530	CFAP44	intron	3	113366309	113379306	Adipose_Subcutaneous	Overall	3.22	0.000324
		intron	18	36959435	37066890	Cells_EBV-transformed_lymphocytes	Proximal	-3.59	0.000325
ENSG00000164733	CTSB	intron	8	11853479	11864376	Cells_EBV-transformed_lymphocytes	Proximal	-3.52	0.000325
ENSG00000258366	RTEL1	intron	20	63689648	63689750	Adipose_Visceral_Omentum	Overall	-1.28	0.000326
ENSG00000129351	ILF3	intron	19	10679927	10680346	Adipose_Visceral_Omentum	Male	-3.59	0.000326
ENSG00000130703	OSBPL2	intron	20	62280122	62281058	Adipose_Visceral_Omentum	Male	3.59	0.000326
ENSG00000188002	PDCD6P1	intron	5	1602735	1626786	Adipose_Subcutaneous	Overall	-3.74	0.000326
ENSG00000204536	CCHCR1	intron	6	31157089	31157385	Adipose_Subcutaneous	Overall	3.54	0.000326
ENSG00000161395	PGAP3	intron	17	39684749	39685922	Adipose_Visceral_Omentum	Rectal	-3.59	0.000328
ENSG00000148426	PROSER2	intron	10	11863042	11866531	Adipose_Visceral_Omentum	Female	-3.59	0.000328
ENSG00000164733	CTSB	intron	8	11853479	11868001	Cells_EBV-transformed_lymphocytes	Proximal	3.51	0.000329
ENSG00000102572	STK24	intron	13	98457304	98461774	Adipose_Visceral_Omentum	Distal	3.59	0.000329
ENSG00000010327	STAB1	intron	3	52511745	52512341	Adipose_Subcutaneous	Distal	-3.59	0.000329
ENSG00000135926	TMBIM1	intron	2	218282181	218287207	Cells_EBV-transformed_lymphocytes	Proximal	3.59	0.000329
ENSG00000135723	FHOD1	intron	16	67238270	67238380	Cells_EBV-transformed_lymphocytes	Female	-3.59	0.00033
ENSG00000198160	MIER1	intron	1	66976722	66981779	Adipose_Visceral_Omentum	Overall	-3.9	0.000331
ENSG00000172830	SSH3	intron	11	67304155	67304773	Adipose_Subcutaneous	Male	3.25	0.000331
ENSG00000204138	PHACTR4	intron	1	28457855	28459085	Cells_EBV-transformed_lymphocytes	Male	3.59	0.000331
ENSG00000243753	HLA-L	intron	6	30262342	30292403	Colon_Sigmoid	Overall	3.59	0.000331
ENSG00000181444	ZNF467	intron	7	149774401	149776236	Adipose_Visceral_Omentum	Rectal	-3.59	0.000332
ENSG00000078487	ZCWPW1	intron	7	100417183	100419111	Adipose_Subcutaneous	Colon	-3.59	0.000334
ENSG00000204084	INPP5B	intron	1	37943669	37943796	Adipose_Visceral_Omentum	Colon	3.59	0.000334
		intron	7	130039547	130043628	Cells_EBV-transformed_lymphocytes	Proximal	3.59	0.000334
ENSG00000133816	MICAL2	intron	11	12227131	12236177	Adipose_Visceral_Omentum	Male	-3.59	0.000335
ENSG00000091732	ZC3HC1	intron	7	130039547	130040951	Adipose_Subcutaneous	Proximal	0	0.000335
ENSG00000163638	ADAMTS9	intron	3	64533270	64539203	Adipose_Visceral_Omentum	Colon	-3.59	0.000336
ENSG00000258366	RTEL1	intron	20	63689132	63689750	Adipose_Subcutaneous	Female	3.59	0.000336
ENSG00000198563	DDX39B	intron	6	31540534	31541950	Cells_EBV-transformed_lymphocytes	Rectal	2.55	0.000336
		intron	5	132689732	132699171	Cells_EBV-transformed_lymphocytes	Distal	3.59	0.000336
ENSG00000137764	MAP2K5	intron	15	67658614	67692479	Adipose_Subcutaneous	Proximal	3.59	0.000336
ENSG00000100650	SRSF5	intron	14	69767255	69768138	Cells_EBV-transformed_lymphocytes	Rectal	3.59	0.000336
ENSG00000130702	LAMA5	intron	20	62353251	62362400	Adipose_Subcutaneous	Proximal	2.79	0.000339
ENSG00000258366	RTEL1	intron	20	63689132	63689502	Adipose_Subcutaneous	Female	-3.58	0.000339
ENSG00000139624	CERS5	intron	12	50130694	50132962	Cells_EBV-transformed_lymphocytes	Distal	-0.54	0.000339
ENSG00000137310	TCF19	intron	6	31158722	31159143	Adipose_Subcutaneous	Rectal	-3.55	0.000341
ENSG00000203867	RBM20	intron	10	110831182	110835868	Colon_Sigmoid	Overall	3.58	0.000341
ENSG00000088387	DOCK9	intron	13	98845991	98848592	Colon_Transverse	Overall	-0.55	0.000342
ENSG00000111271	ACAD10	intron	12	111749345	111753772	Colon_Sigmoid	Overall	3.58	0.000343
ENSG00000111271	ACAD10	intron	12	111749345	111755668	Colon_Transverse	Overall	-3.58	0.000343
ENSG00000071282	LMCD1	intron	3	8514995	8532737	Adipose_Visceral_Omentum	Male	3.57	0.000344
ENSG00000166529	ZSCAN21	intron	7	100049841	100051478	Adipose_Visceral_Omentum	Rectal	-3.58	0.000345
ENSG00000204257	HLA-DMA	intron	6	32949399	32949611	Adipose_Subcutaneous	Proximal	1.49	0.000345
ENSG00000242574	HLA-DMB	intron	6	32949399	32949611	Adipose_Subcutaneous	Proximal	1.49	0.000345
ENSG00000188002	PDCD6P1	intron	5	1629630	1630409	Colon_Sigmoid	Overall	-1.99	0.000346
ENSG00000133030	MPRIP	intron	17	17161356	17164109	Adipose_Subcutaneous	Colon	0.82	0.000347
ENSG00000105048	TNNT1	intron	19	55145565	55146434	Adipose_Visceral_Omentum	Male	1.96	0.000347
ENSG00000180198	RCC1	intron	1	28506084	28506220	Adipose_Subcutaneous	Colon	3.58	0.000347
ENSG00000140400	MAN2C1	intron	15	75363290	75363999	Cells_EBV-transformed_lymphocytes	Colon	2.07	0.000347
ENSG00000160299	PCNT	intron	21	46388884	46389199	Whole_Blood	Overall	-3.58	0.000349
ENSG00000154277	UCHL1	intron	4	41257126	41257609	Cells_EBV-transformed_lymphocytes	Female	3.57	0.000351
		intron	19	58415646	58415819	Cells_EBV-transformed_lymphocytes	Male	-3.57	0.000351
ENSG00000133065	SLC41A1	intron	1	205798815	205798957	Colon_Transverse	Overall	3.57	0.000351
ENSG00000075568	TMEM131	intron	2	97793553	97794930	Adipose_Subcutaneous	Distal	3.57	0.000351
ENSG00000136286	MYO1G	intron	7	44975227	44975484	Adipose_Visceral_Omentum	Distal	-3.09	0.000352
ENSG00000158321	AUTS2	intron	7	70435781	70698569	Adipose_Subcutaneous	Proximal	3.57	0.000353
ENSG00000076242	MLH1	intron	3	37007063	37008814	Adipose_Visceral_Omentum	Colon	0	0.000354
ENSG00000162236	STX5	intron	11	62824565	62825025	Adipose_Subcutaneous	Distal	0	0.000354
ENSG00000162236	STX5	intron	11	62824565	62825036	Cells_EBV-transformed_lymphocytes	Distal	0	0.000354
ENSG00000182902	SLC25A18	intron	22	17569808	17569924	Adipose_Visceral_Omentum	Distal	-3.57	0.000355
ENSG00000148426	PROSER2	intron	10	11852215	11866531	Adipose_Visceral_Omentum	Female	3.57	0.000355
ENSG00000204842	ATXN2	intron	12	111510582	111513357	Adipose_Subcutaneous	Colon	3.57	0.000355
ENSG00000148737	TCF7L2	intron	10	112951607	113040025	Adipose_Visceral_Omentum	Female	-2.93	0.000357
ENSG00000204498	NFKBIL1	intron	6	31548439	31557628	Adipose_Visceral_Omentum	Overall	-3.37	0.000357
ENSG00000137073	UBAP2	intron	9	33998864	34048825	Cells_EBV-transformed_lymphocytes	Proximal	3.57	0.000357
ENSG00000258366	RTEL1	intron	20	63685872	63687638	Adipose_Subcutaneous	Overall	2.04	0.000357
ENSG00000111321	LTBR	intron	12	6385379	6385518	Adipose_Subcutaneous	Colon	-3.57	0.000357
ENSG00000111321	LTBR	intron	12	6385379	6386347	Adipose_Visceral_Omentum	Colon	-3.57	0.000357
ENSG00000111321	LTBR	intron	12	6386444	6388800	Adipose_Subcutaneous	Colon	3.57	0.000357
ENSG00000111321	LTBR	intron	12	6386444	6387798	Adipose_Subcutaneous	Colon	-3.57	0.000357
ENSG00000111801	BTN3A3	intron	6	26444304	26445704	Adipose_Visceral_Omentum	Female	-3.57	0.000358
ENSG00000157224	CLDN12	intron	7	90466513	90479228	Adipose_Subcutaneous	Male	-3.57	0.000359
ENSG00000146192	FGD2	intron	6	37009065	37010973	Adipose_Visceral_Omentum	Female	-3.57	0.000359
ENSG00000146192	FGD2	intron	6	37009081	37010973	Adipose_Subcutaneous	Female	3.57	0.000359
ENSG00000215305	VPS16	intron	20	2860367	2860449	Adipose_Visceral_Omentum	Male	3.57	0.00036
ENSG00000139624	CERS5	intron	12	50143204	50143952	Adipose_Subcutaneous	Colon	3.57	0.000361
ENSG00000139624	CERS5	intron	12	50144057	50167101	Cells_EBV-transformed_lymphocytes	Colon	3.57	0.000361
ENSG00000121653	MAPK8IP1	intron	11	45872233	45880914	Adipose_Subcutaneous	Male	3.57	0.000361
ENSG00000121671	CRY2	intron	11	45872233	45880914	Adipose_Subcutaneous	Male	3.57	0.000361
ENSG00000163638	ADAMTS9	intron	3	64533270	64539203	Adipose_Visceral_Omentum	Proximal	-3.57	0.000361
ENSG00000077514	POLD3	intron	11	74592718	74594061	Adipose_Visceral_Omentum	Female	3.88	0.000361
ENSG00000168701	TMEM208	intron	16	67227224	67227836	Adipose_Subcutaneous	Female	3.57	0.000362
ENSG00000131437	KIF3A	intron	5	132696682	132699171	Cells_EBV-transformed_lymphocytes	Distal	-3.57	0.000363
ENSG00000177337	DLGAP1-AS1	intron	18	3594484	3596579	Adipose_Subcutaneous	Distal	3.57	0.000364
ENSG00000262001	DLGAP1-AS2	intron	18	3594484	3596579	Adipose_Subcutaneous	Distal	3.57	0.000364
ENSG00000204842	ATXN2	intron	12	111457359	111464662	Adipose_Subcutaneous	Overall	-3.56	0.000364
ENSG00000204314	PRRT1	intron	6	32153659	32153766	Adipose_Visceral_Omentum	Rectal	0.35	0.000364
ENSG00000050405	LIMA1	intron	12	50182034	50192452	Cells_EBV-transformed_lymphocytes	Male	-3.56	0.000364
ENSG00000050405	LIMA1	intron	12	50182037	50195830	Adipose_Subcutaneous	Male	-3.56	0.000364
ENSG00000050405	LIMA1	intron	12	50182037	50192452	Adipose_Subcutaneous	Male	3.56	0.000364
ENSG00000078747	ITCH	intron	20	34481206	34489266	Adipose_Visceral_Omentum	Rectal	-3.56	0.000364
ENSG00000112763	BTN2A1	intron	6	26466088	26467948	Adipose_Visceral_Omentum	Overall	-3.28	0.000365
ENSG00000185721	DRG1	intron	22	31423410	31426615	Adipose_Subcutaneous	Distal	-3.56	0.000365
ENSG00000134824	FADS2	intron	11	61828597	61837778	Adipose_Subcutaneous	Male	-3.53	0.000365
ENSG00000168496	FEN1	intron	11	61828597	61837778	Adipose_Subcutaneous	Male	-3.53	0.000365
ENSG00000067955	CBFB	intron	16	67030177	67036639	Adipose_Subcutaneous	Female	3.56	0.000365
ENSG00000145439	CBR4	intron	4	168990328	169002071	Adipose_Visceral_Omentum	Female	3.28	0.000366
ENSG00000169410	PTPN9	intron	15	75527261	75598279	Adipose_Subcutaneous	Overall	-3.56	0.000366
ENSG00000169410	PTPN9	intron	15	75527261	75578714	Cells_EBV-transformed_lymphocytes	Overall	3.56	0.000366
ENSG00000258366	RTEL1	intron	20	63674093	63678214	Adipose_Subcutaneous	Proximal	-3.56	0.000367
ENSG00000112763	BTN2A1	intron	6	26459828	26462797	Cells_EBV-transformed_lymphocytes	Rectal	-3.56	0.000367
ENSG00000083535	PIBF1	intron	13	72783721	72792447	Cells_EBV-transformed_lymphocytes	Colon	0.71	0.000368
ENSG00000093167	LRRFIP2	intron	3	37096660	37129063	Adipose_Subcutaneous	Colon	3.72	0.000369
ENSG00000078747	ITCH	intron	20	34397321	34408651	Cells_EBV-transformed_lymphocytes	Rectal	-3.56	0.000369
ENSG00000206530	CFAP44	intron	3	113291748	113294687	Cells_EBV-transformed_lymphocytes	Rectal	-3.53	0.00037
ENSG00000092439	TRPM7	intron	15	50586488	50589592	Cells_EBV-transformed_lymphocytes	Proximal	-2.75	0.000371
ENSG00000204604	ZNF468	intron	19	52845296	52849087	Cells_EBV-transformed_lymphocytes	Colon	-2.41	0.000371
ENSG00000184584	STING1	intron	5	139478508	139480790	Adipose_Visceral_Omentum	Colon	-2.42	0.000376
ENSG00000120256	LRP11	intron	6	149820703	149836085	Adipose_Subcutaneous	Distal	-3.56	0.000376
ENSG00000267206	LCN6	intron	9	136745797	136745942	Adipose_Visceral_Omentum	Rectal	0	0.000376
ENSG00000172830	SSH3	intron	11	67304155	67304773	Adipose_Subcutaneous	Rectal	2.93	0.000377
ENSG00000125637	PSD4	intron	2	113197913	113199083	Cells_EBV-transformed_lymphocytes	Colon	-0.54	0.000378
ENSG00000160285	LSS	intron	21	46208301	46209554	Cells_EBV-transformed_lymphocytes	Distal	3.5	0.000379
ENSG00000138193	PLCE1	intron	10	94032252	94132174	Adipose_Visceral_Omentum	Male	3.55	0.00038
ENSG00000168005	SPINDOC	intron	11	63822848	63826928	Adipose_Visceral_Omentum	Colon	-3.55	0.00038
ENSG00000107104	KANK1	intron	9	684574	710804	Adipose_Subcutaneous	Male	3.55	0.00038
ENSG00000142046	TMEM91	intron	19	41376854	41378281	Adipose_Visceral_Omentum	Colon	1.58	0.00038
ENSG00000248098	BCKDHA	intron	19	41376854	41378281	Adipose_Visceral_Omentum	Colon	1.58	0.00038
ENSG00000176845	METRNL	intron	17	83089940	83093167	Adipose_Subcutaneous	Male	3.05	0.00038
ENSG00000089234	BRAP	intron	12	111679340	111681637	Adipose_Subcutaneous	Overall	-0.12	0.000382
ENSG00000071994	PDCD2	intron	6	170578970	170583057	Adipose_Visceral_Omentum	Rectal	-2.69	0.000382
ENSG00000171574	ZNF584	intron	19	58410091	58415524	Cells_EBV-transformed_lymphocytes	Male	-3.55	0.000383
ENSG00000213722	DDAH2	intron	6	31728292	31728451	Cells_EBV-transformed_lymphocytes	Colon	3.55	0.000383
		intron	9	89418437	89424476	Cells_EBV-transformed_lymphocytes	Male	3.55	0.000384
ENSG00000166347	CYB5A	intron	18	74256853	74260915	Cells_EBV-transformed_lymphocytes	Overall	-1.22	0.000385
		intron	14	23300139	23300758	Cells_EBV-transformed_lymphocytes	Male	3.55	0.000385
ENSG00000135127	BICDL1	intron	12	120090071	120093000	Adipose_Visceral_Omentum	Colon	1.75	0.000386
ENSG00000196405	EVL	intron	14	100068569	100084687	Cells_EBV-transformed_lymphocytes	Rectal	3.55	0.000386
ENSG00000133703	KRAS	intron	12	25245395	25250751	Colon_Sigmoid	Overall	0.71	0.000387
ENSG00000124920	MYRF	intron	11	61784385	61785800	Cells_EBV-transformed_lymphocytes	Rectal	3.55	0.000388
ENSG00000179044	EXOC3L1	intron	16	67185490	67186237	Adipose_Visceral_Omentum	Female	-3.55	0.000388
ENSG00000071282	LMCD1	intron	3	8501980	8532737	Cells_EBV-transformed_lymphocytes	Colon	-0.92	0.000388
ENSG00000178982	EIF3K	intron	19	38619317	38620337	Adipose_Visceral_Omentum	Overall	-3.49	0.000389
ENSG00000143850	PLEKHA6	intron	1	204268312	204273626	Adipose_Visceral_Omentum	Overall	-3.68	0.000389
ENSG00000131459	GFPT2	intron	5	180302584	180304772	Adipose_Subcutaneous	Rectal	1.69	0.000389
ENSG00000134779	TPGS2	intron	18	36797050	36798449	Adipose_Subcutaneous	Overall	1.4	0.000389
ENSG00000126391	FRMD8	intron	11	65393674	65394041	Colon_Sigmoid	Overall	-3.55	0.000389
ENSG00000206530	CFAP44	intron	3	113291748	113293952	Cells_EBV-transformed_lymphocytes	Rectal	3.52	0.00039
ENSG00000102935	ZNF423	intron	16	49638874	49664091	Adipose_Subcutaneous	Proximal	-3.55	0.00039
ENSG00000102935	ZNF423	intron	16	49638874	49730771	Adipose_Subcutaneous	Proximal	3.55	0.00039
ENSG00000204498	NFKBIL1	intron	6	31548439	31557628	Adipose_Visceral_Omentum	Proximal	-3.55	0.00039
ENSG00000137404	NRM	intron	6	30688942	30690047	Adipose_Visceral_Omentum	Proximal	1.17	0.000391
ENSG00000159202	UBE2Z	intron	17	48912965	48916076	Adipose_Subcutaneous	Female	-3.55	0.000391
ENSG00000159202	UBE2Z	intron	17	48913021	48916076	Cells_EBV-transformed_lymphocytes	Female	-3.55	0.000391
ENSG00000089022	MAPKAPK5	intron	12	111842769	111865250	Adipose_Subcutaneous	Male	-3.53	0.000392
ENSG00000093167	LRRFIP2	intron	3	37063791	37065810	Adipose_Visceral_Omentum	Colon	-3.55	0.000392
ENSG00000213753	CENPBD2P	intron	19	58586356	58598967	Adipose_Subcutaneous	Male	-3.52	0.000392
ENSG00000213753	CENPBD2P	intron	19	58586356	58598967	Adipose_Subcutaneous	Female	-3.52	0.000392
ENSG00000267858	MZF1-AS1	intron	19	58586356	58598967	Adipose_Subcutaneous	Male	-3.52	0.000392
ENSG00000267858	MZF1-AS1	intron	19	58586356	58598967	Adipose_Subcutaneous	Female	-3.52	0.000392
ENSG00000142632	ARHGEF19	intron	1	16198744	16199150	Adipose_Subcutaneous	Distal	2.29	0.000392
ENSG00000141971	MVB12A	intron	19	17420634	17420961	Adipose_Visceral_Omentum	Female	3.54	0.000393
ENSG00000159210	SNF8	intron	17	48933346	48936131	Adipose_Subcutaneous	Female	-3.54	0.000393
ENSG00000159210	SNF8	intron	17	48933346	48936170	Cells_EBV-transformed_lymphocytes	Female	0	0.000393
ENSG00000066923	STAG3	intron	7	100213806	100214007	Colon_Transverse	Overall	3.54	0.000394
ENSG00000160862	AZGP1	intron	7	99968430	99971746	Adipose_Subcutaneous	Female	-3.54	0.000394
ENSG00000176402	GJC3	intron	7	99968430	99971746	Adipose_Subcutaneous	Female	-3.54	0.000394
ENSG00000241878	PISD	intron	22	31626016	31628853	Adipose_Subcutaneous	Colon	3.54	0.000395
ENSG00000241878	PISD	intron	22	31626016	31630522	Adipose_Subcutaneous	Colon	-3.54	0.000395
ENSG00000241878	PISD	intron	22	31628981	31629702	Adipose_Subcutaneous	Colon	3.54	0.000395
ENSG00000241878	PISD	intron	22	31628981	31630804	Adipose_Subcutaneous	Colon	3.54	0.000395
ENSG00000083535	PIBF1	intron	13	72908681	72917076	Adipose_Subcutaneous	Colon	3.54	0.000395
ENSG00000242247	ARFGAP3	intron	22	42808890	42817142	Adipose_Visceral_Omentum	Colon	3.54	0.000395
ENSG00000111271	ACAD10	intron	12	111745043	111747049	Colon_Transverse	Overall	1.75	0.000395
ENSG00000140398	NEIL1	intron	15	75349339	75351301	Adipose_Visceral_Omentum	Distal	-0.43	0.000396
		intron	20	25407895	25425211	Cells_EBV-transformed_lymphocytes	Distal	3.54	0.000397
ENSG00000165171	METTL27	intron	7	73842144	73842490	Adipose_Visceral_Omentum	Colon	3.84	0.000397
ENSG00000092439	TRPM7	intron	15	50586488	50588191	Adipose_Subcutaneous	Proximal	2.24	0.000397
ENSG00000166347	CYB5A	intron	18	74253665	74255741	Whole_Blood	Overall	-3.54	0.000397
ENSG00000123810	B9D2	intron	19	41361203	41363432	Adipose_Visceral_Omentum	Female	3.54	0.000398
ENSG00000214435	AS3MT	intron	10	102870211	102872448	Adipose_Subcutaneous	Male	-0.02	0.000398
ENSG00000204338	CYP21A1P	intron	6	32007470	32007671	Adipose_Visceral_Omentum	Colon	-3.54	0.000398
ENSG00000231852	CYP21A2	intron	6	32007470	32007671	Adipose_Visceral_Omentum	Colon	-3.54	0.000398
ENSG00000144857	BOC	intron	3	113284567	113284680	Adipose_Visceral_Omentum	Overall	3.5	0.000398
ENSG00000130402	ACTN4	intron	19	38706131	38708117	Whole_Blood	Overall	3.54	0.000398
ENSG00000204842	ATXN2	intron	12	111457359	111470108	Adipose_Subcutaneous	Overall	3.53	0.000399
ENSG00000125637	PSD4	intron	2	113197913	113198740	Cells_EBV-transformed_lymphocytes	Colon	0.13	0.000399
ENSG00000137834	SMAD6	intron	15	66708738	66711668	Adipose_Subcutaneous	Overall	-1.76	0.000399
ENSG00000259471	LINC01169	intron	15	66708738	66711668	Adipose_Subcutaneous	Overall	-1.76	0.000399
ENSG00000239521	CASTOR3P	intron	7	100223698	100223882	Adipose_Visceral_Omentum	Proximal	3.54	0.0004
ENSG00000204138	PHACTR4	intron	1	28457855	28459085	Cells_EBV-transformed_lymphocytes	Overall	3.54	0.0004
ENSG00000228649	SNHG26	intron	7	22856556	22856973	Adipose_Visceral_Omentum	Colon	-3.54	0.000401
ENSG00000141030	COPS3	intron	17	17267977	17270896	Colon_Sigmoid	Overall	1.29	0.000401
ENSG00000161091	MFSD12	intron	19	3538756	3544809	Adipose_Subcutaneous	Female	-2.75	0.000401
ENSG00000196155	PLEKHG4	intron	16	67288014	67288167	Adipose_Subcutaneous	Overall	-3.54	0.000402
ENSG00000139613	SMARCC2	intron	12	56171937	56172428	Adipose_Visceral_Omentum	Rectal	-1.18	0.000402
ENSG00000100376	FAM118A	intron	22	45322215	45322371	Cells_EBV-transformed_lymphocytes	Overall	0.09	0.000403
ENSG00000266714	MYO15B	intron	17	75591712	75591813	Adipose_Subcutaneous	Colon	-3.49	0.000403
ENSG00000243147	MRPL33	intron	2	27772692	27779433	Cells_EBV-transformed_lymphocytes	Overall	3.52	0.000405
ENSG00000047849	MAP4	intron	3	47857512	47870813	Adipose_Visceral_Omentum	Rectal	3.54	0.000405
ENSG00000178449	COX14	intron	12	50112301	50120036	Adipose_Visceral_Omentum	Rectal	-1.57	0.000406
ENSG00000272368	AC074032.1	intron	12	50112301	50120036	Adipose_Visceral_Omentum	Rectal	-1.57	0.000406
ENSG00000204138	PHACTR4	intron	1	28465849	28466382	Colon_Sigmoid	Overall	-3.54	0.000406
ENSG00000137764	MAP2K5	intron	15	67658614	67692479	Adipose_Subcutaneous	Male	3.54	0.000407
ENSG00000100376	FAM118A	intron	22	45336411	45340386	Colon_Sigmoid	Overall	1.44	0.000407
ENSG00000111801	BTN3A3	intron	6	26444304	26445704	Adipose_Visceral_Omentum	Overall	-0.84	0.000407
ENSG00000198121	LPAR1	intron	9	110973558	111005465	Adipose_Visceral_Omentum	Overall	3.65	0.000407
ENSG00000112992	NNT	intron	5	43648440	43649147	Cells_EBV-transformed_lymphocytes	Male	-3.54	0.000407
		intron	5	43647978	43649147	Cells_EBV-transformed_lymphocytes	Male	-3.54	0.000407
ENSG00000107554	DNMBP	intron	10	100003023	100009838	Cells_EBV-transformed_lymphocytes	Proximal	-3.53	0.000409
ENSG00000130402	ACTN4	intron	19	38705020	38706044	Colon_Sigmoid	Overall	3.53	0.000409
ENSG00000007866	TEAD3	intron	6	35480374	35484560	Adipose_Subcutaneous	Female	-3.53	0.000409
ENSG00000114841	DNAH1	intron	3	52316545	52316977	Adipose_Subcutaneous	Male	-3.53	0.000411
ENSG00000168237	GLYCTK	intron	3	52316545	52316977	Adipose_Subcutaneous	Male	-3.53	0.000411
		intron	17	48915982	48916076	Cells_EBV-transformed_lymphocytes	Female	3.53	0.000412
ENSG00000159202	UBE2Z	intron	17	48916187	48921160	Cells_EBV-transformed_lymphocytes	Female	-3.53	0.000412
ENSG00000198169	ZNF251	intron	8	144753796	144754192	Adipose_Subcutaneous	Male	2.76	0.000413
ENSG00000264107	MIR4733HG	intron	17	31091118	31093373	Adipose_Visceral_Omentum	Distal	3.53	0.000413
ENSG00000126391	FRMD8	intron	11	65393674	65394041	Adipose_Subcutaneous	Male	-3.53	0.000413
ENSG00000176102	CSTF3	intron	11	33090727	33092271	Adipose_Visceral_Omentum	Colon	-3.53	0.000414
ENSG00000112992	NNT	intron	5	43645510	43649147	Adipose_Subcutaneous	Male	3.53	0.000415
ENSG00000168394	TAP1	intron	6	32851149	32852109	Colon_Transverse	Overall	3.53	0.000416
ENSG00000175691	ZNF77	intron	19	2915708	2917005	Adipose_Subcutaneous	Rectal	-2.05	0.000416
ENSG00000253392	AC119403.1	intron	19	2915708	2917005	Adipose_Subcutaneous	Rectal	-2.05	0.000416
ENSG00000196126	HLA-DRB1	intron	6	32554971	32584109	Whole_Blood	Overall	1.25	0.000416
ENSG00000198502	HLA-DRB5	intron	6	32554971	32584109	Whole_Blood	Overall	1.25	0.000416
ENSG00000229391	HLA-DRB6	intron	6	32554971	32584109	Whole_Blood	Overall	1.25	0.000416
ENSG00000204394	VARS1	intron	6	31792304	31792392	Cells_EBV-transformed_lymphocytes	Colon	-3.53	0.000416
ENSG00000196735	HLA-DQA1	intron	6	32637540	32641310	Cells_EBV-transformed_lymphocytes	Distal	-2.02	0.000418
ENSG00000237541	HLA-DQA2	intron	6	32637540	32641310	Cells_EBV-transformed_lymphocytes	Distal	-2.02	0.000418
ENSG00000159640	ACE	intron	17	63485372	63486557	Adipose_Subcutaneous	Female	-3.53	0.000418
ENSG00000242247	ARFGAP3	intron	22	42808890	42810813	Adipose_Visceral_Omentum	Colon	-3.53	0.000418
ENSG00000144857	BOC	intron	3	113284567	113284782	Colon_Sigmoid	Overall	-3.53	0.000419
ENSG00000087303	NID2	intron	14	52027344	52028722	Adipose_Visceral_Omentum	Colon	1.74	0.00042
ENSG00000144118	RALB	intron	2	120286082	120289580	Adipose_Subcutaneous	Colon	3.53	0.000421
ENSG00000180198	RCC1	intron	1	28508905	28529858	Adipose_Visceral_Omentum	Male	-3.53	0.000421
ENSG00000141030	COPS3	intron	17	17267977	17270758	Adipose_Subcutaneous	Distal	3.53	0.000422
ENSG00000145996	CDKAL1	intron	6	20534574	20535351	Adipose_Visceral_Omentum	Overall	-3.58	0.000422
ENSG00000153208	MERTK	intron	2	112010066	112019413	Adipose_Visceral_Omentum	Overall	0.09	0.000422
ENSG00000242247	ARFGAP3	intron	22	42826999	42831549	Adipose_Subcutaneous	Colon	3.53	0.000422
ENSG00000141646	SMAD4	intron	18	51049324	51054781	Adipose_Subcutaneous	Proximal	-3.53	0.000422
ENSG00000134330	IAH1	intron	2	9494860	9505445	Colon_Transverse	Overall	-3.53	0.000422
ENSG00000239300	AC080162.1	intron	2	9494860	9505445	Colon_Transverse	Overall	-3.53	0.000422
ENSG00000134330	IAH1	intron	2	9494860	9496872	Cells_EBV-transformed_lymphocytes	Overall	-3.53	0.000422
ENSG00000239300	AC080162.1	intron	2	9494860	9496872	Cells_EBV-transformed_lymphocytes	Overall	-3.53	0.000422
ENSG00000196712	NF1	intron	17	31360703	31362288	Adipose_Subcutaneous	Distal	-3.51	0.000423
ENSG00000115414	FN1	intron	2	215406510	215407127	Adipose_Subcutaneous	Female	-0.87	0.000423
ENSG00000204138	PHACTR4	intron	1	28460292	28465685	Whole_Blood	Overall	3.53	0.000423
ENSG00000078747	ITCH	intron	20	34424525	34438474	Adipose_Subcutaneous	Rectal	0	0.000423
ENSG00000214435	AS3MT	intron	10	102870211	102872448	Adipose_Subcutaneous	Proximal	0.34	0.000425
ENSG00000128607	KLHDC10	intron	7	130070809	130116445	Adipose_Visceral_Omentum	Colon	-3.52	0.000425
ENSG00000169087	HSPBAP1	intron	3	122741113	122752591	Adipose_Visceral_Omentum	Overall	0.52	0.000427
ENSG00000144741	SLC25A26	intron	3	66369542	66370529	Adipose_Subcutaneous	Proximal	-3.37	0.000427
ENSG00000141646	SMAD4	intron	18	51052725	51054781	Adipose_Subcutaneous	Proximal	3.52	0.000429
ENSG00000141646	SMAD4	intron	18	51054993	51059866	Adipose_Subcutaneous	Proximal	3.52	0.000429
ENSG00000171121	KCNMB3	intron	3	179243284	179244495	Adipose_Subcutaneous	Proximal	3.52	0.00043
ENSG00000173193	PARP14	intron	3	122708268	122713424	Cells_EBV-transformed_lymphocytes	Male	-3.5	0.000432
ENSG00000213753	CENPBD2P	intron	19	58586356	58589066	Adipose_Visceral_Omentum	Proximal	-3.81	0.000432
ENSG00000267858	MZF1-AS1	intron	19	58586356	58589066	Adipose_Visceral_Omentum	Proximal	-3.81	0.000432
ENSG00000204604	ZNF468	intron	19	52845296	52849087	Adipose_Subcutaneous	Distal	-2.72	0.000433
ENSG00000008323	PLEKHG6	intron	12	6319673	6326428	Adipose_Visceral_Omentum	Distal	-3.52	0.000434
ENSG00000206530	CFAP44	intron	3	113294821	113296725	Adipose_Visceral_Omentum	Rectal	3.52	0.000434
ENSG00000102878	HSF4	intron	16	67170574	67174162	Adipose_Visceral_Omentum	Colon	3.69	0.000434
ENSG00000140939	NOL3	intron	16	67170574	67174162	Adipose_Visceral_Omentum	Colon	3.69	0.000434
ENSG00000144674	GOLGA4	intron	3	37355187	37361243	Adipose_Subcutaneous	Proximal	-3.02	0.000435
ENSG00000144674	GOLGA4	intron	3	37355187	37366080	Adipose_Subcutaneous	Proximal	3.02	0.000435
ENSG00000143476	DTL	intron	1	212035942	212042993	Cells_EBV-transformed_lymphocytes	Distal	-3.52	0.000435
ENSG00000196141	SPATS2L	intron	2	200306601	200329431	Colon_Transverse	Overall	-3.52	0.000435
ENSG00000185864	NPIPB4	intron	16	21847541	21851915	Adipose_Subcutaneous	Male	3.52	0.000436
ENSG00000165458	INPPL1	intron	11	72233163	72233441	Adipose_Subcutaneous	Distal	3.52	0.000437
ENSG00000110013	SIAE	intron	11	124649796	124654655	Adipose_Subcutaneous	Colon	3.52	0.000438
ENSG00000196867	ZFP28	intron	19	56547634	56547807	Adipose_Subcutaneous	Distal	3.52	0.000438
ENSG00000144118	RALB	intron	2	120252980	120278615	Adipose_Visceral_Omentum	Colon	0	0.000438
ENSG00000144224	UBXN4	intron	2	135775539	135776249	Cells_EBV-transformed_lymphocytes	Rectal	-2.27	0.000439
		intron	16	67029485	67029727	Cells_EBV-transformed_lymphocytes	Female	-3.52	0.000439
ENSG00000067955	CBFB	intron	16	67029813	67066682	Adipose_Subcutaneous	Female	3.52	0.000439
ENSG00000067955	CBFB	intron	16	67029813	67036639	Adipose_Subcutaneous	Female	-1.17	0.000439
ENSG00000085274	MYNN	intron	3	169779561	169780590	Cells_EBV-transformed_lymphocytes	Rectal	3.51	0.000439
ENSG00000144741	SLC25A26	intron	3	66304537	66346364	Adipose_Visceral_Omentum	Overall	2.76	0.000441
ENSG00000093167	LRRFIP2	intron	3	37091538	37094792	Cells_EBV-transformed_lymphocytes	Colon	3.51	0.000441
ENSG00000100991	TRPC4AP	intron	20	35016139	35021190	Colon_Transverse	Overall	-1.12	0.000442
ENSG00000090989	EXOC1	intron	4	55868523	55870678	Adipose_Subcutaneous	Male	-3.51	0.000442
ENSG00000169371	SNUPN	intron	15	75621056	75625666	Adipose_Visceral_Omentum	Overall	3.48	0.000443
ENSG00000049656	CLPTM1L	intron	5	1339005	1341671	Adipose_Subcutaneous	Rectal	0	0.000443
ENSG00000083444	PLOD1	intron	1	11950520	11952623	Cells_EBV-transformed_lymphocytes	Overall	-1.17	0.000443
ENSG00000078804	TP53INP2	intron	20	34705474	34708709	Colon_Sigmoid	Overall	3.53	0.000443
ENSG00000130725	UBE2M	intron	19	58556490	58556687	Cells_EBV-transformed_lymphocytes	Distal	3.51	0.000443
ENSG00000130725	UBE2M	intron	19	58556379	58556687	Cells_EBV-transformed_lymphocytes	Distal	-3.51	0.000443
ENSG00000133030	MPRIP	intron	17	17180669	17184823	Adipose_Subcutaneous	Overall	0.32	0.000445
ENSG00000183208	GDPGP1	intron	15	90234596	90236063	Cells_EBV-transformed_lymphocytes	Female	3.51	0.000445
ENSG00000180198	RCC1	intron	1	28506084	28506220	Adipose_Subcutaneous	Male	3.51	0.000445
ENSG00000026950	BTN3A1	intron	6	26407952	26408692	Adipose_Subcutaneous	Female	3.51	0.000446
ENSG00000178773	CPNE7	intron	16	89583443	89583697	Cells_EBV-transformed_lymphocytes	Female	3.51	0.000448
ENSG00000076650	GPATCH1	intron	19	33117667	33117825	Adipose_Subcutaneous	Colon	3.73	0.000448
ENSG00000135723	FHOD1	intron	16	67238270	67238380	Cells_EBV-transformed_lymphocytes	Proximal	-3.51	0.000448
ENSG00000184708	EIF4ENIF1	intron	22	31443094	31444606	Adipose_Visceral_Omentum	Colon	3.51	0.000448
ENSG00000118292	C1orf54	intron	1	150279741	150280835	Adipose_Visceral_Omentum	Colon	0.95	0.000449
ENSG00000144061	NPHP1	intron	2	110124063	110125637	Adipose_Visceral_Omentum	Male	-3.51	0.000449
ENSG00000139636	LMBR1L	intron	12	49100646	49101250	Adipose_Visceral_Omentum	Female	1.24	0.000451
ENSG00000139636	LMBR1L	intron	12	49100646	49101451	Adipose_Visceral_Omentum	Female	-3.46	0.000451
		intron	15	75367977	75368073	Cells_EBV-transformed_lymphocytes	Colon	3.51	0.000451
ENSG00000140400	MAN2C1	intron	15	75358344	75358704	Adipose_Subcutaneous	Colon	-3.51	0.000451
ENSG00000188517	COL25A1	intron	4	108859733	108863319	Adipose_Subcutaneous	Colon	3.51	0.000452
ENSG00000100376	FAM118A	intron	22	45322426	45323175	Cells_EBV-transformed_lymphocytes	Overall	-2.11	0.000452
ENSG00000214435	AS3MT	intron	10	102870211	102872448	Adipose_Subcutaneous	Colon	0.32	0.000453
ENSG00000126391	FRMD8	intron	11	65393674	65394041	Adipose_Subcutaneous	Colon	-3.51	0.000453
ENSG00000205707	ETFRF1	intron	12	25195337	25203920	Adipose_Visceral_Omentum	Male	-0.62	0.000454
ENSG00000188002	PDCD6P1	intron	5	1629630	1632845	Cells_EBV-transformed_lymphocytes	Overall	3.59	0.000455
ENSG00000026950	BTN3A1	intron	6	26408861	26409533	Adipose_Subcutaneous	Female	3.51	0.000455
ENSG00000175893	ZDHHC21	intron	9	14640012	14658749	Adipose_Visceral_Omentum	Female	-3.51	0.000456
ENSG00000116191	RALGPS2	intron	1	178821704	178833424	Adipose_Visceral_Omentum	Rectal	3.51	0.000456
ENSG00000140398	NEIL1	intron	15	75347473	75347959	Adipose_Visceral_Omentum	Colon	3.51	0.000456
ENSG00000159210	SNF8	intron	17	48931717	48933205	Cells_EBV-transformed_lymphocytes	Female	3.5	0.000457
ENSG00000204536	CCHCR1	intron	6	31143134	31143262	Adipose_Visceral_Omentum	Proximal	3.48	0.000458
		intron	1	61990364	61991482	Cells_EBV-transformed_lymphocytes	Rectal	3.5	0.000458
ENSG00000198563	DDX39B	intron	6	31536683	31538763	Adipose_Visceral_Omentum	Rectal	-3.5	0.000458
ENSG00000076242	MLH1	intron	3	37040294	37047519	Cells_EBV-transformed_lymphocytes	Colon	3.5	0.000459
		intron	3	122708268	122713265	Cells_EBV-transformed_lymphocytes	Male	3.5	0.000459
ENSG00000198563	DDX39B	intron	6	31539274	31540322	Adipose_Visceral_Omentum	Rectal	3.5	0.00046
ENSG00000066084	DIP2B	intron	12	50660319	50671186	Whole_Blood	Overall	-3.5	0.000461
ENSG00000213753	CENPBD2P	intron	19	58586356	58591498	Adipose_Subcutaneous	Proximal	3.78	0.000461
ENSG00000267858	MZF1-AS1	intron	19	58586356	58591498	Adipose_Subcutaneous	Proximal	3.78	0.000461
ENSG00000168237	GLYCTK	intron	3	52287876	52290960	Adipose_Visceral_Omentum	Proximal	-3.5	0.000461
ENSG00000120265	PCMT1	intron	6	149771266	149773138	Adipose_Subcutaneous	Distal	3.5	0.000462
ENSG00000093167	LRRFIP2	intron	3	37173194	37174539	Adipose_Visceral_Omentum	Colon	3.5	0.000462
ENSG00000106077	ABHD11	intron	7	73737391	73737562	Colon_Transverse	Overall	-3.49	0.000462
ENSG00000160323	ADAMTS13	intron	9	133456719	133457910	Adipose_Subcutaneous	Distal	3.5	0.000463
ENSG00000160325	CACFD1	intron	9	133456719	133457910	Adipose_Subcutaneous	Distal	3.5	0.000463
ENSG00000176102	CSTF3	intron	11	33090727	33092271	Adipose_Subcutaneous	Overall	-3.49	0.000464
ENSG00000100376	FAM118A	intron	22	45332710	45335350	Whole_Blood	Overall	0.87	0.000464
ENSG00000115705	TPO	intron	2	1423129	1433438	Adipose_Visceral_Omentum	Rectal	3.5	0.000466
ENSG00000078487	ZCWPW1	intron	7	100416456	100417066	Adipose_Visceral_Omentum	Overall	-3.04	0.000466
ENSG00000076650	GPATCH1	intron	19	33114419	33117547	Cells_EBV-transformed_lymphocytes	Colon	3.5	0.000467
ENSG00000026950	BTN3A1	intron	6	26407952	26409533	Adipose_Visceral_Omentum	Overall	-3.46	0.000467
ENSG00000172340	SUCLG2	intron	3	67375859	67400731	Adipose_Subcutaneous	Colon	0.09	0.000467
ENSG00000130702	LAMA5	intron	20	62336786	62337590	Adipose_Subcutaneous	Proximal	-1.92	0.000468
ENSG00000228649	SNHG26	intron	7	22860638	22860886	Cells_EBV-transformed_lymphocytes	Overall	3.45	0.000468
ENSG00000010322	NISCH	intron	3	52478577	52479749	Adipose_Subcutaneous	Male	3.79	0.000469
ENSG00000101246	ARFRP1	intron	20	63707092	63707661	Colon_Transverse	Overall	-3.5	0.000469
ENSG00000100483	VCPKMT	intron	14	50109713	50114285	Adipose_Subcutaneous	Overall	-3.26	0.00047
ENSG00000141971	MVB12A	intron	19	17422458	17423498	Cells_EBV-transformed_lymphocytes	Overall	-0.21	0.000471
ENSG00000164733	CTSB	intron	8	11853479	11861406	Cells_EBV-transformed_lymphocytes	Proximal	-3.5	0.000471
ENSG00000157224	CLDN12	intron	7	90466513	90479228	Adipose_Subcutaneous	Overall	-3.5	0.000473
ENSG00000100376	FAM118A	intron	22	45323427	45327842	Whole_Blood	Overall	1.72	0.000473
ENSG00000100330	MTMR3	intron	22	29957088	29970976	Colon_Transverse	Overall	2.33	0.000474
ENSG00000111321	LTBR	intron	12	6387910	6388398	Adipose_Subcutaneous	Colon	-3.49	0.000475
ENSG00000079999	KEAP1	intron	19	10489368	10491577	Adipose_Subcutaneous	Overall	-3.15	0.000476
ENSG00000103855	CD276	intron	15	73684460	73699586	Adipose_Visceral_Omentum	Proximal	-3.49	0.000477
ENSG00000121310	ECHDC2	intron	1	52896597	52899174	Cells_EBV-transformed_lymphocytes	Proximal	3.57	0.000477
ENSG00000155906	RMND1	intron	6	151408900	151417279	Adipose_Subcutaneous	Female	3.49	0.000478
ENSG00000106077	ABHD11	intron	7	73736691	73737562	Adipose_Visceral_Omentum	Male	3.49	0.000478
ENSG00000106077	ABHD11	intron	7	73737360	73737562	Adipose_Subcutaneous	Male	-3.49	0.000478
ENSG00000142208	AKT1	intron	14	104770847	104772365	Adipose_Subcutaneous	Distal	2.01	0.000478
ENSG00000243147	MRPL33	intron	2	27772692	27774424	Cells_EBV-transformed_lymphocytes	Overall	-3.47	0.000478
ENSG00000138942	RNF185	intron	22	31197157	31201498	Adipose_Subcutaneous	Distal	-3.47	0.000478
ENSG00000180198	RCC1	intron	1	28508905	28529858	Adipose_Visceral_Omentum	Overall	-3.49	0.000479
ENSG00000204599	TRIM39	intron	6	30339930	30340505	Adipose_Visceral_Omentum	Proximal	3.49	0.00048
ENSG00000058453	CROCC	intron	1	16931397	16936637	Adipose_Subcutaneous	Colon	3.49	0.00048
ENSG00000151876	FBXO4	intron	5	41939616	41941192	Cells_EBV-transformed_lymphocytes	Female	3.49	0.000481
ENSG00000204130	RUFY2	intron	10	68346084	68355353	Adipose_Visceral_Omentum	Male	-3.47	0.000482
ENSG00000161091	MFSD12	intron	19	3538756	3542776	Adipose_Visceral_Omentum	Rectal	-3.49	0.000482
ENSG00000133059	DSTYK	intron	1	205187806	205211271	Adipose_Subcutaneous	Overall	3.55	0.000483
ENSG00000151876	FBXO4	intron	5	41934308	41941192	Cells_EBV-transformed_lymphocytes	Female	-3.49	0.000484
ENSG00000182134	TDRKH	intron	1	151770562	151774413	Cells_EBV-transformed_lymphocytes	Rectal	-3.49	0.000484
ENSG00000103194	USP10	intron	16	84772685	84775160	Cells_EBV-transformed_lymphocytes	Female	-2.12	0.000484
ENSG00000101003	GINS1	intron	20	25418195	25425211	Cells_EBV-transformed_lymphocytes	Distal	-3.49	0.000486
ENSG00000126878	AIF1L	intron	9	131111663	131114577	Adipose_Visceral_Omentum	Overall	3.49	0.000487
ENSG00000177337	DLGAP1-AS1	intron	18	3606697	3609733	Adipose_Visceral_Omentum	Distal	2.43	0.000489
ENSG00000262001	DLGAP1-AS2	intron	18	3606697	3609733	Adipose_Visceral_Omentum	Distal	2.43	0.000489
ENSG00000268388	FENDRR	intron	16	86490513	86490853	Colon_Sigmoid	Overall	-3.46	0.000489
ENSG00000178982	EIF3K	intron	19	38619327	38620337	Colon_Transverse	Overall	3.43	0.000489
ENSG00000136270	TBRG4	intron	7	45109287	45111664	Cells_EBV-transformed_lymphocytes	Distal	0.62	0.00049
ENSG00000165171	METTL27	intron	7	73841198	73842018	Colon_Transverse	Overall	3.76	0.000491
ENSG00000100991	TRPC4AP	intron	20	35010288	35012598	Cells_EBV-transformed_lymphocytes	Overall	1.66	0.000491
ENSG00000203896	LIME1	intron	20	63737902	63738008	Whole_Blood	Overall	-3.42	0.000491
ENSG00000125637	PSD4	intron	2	113197913	113198740	Cells_EBV-transformed_lymphocytes	Male	-0.45	0.000491
ENSG00000258366	RTEL1	intron	20	63687770	63687937	Colon_Sigmoid	Overall	-0.97	0.000491
ENSG00000177337	DLGAP1-AS1	intron	18	3594484	3597176	Cells_EBV-transformed_lymphocytes	Distal	-3.24	0.000492
ENSG00000262001	DLGAP1-AS2	intron	18	3594484	3597176	Cells_EBV-transformed_lymphocytes	Distal	-3.24	0.000492
ENSG00000241878	PISD	intron	22	31626016	31630804	Adipose_Subcutaneous	Colon	-2.83	0.000493
		intron	5	41867228	41870281	Cells_EBV-transformed_lymphocytes	Female	-3.48	0.000494
ENSG00000137185	ZSCAN9	intron	6	28225366	28227012	Adipose_Visceral_Omentum	Proximal	-1.93	0.000496
		intron	15	49318192	49318889	Cells_EBV-transformed_lymphocytes	Female	-3.48	0.0005
ENSG00000106077	ABHD11	intron	7	73737360	73737562	Adipose_Subcutaneous	Proximal	-3.48	0.000501
ENSG00000106077	ABHD11	intron	7	73736691	73737562	Adipose_Visceral_Omentum	Proximal	3.48	0.000501
ENSG00000091732	ZC3HC1	intron	7	130039547	130040951	Adipose_Subcutaneous	Male	0	0.000501
ENSG00000204410	MSH5	intron	6	31761865	31762112	Adipose_Subcutaneous	Overall	-3.48	0.000502
ENSG00000174307	PHLDA3	intron	1	201466178	201468341	Adipose_Subcutaneous	Colon	3.71	0.000502
ENSG00000182472	CAPN12	intron	19	38733940	38734142	Cells_EBV-transformed_lymphocytes	Distal	-3.48	0.000503
ENSG00000140939	NOL3	intron	16	67174340	67174621	Adipose_Subcutaneous	Female	-3.48	0.000503
ENSG00000102878	HSF4	intron	16	67174046	67174162	Adipose_Subcutaneous	Female	-3.48	0.000503
ENSG00000140939	NOL3	intron	16	67174046	67174162	Adipose_Subcutaneous	Female	-3.48	0.000503
ENSG00000111275	ALDH2	intron	12	111767096	111775605	Cells_EBV-transformed_lymphocytes	Colon	3.48	0.000503
ENSG00000111275	ALDH2	intron	12	111767096	111781918	Cells_EBV-transformed_lymphocytes	Colon	-3.48	0.000503
ENSG00000100376	FAM118A	intron	22	45328063	45328392	Whole_Blood	Overall	-0.94	0.000504
ENSG00000100325	ASCC2	intron	22	29832342	29834489	Adipose_Subcutaneous	Overall	-3.48	0.000505
ENSG00000136270	TBRG4	intron	7	45109243	45111643	Cells_EBV-transformed_lymphocytes	Distal	3.08	0.000505
ENSG00000180871	CXCR2	intron	2	218129365	218134777	Whole_Blood	Overall	-3.48	0.000505
ENSG00000180871	CXCR2	intron	2	218129365	218160473	Whole_Blood	Overall	3.48	0.000505
ENSG00000125637	PSD4	intron	2	113197913	113199083	Adipose_Visceral_Omentum	Male	0.09	0.000506
ENSG00000100991	TRPC4AP	intron	20	35010288	35013008	Adipose_Visceral_Omentum	Overall	-1.67	0.000507
		intron	7	130039547	130043628	Cells_EBV-transformed_lymphocytes	Male	3.48	0.000507
ENSG00000196123	MATCAP1	intron	16	67179954	67180041	Cells_EBV-transformed_lymphocytes	Female	-0.71	0.000508
ENSG00000204842	ATXN2	intron	12	111457359	111461139	Colon_Transverse	Overall	-3.48	0.000508
ENSG00000101247	NDUFAF5	intron	20	13785290	13787312	Cells_EBV-transformed_lymphocytes	Colon	1.81	0.000508
ENSG00000172340	SUCLG2	intron	3	67375859	67400731	Adipose_Visceral_Omentum	Male	-0.44	0.00051
ENSG00000100325	ASCC2	intron	22	29808185	29813430	Adipose_Visceral_Omentum	Overall	3.48	0.00051
ENSG00000188517	COL25A1	intron	4	108869150	108889221	Adipose_Subcutaneous	Colon	-3.48	0.00051
		intron	3	112347423	112347563	Cells_EBV-transformed_lymphocytes	Overall	-3.48	0.00051
ENSG00000091972	CD200	intron	3	112347423	112347558	Cells_EBV-transformed_lymphocytes	Overall	-3.48	0.00051
ENSG00000242247	ARFGAP3	intron	22	42810944	42817142	Adipose_Visceral_Omentum	Colon	3.47	0.000511
ENSG00000135931	ARMC9	intron	2	231282133	231291353	Adipose_Visceral_Omentum	Rectal	-1.16	0.000511
ENSG00000169087	HSPBAP1	intron	3	122741113	122752591	Adipose_Visceral_Omentum	Male	-3.47	0.000512
ENSG00000204482	LST1	intron	6	31587966	31588518	Cells_EBV-transformed_lymphocytes	Male	-2.12	0.000513
ENSG00000051825	MPHOSPH9	intron	12	123210162	123214744	Adipose_Visceral_Omentum	Colon	0	0.000513
ENSG00000051825	MPHOSPH9	intron	12	123223127	123227463	Cells_EBV-transformed_lymphocytes	Overall	-3.42	0.000513
ENSG00000241058	NSUN6	intron	10	18586093	18596208	Cells_EBV-transformed_lymphocytes	Proximal	1.26	0.000514
ENSG00000026950	BTN3A1	intron	6	26402412	26405372	Adipose_Visceral_Omentum	Overall	-3.43	0.000514
ENSG00000241878	PISD	intron	22	31628210	31628853	Whole_Blood	Overall	-0.01	0.000514
ENSG00000089022	MAPKAPK5	intron	12	111868876	111870271	Adipose_Visceral_Omentum	Male	3.47	0.000514
ENSG00000125122	FBXL9P	intron	16	67208090	67208312	Cells_EBV-transformed_lymphocytes	Colon	-0.37	0.000515
ENSG00000074527	NTN4	intron	12	95659222	95665810	Adipose_Subcutaneous	Proximal	-3.44	0.000515
ENSG00000228649	SNHG26	intron	7	22860638	22869015	Adipose_Visceral_Omentum	Overall	-3.44	0.000517
ENSG00000091732	ZC3HC1	intron	7	130049144	130051221	Adipose_Subcutaneous	Proximal	3.47	0.000517
ENSG00000176102	CSTF3	intron	11	33141986	33161299	Cells_EBV-transformed_lymphocytes	Overall	3.47	0.000517
ENSG00000176182	MYPOP	intron	19	45891323	45901275	Cells_EBV-transformed_lymphocytes	Overall	2.74	0.000518
ENSG00000170365	SMAD1	intron	4	145482038	145514438	Adipose_Visceral_Omentum	Male	-3.47	0.000519
ENSG00000214765	SEPTIN7P2	intron	7	45726861	45728178	Adipose_Subcutaneous	Overall	-2.49	0.00052
ENSG00000156958	GALK2	intron	15	49217313	49235851	Adipose_Subcutaneous	Colon	-1.06	0.00052
ENSG00000011198	ABHD5	intron	3	43715058	43718443	Adipose_Visceral_Omentum	Male	3.47	0.00052
ENSG00000183431	SF3A3	intron	1	37979055	37979465	Cells_EBV-transformed_lymphocytes	Colon	3.47	0.000521
ENSG00000071994	PDCD2	intron	6	170582265	170583057	Cells_EBV-transformed_lymphocytes	Rectal	3.45	0.000522
ENSG00000178982	EIF3K	intron	19	38619317	38620337	Cells_EBV-transformed_lymphocytes	Male	-3.47	0.000523
ENSG00000214435	AS3MT	intron	10	102870211	102872448	Colon_Sigmoid	Overall	1.06	0.000523
ENSG00000165171	METTL27	intron	7	73841198	73842018	Adipose_Visceral_Omentum	Distal	3.47	0.000525
ENSG00000153310	CYRIB	intron	8	129903350	129904499	Adipose_Subcutaneous	Overall	-3.5	0.000526
ENSG00000182134	TDRKH	intron	1	151774227	151774413	Adipose_Subcutaneous	Rectal	3.47	0.000526
ENSG00000122679	RAMP3	intron	7	45157886	45162258	Adipose_Visceral_Omentum	Male	-3.43	0.000528
ENSG00000183431	SF3A3	intron	1	37978827	37979465	Adipose_Subcutaneous	Colon	-3.46	0.000528
ENSG00000026950	BTN3A1	intron	6	26407952	26408692	Adipose_Subcutaneous	Overall	3.47	0.000529
ENSG00000081923	ATP8B1	intron	18	57650497	57652034	Adipose_Subcutaneous	Overall	0	0.00053
ENSG00000258366	RTEL1	intron	20	63674093	63678069	Adipose_Subcutaneous	Female	-3.46	0.000531
		intron	6	26368267	26368721	Cells_EBV-transformed_lymphocytes	Overall	3.46	0.000532
ENSG00000093167	LRRFIP2	intron	3	37083806	37094792	Cells_EBV-transformed_lymphocytes	Colon	3.46	0.000533
ENSG00000093167	LRRFIP2	intron	3	37083806	37091467	Cells_EBV-transformed_lymphocytes	Colon	-3.46	0.000533
ENSG00000112763	BTN2A1	intron	6	26463525	26465218	Adipose_Subcutaneous	Rectal	-3.46	0.000534
ENSG00000112763	BTN2A1	intron	6	26462897	26463244	Adipose_Visceral_Omentum	Rectal	-3.46	0.000534
ENSG00000112763	BTN2A1	intron	6	26465406	26465953	Adipose_Visceral_Omentum	Rectal	-1.15	0.000534
ENSG00000145832	SLC25A48	intron	5	135812926	135842416	Adipose_Subcutaneous	Proximal	3.46	0.000535
ENSG00000250378	AC114296.1	intron	5	135812926	135842416	Adipose_Subcutaneous	Proximal	3.46	0.000535
ENSG00000170322	NFRKB	intron	11	129885095	129885435	Cells_EBV-transformed_lymphocytes	Proximal	3.46	0.000535
ENSG00000170322	NFRKB	intron	11	129884846	129884986	Cells_EBV-transformed_lymphocytes	Proximal	3.46	0.000535
ENSG00000101464	PIGU	intron	20	34581672	34585437	Adipose_Subcutaneous	Overall	-3.42	0.000536
ENSG00000132849	PATJ	intron	1	61990364	62017856	Cells_EBV-transformed_lymphocytes	Rectal	-3.06	0.000536
ENSG00000144741	SLC25A26	intron	3	66370602	66377690	Adipose_Subcutaneous	Proximal	2.45	0.000537
ENSG00000126391	FRMD8	intron	11	65387121	65389361	Cells_EBV-transformed_lymphocytes	Colon	3.46	0.000538
ENSG00000131023	LATS1	intron	6	149676737	149679875	Adipose_Subcutaneous	Distal	1.16	0.000538
ENSG00000076650	GPATCH1	intron	19	33118041	33119010	Adipose_Subcutaneous	Colon	-3.46	0.000541
ENSG00000050405	LIMA1	intron	12	50200884	50201303	Adipose_Subcutaneous	Female	-3.46	0.000542
ENSG00000140400	MAN2C1	intron	15	75358344	75358704	Adipose_Subcutaneous	Overall	-3.79	0.000543
ENSG00000106077	ABHD11	intron	7	73737110	73737562	Adipose_Visceral_Omentum	Overall	3.46	0.000544
ENSG00000125686	MED1	intron	17	39415339	39419717	Adipose_Subcutaneous	Rectal	-3.46	0.000544
ENSG00000177337	DLGAP1-AS1	intron	18	3606697	3609733	Adipose_Visceral_Omentum	Colon	2.99	0.000545
ENSG00000262001	DLGAP1-AS2	intron	18	3606697	3609733	Adipose_Visceral_Omentum	Colon	2.99	0.000545
ENSG00000198911	SREBF2	intron	22	41871035	41875337	Adipose_Subcutaneous	Colon	-3.46	0.000545
ENSG00000198911	SREBF2	intron	22	41871035	41873798	Adipose_Visceral_Omentum	Colon	0	0.000545
ENSG00000048828	FAM120A	intron	9	93497599	93515667	Adipose_Subcutaneous	Proximal	3.46	0.000546
ENSG00000026950	BTN3A1	intron	6	26402412	26405372	Adipose_Subcutaneous	Female	-3.46	0.000546
ENSG00000239521	CASTOR3P	intron	7	100223698	100223882	Adipose_Subcutaneous	Rectal	3.45	0.000547
ENSG00000060237	WNK1	intron	12	880031	881692	Cells_EBV-transformed_lymphocytes	Colon	3.46	0.000548
ENSG00000038532	CLEC16A	intron	16	11187248	11189120	Adipose_Subcutaneous	Female	-3.46	0.000548
ENSG00000019144	PHLDB1	intron	11	118610526	118613294	Adipose_Visceral_Omentum	Proximal	-1.23	0.000548
ENSG00000137449	CPEB2	intron	4	15007586	15017188	Adipose_Visceral_Omentum	Male	-2.36	0.000549
ENSG00000011275	RNF216	intron	7	5624125	5641154	Cells_EBV-transformed_lymphocytes	Distal	-1.15	0.000549
ENSG00000153208	MERTK	intron	2	112010066	112019413	Adipose_Visceral_Omentum	Distal	3.46	0.00055
ENSG00000204498	NFKBIL1	intron	6	31548439	31557628	Adipose_Visceral_Omentum	Female	-3.45	0.000551
ENSG00000196511	TPK1	intron	7	144765951	144835560	Adipose_Subcutaneous	Proximal	3.45	0.000551
ENSG00000112763	BTN2A1	intron	6	26463525	26465185	Adipose_Visceral_Omentum	Rectal	3.45	0.000551
ENSG00000204130	RUFY2	intron	10	68353323	68355353	Adipose_Subcutaneous	Male	3.45	0.000552
ENSG00000148737	TCF7L2	intron	10	112951607	112964556	Adipose_Subcutaneous	Overall	1.7	0.000552
ENSG00000173193	PARP14	intron	3	122708268	122713424	Cells_EBV-transformed_lymphocytes	Overall	-3.6	0.000554
ENSG00000166347	CYB5A	intron	18	74256853	74260915	Cells_EBV-transformed_lymphocytes	Colon	-1.78	0.000554
ENSG00000196712	NF1	intron	17	31343135	31345389	Cells_EBV-transformed_lymphocytes	Distal	-3.45	0.000554
ENSG00000196712	NF1	intron	17	31343135	31349120	Cells_EBV-transformed_lymphocytes	Distal	3.45	0.000554
ENSG00000146281	PM20D2	intron	6	89146609	89148525	Cells_EBV-transformed_lymphocytes	Overall	-3.45	0.000554
ENSG00000153214	TMEM87B	intron	2	112060037	112064162	Colon_Sigmoid	Overall	-3.45	0.000555
ENSG00000214765	SEPTIN7P2	intron	7	45724480	45728178	Adipose_Subcutaneous	Overall	1.05	0.000555
ENSG00000051825	MPHOSPH9	intron	12	123162192	123163014	Colon_Sigmoid	Overall	-3.45	0.000556
ENSG00000075292	ZNF638	intron	2	71380565	71388623	Adipose_Visceral_Omentum	Distal	3.45	0.000558
ENSG00000258366	RTEL1	intron	20	63680719	63685523	Cells_EBV-transformed_lymphocytes	Female	-0.24	0.000558
ENSG00000176102	CSTF3	intron	11	33141986	33161299	Cells_EBV-transformed_lymphocytes	Colon	3.45	0.000558
ENSG00000154803	FLCN	intron	17	17221459	17221537	Adipose_Visceral_Omentum	Female	-3.45	0.000558
ENSG00000144857	BOC	intron	3	113273341	113274375	Colon_Sigmoid	Overall	2.3	0.000559
ENSG00000139613	SMARCC2	intron	12	56171432	56171679	Adipose_Subcutaneous	Rectal	1.15	0.000561
ENSG00000204852	TCTN1	intron	12	110632559	110634396	Adipose_Visceral_Omentum	Colon	-3.45	0.000561
ENSG00000168005	SPINDOC	intron	11	63818365	63818527	Cells_EBV-transformed_lymphocytes	Proximal	3.45	0.000562
ENSG00000008382	MPND	intron	19	4354420	4354949	Adipose_Visceral_Omentum	Female	3.45	0.000562
		intron	11	61849889	61857011	Cells_EBV-transformed_lymphocytes	Overall	3.45	0.000562
ENSG00000186184	POLR1D	intron	13	27622009	27648379	Cells_EBV-transformed_lymphocytes	Distal	1.68	0.000564
ENSG00000091732	ZC3HC1	intron	7	130049144	130051221	Adipose_Visceral_Omentum	Male	3.45	0.000565
ENSG00000116171	SCP2	intron	1	52950886	52954740	Adipose_Visceral_Omentum	Proximal	0.91	0.000565
ENSG00000204257	HLA-DMA	intron	6	32950286	32950519	Adipose_Visceral_Omentum	Overall	3.44	0.000566
ENSG00000099326	MZF1	intron	19	58563504	58569277	Adipose_Subcutaneous	Distal	-3.45	0.000566
		intron	6	32637540	32745159	Cells_EBV-transformed_lymphocytes	Overall	3.45	0.000566
		intron	5	43583566	43602778	Cells_EBV-transformed_lymphocytes	Male	3.45	0.000566
ENSG00000155393	HEATR3	intron	16	50075711	50078741	Adipose_Subcutaneous	Male	-3.45	0.000567
ENSG00000155158	TTC39B	intron	9	15185528	15186944	Adipose_Subcutaneous	Rectal	-3.45	0.000567
ENSG00000163607	GTPBP8	intron	3	112991335	112995135	Adipose_Subcutaneous	Proximal	3.45	0.000567
ENSG00000051825	MPHOSPH9	intron	12	123214834	123218376	Adipose_Visceral_Omentum	Overall	3.45	0.000567
ENSG00000091972	CD200	intron	3	112345288	112347349	Cells_EBV-transformed_lymphocytes	Overall	-3.45	0.000568
ENSG00000091972	CD200	intron	3	112345288	112347558	Adipose_Subcutaneous	Overall	3.45	0.000568
ENSG00000051825	MPHOSPH9	intron	12	123161383	123163014	Cells_EBV-transformed_lymphocytes	Overall	3.45	0.000568
ENSG00000051825	MPHOSPH9	intron	12	123161383	123162115	Adipose_Visceral_Omentum	Overall	-3.45	0.000568
ENSG00000155393	HEATR3	intron	16	50066982	50068780	Adipose_Subcutaneous	Male	3.45	0.000568
ENSG00000198522	GPN1	intron	2	27631900	27632633	Adipose_Visceral_Omentum	Overall	-3.09	0.000568
ENSG00000140521	POLG	intron	15	89318749	89319228	Adipose_Visceral_Omentum	Male	3.45	0.000568
ENSG00000140521	POLG	intron	15	89319350	89320766	Cells_EBV-transformed_lymphocytes	Male	3.45	0.000568
ENSG00000161091	MFSD12	intron	19	3538756	3542776	Cells_EBV-transformed_lymphocytes	Male	-3.45	0.00057
ENSG00000168096	ANKS3	intron	16	4730151	4734156	Adipose_Subcutaneous	Proximal	-3.45	0.000571
ENSG00000272573	MUSTN1	intron	3	52831478	52833114	Adipose_Visceral_Omentum	Colon	3.48	0.000572
ENSG00000176102	CSTF3	intron	11	33099717	33102177	Colon_Transverse	Overall	-3.44	0.000573
ENSG00000169288	MRPL1	intron	4	77909372	77949797	Adipose_Subcutaneous	Male	3.44	0.000573
ENSG00000135127	BICDL1	intron	12	120090071	120093000	Adipose_Visceral_Omentum	Distal	2	0.000573
ENSG00000166526	ZNF3	intron	7	100075630	100076278	Cells_EBV-transformed_lymphocytes	Proximal	-3.44	0.000573
ENSG00000166526	ZNF3	intron	7	100075630	100077303	Cells_EBV-transformed_lymphocytes	Proximal	0	0.000573
ENSG00000170322	NFRKB	intron	11	129884882	129885435	Adipose_Visceral_Omentum	Proximal	-3.44	0.000574
ENSG00000108306	FBXL20	intron	17	39285573	39297127	Adipose_Visceral_Omentum	Rectal	3.44	0.000574
ENSG00000113231	PDE8B	intron	5	77412235	77413111	Adipose_Visceral_Omentum	Colon	3.44	0.000574
ENSG00000234127	TRIM26	intron	6	30199153	30201035	Adipose_Visceral_Omentum	Proximal	2.45	0.000575
ENSG00000165171	METTL27	intron	7	73842144	73842490	Colon_Transverse	Overall	3.59	0.000575
ENSG00000115183	TANC1	intron	2	159136298	159149142	Adipose_Subcutaneous	Overall	1.72	0.000575
ENSG00000241058	NSUN6	intron	10	18642555	18648490	Adipose_Subcutaneous	Proximal	-0.23	0.000575
ENSG00000110777	POU2AF1	intron	11	111354575	111357445	Cells_EBV-transformed_lymphocytes	Colon	3.44	0.000576
ENSG00000134644	PUM1	intron	1	30941272	30945346	Adipose_Visceral_Omentum	Distal	-3.44	0.000576
		intron	19	58415646	58415819	Cells_EBV-transformed_lymphocytes	Overall	-3.44	0.000577
ENSG00000213654	GPSM3	intron	6	32191908	32192148	Cells_EBV-transformed_lymphocytes	Rectal	-3.44	0.000578
ENSG00000213654	GPSM3	intron	6	32192250	32192472	Cells_EBV-transformed_lymphocytes	Rectal	3.44	0.000578
ENSG00000160298	C21orf58	intron	21	46302154	46302485	Cells_EBV-transformed_lymphocytes	Distal	-3.44	0.000579
ENSG00000168397	ATG4B	intron	2	241671425	241672191	Cells_EBV-transformed_lymphocytes	Distal	-3.4	0.000579
ENSG00000051825	MPHOSPH9	intron	12	123155200	123155688	Adipose_Visceral_Omentum	Overall	3.44	0.000579
		intron	6	26368267	26368721	Cells_EBV-transformed_lymphocytes	Female	3.44	0.000579
ENSG00000221988	PPT2	intron	6	32155183	32155768	Adipose_Visceral_Omentum	Colon	-3.44	0.000579
ENSG00000148082	SHC3	intron	9	89088935	89109048	Adipose_Visceral_Omentum	Proximal	3.44	0.000583
ENSG00000224945	AL353150.1	intron	9	89088935	89109048	Adipose_Visceral_Omentum	Proximal	3.44	0.000583
ENSG00000239521	CASTOR3P	intron	7	100213133	100222597	Cells_EBV-transformed_lymphocytes	Colon	3.44	0.000584
ENSG00000171174	RBKS	intron	2	27848097	27858439	Adipose_Visceral_Omentum	Male	0	0.000585
ENSG00000153071	DAB2	intron	5	39394421	39424804	Adipose_Visceral_Omentum	Female	-2.82	0.000585
ENSG00000118900	UBN1	intron	16	4858663	4858830	Cells_EBV-transformed_lymphocytes	Proximal	-3.44	0.000586
ENSG00000085274	MYNN	intron	3	169774097	169774265	Adipose_Visceral_Omentum	Colon	-1.1	0.000587
ENSG00000140521	POLG	intron	15	89319350	89321736	Adipose_Visceral_Omentum	Male	-3.43	0.000588
ENSG00000198522	GPN1	intron	2	27629952	27631027	Adipose_Visceral_Omentum	Overall	-2.72	0.000588
ENSG00000239521	CASTOR3P	intron	7	100213133	100222597	Cells_EBV-transformed_lymphocytes	Rectal	3.44	0.000589
ENSG00000142686	C1orf216	intron	1	35716326	35718707	Adipose_Subcutaneous	Male	-3.44	0.000589
ENSG00000168005	SPINDOC	intron	11	63818365	63818527	Cells_EBV-transformed_lymphocytes	Overall	3.44	0.000592
ENSG00000135862	LAMC1	intron	1	183124876	183125397	Adipose_Subcutaneous	Distal	3.43	0.000593
ENSG00000014919	COX15	intron	10	99714718	99716348	Adipose_Subcutaneous	Female	-3.43	0.000594
ENSG00000204536	CCHCR1	intron	6	31143413	31144687	Adipose_Subcutaneous	Colon	3.02	0.000595
ENSG00000269293	ZSCAN16-AS1	intron	6	28091468	28136745	Adipose_Visceral_Omentum	Proximal	1.4	0.000595
ENSG00000115183	TANC1	intron	2	159136298	159149142	Adipose_Visceral_Omentum	Distal	3.43	0.000596
ENSG00000141030	COPS3	intron	17	17276164	17281132	Adipose_Subcutaneous	Colon	-0.22	0.000596
ENSG00000141552	ANAPC11	intron	17	81893614	81894467	Adipose_Subcutaneous	Male	-0.13	0.000598
ENSG00000141030	COPS3	intron	17	17260474	17261600	Cells_EBV-transformed_lymphocytes	Colon	3.43	0.000599
ENSG00000141030	COPS3	intron	17	17261692	17261966	Cells_EBV-transformed_lymphocytes	Colon	3.43	0.000599
ENSG00000139624	CERS5	intron	12	50130694	50132962	Cells_EBV-transformed_lymphocytes	Rectal	-1.06	0.000599
ENSG00000155393	HEATR3	intron	16	50084027	50084134	Adipose_Visceral_Omentum	Male	-3.43	0.0006
ENSG00000127838	PNKD	intron	2	218271549	218272570	Cells_EBV-transformed_lymphocytes	Distal	1.44	0.0006
ENSG00000155393	HEATR3	intron	16	50084027	50084108	Adipose_Visceral_Omentum	Male	3.43	0.000601
ENSG00000272573	MUSTN1	intron	3	52830670	52833114	Adipose_Subcutaneous	Colon	-2.79	0.000603
ENSG00000155393	HEATR3	intron	16	50066539	50068780	Adipose_Visceral_Omentum	Male	0	0.000603
ENSG00000139624	CERS5	intron	12	50143204	50143952	Adipose_Subcutaneous	Distal	3.43	0.000605
ENSG00000139624	CERS5	intron	12	50144057	50167101	Cells_EBV-transformed_lymphocytes	Distal	3.43	0.000605
ENSG00000145979	TBC1D7	intron	6	13326906	13328296	Cells_EBV-transformed_lymphocytes	Distal	-3.43	0.000605
ENSG00000221988	PPT2	intron	6	32164681	32166138	Adipose_Visceral_Omentum	Rectal	-3.43	0.000606
ENSG00000241404	EGFL8	intron	6	32164681	32166138	Adipose_Visceral_Omentum	Rectal	-3.43	0.000606
ENSG00000105792	CFAP69	intron	7	90304820	90305968	Colon_Sigmoid	Overall	0	0.000607
ENSG00000267060	PTGES3L	intron	17	42979268	42979378	Adipose_Subcutaneous	Female	3.43	0.000609
ENSG00000267060	PTGES3L	intron	17	42979444	42979550	Cells_EBV-transformed_lymphocytes	Female	-3.43	0.000609
ENSG00000267060	PTGES3L	intron	17	42979663	42980046	Cells_EBV-transformed_lymphocytes	Female	-3.43	0.000609
ENSG00000267060	PTGES3L	intron	17	42979685	42980046	Cells_EBV-transformed_lymphocytes	Female	-3.43	0.000609
ENSG00000159640	ACE	intron	17	63487073	63488648	Adipose_Subcutaneous	Female	-3.38	0.00061
ENSG00000079313	REXO1	intron	19	1818595	1818706	Cells_EBV-transformed_lymphocytes	Female	3.43	0.000611
ENSG00000196867	ZFP28	intron	19	56547634	56547807	Adipose_Subcutaneous	Colon	3.43	0.000611
ENSG00000204314	PRRT1	intron	6	32149722	32150368	Adipose_Subcutaneous	Rectal	3.43	0.000612
ENSG00000131408	NR1H2	intron	19	50378796	50379134	Cells_EBV-transformed_lymphocytes	Rectal	-3.43	0.000612
ENSG00000163608	NEPRO	intron	3	113010704	113011045	Adipose_Visceral_Omentum	Proximal	-3.43	0.000613
ENSG00000115085	ZAP70	intron	2	97738107	97739375	Adipose_Subcutaneous	Colon	1.77	0.000615
ENSG00000168096	ANKS3	intron	16	4726854	4726979	Adipose_Visceral_Omentum	Proximal	-3.42	0.000615
ENSG00000175309	PHYKPL	intron	5	178230099	178231669	Adipose_Visceral_Omentum	Rectal	-3.42	0.000615
ENSG00000169288	MRPL1	intron	4	77883500	77885256	Adipose_Subcutaneous	Male	-3.41	0.000616
ENSG00000204536	CCHCR1	intron	6	31150215	31150455	Adipose_Visceral_Omentum	Colon	-3.42	0.000617
ENSG00000213753	CENPBD2P	intron	19	58586356	58589066	Adipose_Visceral_Omentum	Male	-3.66	0.000619
ENSG00000213753	CENPBD2P	intron	19	58586356	58589066	Adipose_Visceral_Omentum	Female	-3.66	0.000619
ENSG00000267858	MZF1-AS1	intron	19	58586356	58589066	Adipose_Visceral_Omentum	Male	-3.66	0.000619
ENSG00000267858	MZF1-AS1	intron	19	58586356	58589066	Adipose_Visceral_Omentum	Female	-3.66	0.000619
ENSG00000167491	GATAD2A	intron	19	19494383	19495754	Adipose_Subcutaneous	Female	-3.42	0.000621
ENSG00000215717	TMEM167B	intron	1	109090882	109094417	Adipose_Visceral_Omentum	Distal	1.56	0.000621
ENSG00000076555	ACACB	intron	12	109131426	109166861	Adipose_Visceral_Omentum	Male	-3.42	0.000622
ENSG00000256139	AC007637.1	intron	12	109131426	109166861	Adipose_Visceral_Omentum	Male	-3.42	0.000622
		intron	12	111792163	111792598	Cells_EBV-transformed_lymphocytes	Colon	-3.42	0.000622
ENSG00000221988	PPT2	intron	6	32154394	32154587	Adipose_Subcutaneous	Rectal	3.42	0.000623
ENSG00000221988	PPT2	intron	6	32154777	32155030	Adipose_Visceral_Omentum	Rectal	3.42	0.000623
ENSG00000231711	LINC00899	intron	22	46044608	46044747	Adipose_Subcutaneous	Distal	-3.42	0.000623
ENSG00000010319	SEMA3G	intron	3	52442907	52443016	Adipose_Subcutaneous	Rectal	3.42	0.000624
ENSG00000010319	SEMA3G	intron	3	52442907	52444913	Adipose_Subcutaneous	Rectal	-3.42	0.000624
ENSG00000010319	SEMA3G	intron	3	52443069	52444913	Adipose_Subcutaneous	Rectal	3.42	0.000624
ENSG00000153310	CYRIB	intron	8	129903350	129939608	Adipose_Subcutaneous	Male	3.41	0.000627
ENSG00000108306	FBXL20	intron	17	39282855	39297127	Cells_EBV-transformed_lymphocytes	Rectal	-3.42	0.000629
ENSG00000171574	ZNF584	intron	19	58410091	58415524	Cells_EBV-transformed_lymphocytes	Overall	-3.42	0.000629
ENSG00000204536	CCHCR1	intron	6	31157089	31157358	Cells_EBV-transformed_lymphocytes	Overall	-3.42	0.00063
ENSG00000204842	ATXN2	intron	12	111552430	111552906	Adipose_Visceral_Omentum	Overall	-2.05	0.00063
ENSG00000177951	BET1L	intron	11	201225	201561	Colon_Transverse	Overall	0.58	0.000632
ENSG00000131408	NR1H2	intron	19	50376826	50377587	Cells_EBV-transformed_lymphocytes	Colon	3.42	0.000632
ENSG00000140400	MAN2C1	intron	15	75358344	75358462	Colon_Sigmoid	Overall	1.09	0.000632
ENSG00000231346	LINC01160	intron	1	111601752	111602192	Cells_EBV-transformed_lymphocytes	Proximal	-3.42	0.000633
ENSG00000157224	CLDN12	intron	7	90466513	90479228	Adipose_Subcutaneous	Colon	-3.42	0.000633
ENSG00000051825	MPHOSPH9	intron	12	123223127	123227463	Cells_EBV-transformed_lymphocytes	Colon	-3.36	0.000633
ENSG00000196935	SRGAP1	intron	12	64091378	64094932	Adipose_Visceral_Omentum	Male	-3.42	0.000633
ENSG00000133030	MPRIP	intron	17	17180088	17184823	Adipose_Subcutaneous	Colon	-3.42	0.000634
ENSG00000153317	ASAP1	intron	8	130115735	130116678	Adipose_Subcutaneous	Overall	3.42	0.000635
ENSG00000153317	ASAP1	intron	8	130115735	130115818	Adipose_Subcutaneous	Overall	-3.42	0.000635
ENSG00000153317	ASAP1	intron	8	130116014	130116678	Adipose_Subcutaneous	Overall	-3.42	0.000635
ENSG00000142632	ARHGEF19	intron	1	16205425	16205538	Cells_EBV-transformed_lymphocytes	Distal	1.2	0.000636
ENSG00000011275	RNF216	intron	7	5624125	5641154	Adipose_Visceral_Omentum	Colon	-1.14	0.000637
ENSG00000058453	CROCC	intron	1	16944282	16945462	Adipose_Subcutaneous	Colon	3.42	0.000637
ENSG00000234608	MAPKAPK5-AS1	intron	12	111840003	111841684	Adipose_Subcutaneous	Colon	-3.41	0.00064
ENSG00000177105	RHOG	intron	11	3828206	3840568	Adipose_Visceral_Omentum	Proximal	3.41	0.00064
ENSG00000157426	AASDH	intron	4	56343684	56345127	Cells_EBV-transformed_lymphocytes	Proximal	1.09	0.000641
ENSG00000213654	GPSM3	intron	6	32191908	32192472	Adipose_Visceral_Omentum	Rectal	-3.41	0.000642
		intron	2	28850405	28852408	Cells_EBV-transformed_lymphocytes	Proximal	3.41	0.000644
ENSG00000171103	TRMT61B	intron	2	28852499	28861118	Adipose_Visceral_Omentum	Proximal	3.41	0.000644
ENSG00000171103	TRMT61B	intron	2	28852499	28869579	Adipose_Visceral_Omentum	Proximal	3.36	0.000644
ENSG00000196712	NF1	intron	17	31362364	31374013	Cells_EBV-transformed_lymphocytes	Distal	-3.41	0.000644
ENSG00000196712	NF1	intron	17	31360703	31374013	Adipose_Subcutaneous	Distal	3.41	0.000644
ENSG00000167555	ZNF528	intron	19	52406643	52408226	Adipose_Subcutaneous	Female	-2.47	0.000644
ENSG00000169410	PTPN9	intron	15	75527261	75578714	Cells_EBV-transformed_lymphocytes	Colon	3.41	0.000645
ENSG00000169410	PTPN9	intron	15	75527261	75598279	Adipose_Subcutaneous	Colon	-3.41	0.000645
ENSG00000168397	ATG4B	intron	2	241666838	241668143	Whole_Blood	Overall	-0.89	0.000645
ENSG00000124126	PREX1	intron	20	48747880	48827642	Colon_Transverse	Overall	0	0.000645
ENSG00000278231	AL133342.1	intron	20	48747880	48827642	Colon_Transverse	Overall	0	0.000645
ENSG00000112763	BTN2A1	intron	6	26466088	26467948	Cells_EBV-transformed_lymphocytes	Female	-3.75	0.000646
ENSG00000146833	TRIM4	intron	7	99892746	99903218	Cells_EBV-transformed_lymphocytes	Proximal	-3.64	0.000646
ENSG00000104047	DTWD1	intron	15	49625431	49631001	Cells_EBV-transformed_lymphocytes	Overall	0.67	0.000647
ENSG00000226380	AC016831.1	intron	7	130959970	130984053	Cells_EBV-transformed_lymphocytes	Colon	-1.31	0.000647
ENSG00000231721	LINC-PINT	intron	7	130959970	130984053	Cells_EBV-transformed_lymphocytes	Colon	-1.31	0.000647
ENSG00000079308	TNS1	intron	2	217841285	217847510	Colon_Sigmoid	Overall	3.41	0.000648
ENSG00000130702	LAMA5	intron	20	62330944	62331032	Adipose_Subcutaneous	Colon	1.25	0.000649
ENSG00000085274	MYNN	intron	3	169774431	169778768	Adipose_Visceral_Omentum	Colon	3.41	0.000649
ENSG00000196935	SRGAP1	intron	12	64091926	64094932	Adipose_Visceral_Omentum	Male	3.41	0.000649
ENSG00000196700	ZNF512B	intron	20	63962374	63962587	Adipose_Subcutaneous	Female	3.41	0.00065
ENSG00000163545	NUAK2	intron	1	205311825	205321398	Whole_Blood	Overall	3.41	0.000652
ENSG00000213753	CENPBD2P	intron	19	58586356	58598967	Adipose_Subcutaneous	Distal	-3.38	0.000652
ENSG00000267858	MZF1-AS1	intron	19	58586356	58598967	Adipose_Subcutaneous	Distal	-3.38	0.000652
ENSG00000165171	METTL27	intron	7	73840120	73840414	Adipose_Subcutaneous	Overall	3.57	0.000653
ENSG00000144857	BOC	intron	3	113268445	113270801	Colon_Transverse	Overall	3.39	0.000653
ENSG00000187764	SEMA4D	intron	9	89455953	89479572	Cells_EBV-transformed_lymphocytes	Proximal	-3.41	0.000653
ENSG00000152684	PELO	intron	5	52801120	52801409	Adipose_Visceral_Omentum	Overall	3.36	0.000656
ENSG00000213949	ITGA1	intron	5	52801120	52801409	Adipose_Visceral_Omentum	Overall	3.36	0.000656
ENSG00000155393	HEATR3	intron	16	50066269	50066367	Adipose_Subcutaneous	Male	-3.37	0.000659
ENSG00000185721	DRG1	intron	22	31423410	31426615	Adipose_Subcutaneous	Colon	-3.41	0.000661
ENSG00000144749	LRIG1	intron	3	66407491	66410129	Adipose_Subcutaneous	Colon	-3.41	0.000662
ENSG00000178982	EIF3K	intron	19	38619327	38620337	Adipose_Subcutaneous	Male	3.4	0.000662
ENSG00000163638	ADAMTS9	intron	3	64533270	64539203	Adipose_Visceral_Omentum	Overall	-3.4	0.000662
ENSG00000171953	ATPAF2	intron	17	18026416	18028232	Adipose_Subcutaneous	Distal	-0.59	0.000663
ENSG00000121716	PILRB	intron	7	100356883	100358220	Whole_Blood	Overall	-3.4	0.000664
ENSG00000121716	PILRB	intron	7	100356883	100358264	Colon_Sigmoid	Overall	3.4	0.000664
ENSG00000155393	HEATR3	intron	16	50086351	50094705	Cells_EBV-transformed_lymphocytes	Male	-3.4	0.000664
ENSG00000243147	MRPL33	intron	2	27772692	27779433	Adipose_Subcutaneous	Colon	3.4	0.000664
ENSG00000247828	TMEM161B-DT	intron	5	88282866	88285744	Adipose_Subcutaneous	Overall	1.54	0.000664
ENSG00000079313	REXO1	intron	19	1818595	1818706	Colon_Sigmoid	Overall	3.4	0.000666
ENSG00000106077	ABHD11	intron	7	73736691	73737562	Adipose_Visceral_Omentum	Distal	3.4	0.000666
ENSG00000106077	ABHD11	intron	7	73737360	73737562	Adipose_Subcutaneous	Distal	-3.4	0.000666
ENSG00000106948	AKNA	intron	9	114394410	114396725	Adipose_Subcutaneous	Distal	2.63	0.000666
ENSG00000235119	AL138895.1	intron	9	114394410	114396725	Adipose_Subcutaneous	Distal	2.63	0.000666
ENSG00000154767	XPC	intron	3	14167253	14170438	Cells_EBV-transformed_lymphocytes	Female	3.4	0.000667
ENSG00000140400	MAN2C1	intron	15	75359191	75359328	Adipose_Subcutaneous	Overall	1.38	0.000668
ENSG00000121716	PILRB	intron	7	100353483	100353895	Adipose_Subcutaneous	Overall	-3.4	0.000669
ENSG00000121716	PILRB	intron	7	100354012	100355143	Colon_Transverse	Overall	-3.4	0.000669
ENSG00000121716	PILRB	intron	7	100354012	100354564	Adipose_Visceral_Omentum	Overall	3.4	0.000669
ENSG00000014919	COX15	intron	10	99696541	99716348	Adipose_Subcutaneous	Female	3.39	0.000669
ENSG00000116299	ELAPOR1	intron	1	109200900	109202944	Colon_Sigmoid	Overall	-3.4	0.000669
ENSG00000104047	DTWD1	intron	15	49625431	49626744	Adipose_Subcutaneous	Colon	-3.4	0.00067
ENSG00000121716	PILRB	intron	7	100358366	100358899	Adipose_Subcutaneous	Overall	-3.4	0.000671
ENSG00000121716	PILRB	intron	7	100358366	100358690	Adipose_Subcutaneous	Overall	3.4	0.000671
ENSG00000121716	PILRB	intron	7	100358366	100358933	Adipose_Subcutaneous	Overall	-3.4	0.000671
ENSG00000187535	IFT140	intron	16	1589780	1592176	Adipose_Subcutaneous	Male	-3.4	0.000672
ENSG00000121716	PILRB	intron	7	100359537	100367349	Colon_Transverse	Overall	-3.4	0.000672
ENSG00000121716	PILRB	intron	7	100359537	100373581	Adipose_Subcutaneous	Overall	3.4	0.000672
ENSG00000149485		intron	11	61802462	61802801	Cells_EBV-transformed_lymphocytes	Rectal	-3.4	0.000673
ENSG00000165171	METTL27	intron	7	73835002	73840031	Adipose_Subcutaneous	Distal	-3.4	0.000673
ENSG00000136536	MARCHF7	intron	2	159712606	159729009	Adipose_Visceral_Omentum	Proximal	-3.4	0.000673
ENSG00000019144	PHLDB1	intron	11	118610526	118613294	Adipose_Visceral_Omentum	Colon	-0.38	0.000674
ENSG00000196155	PLEKHG4	intron	16	67288014	67288167	Adipose_Subcutaneous	Proximal	-3.4	0.000674
ENSG00000196405	EVL	intron	14	100133159	100135905	Adipose_Subcutaneous	Male	0.13	0.000675
ENSG00000258366	RTEL1	intron	20	63674093	63678145	Adipose_Subcutaneous	Female	3.36	0.000676
ENSG00000111271	ACAD10	intron	12	111745043	111747049	Adipose_Visceral_Omentum	Colon	1.56	0.000676
ENSG00000085274	MYNN	intron	3	169779561	169780590	Cells_EBV-transformed_lymphocytes	Overall	3.37	0.000676
ENSG00000174307	PHLDA3	intron	1	201467583	201468341	Adipose_Subcutaneous	Overall	-3.4	0.000677
ENSG00000149485	FADS1	intron	11	61811075	61812471	Adipose_Subcutaneous	Rectal	-3.4	0.000677
ENSG00000160294	MCM3AP	intron	21	46270563	46272561	Adipose_Visceral_Omentum	Distal	-2.55	0.000677
ENSG00000093167	LRRFIP2	intron	3	37096660	37102924	Adipose_Subcutaneous	Female	-3.4	0.000678
ENSG00000137411	VARS2	intron	6	30915037	30915156	Adipose_Subcutaneous	Colon	0.66	0.000679
ENSG00000133703	KRAS	intron	12	25215560	25225614	Cells_EBV-transformed_lymphocytes	Proximal	-3.4	0.00068
ENSG00000100243	CYB5R3	intron	22	42636846	42646641	Adipose_Subcutaneous	Colon	-1.54	0.00068
ENSG00000100991	TRPC4AP	intron	20	35008747	35009032	Cells_EBV-transformed_lymphocytes	Rectal	-3.4	0.000681
ENSG00000100991	TRPC4AP	intron	20	35008747	35010187	Cells_EBV-transformed_lymphocytes	Rectal	3.4	0.000681
ENSG00000100991	TRPC4AP	intron	20	35009178	35010187	Adipose_Subcutaneous	Rectal	-3.4	0.000681
ENSG00000111321	LTBR	intron	12	6386444	6388398	Cells_EBV-transformed_lymphocytes	Colon	3.08	0.000681
ENSG00000139636	LMBR1L	intron	12	49102951	49103091	Adipose_Visceral_Omentum	Female	0.04	0.000681
ENSG00000121716	PILRB	intron	7	100354617	100355143	Adipose_Subcutaneous	Overall	3.39	0.000682
ENSG00000116584	ARHGEF2	intron	1	155965131	155965303	Cells_EBV-transformed_lymphocytes	Rectal	0	0.000682
ENSG00000116584	ARHGEF2	intron	1	155965128	155965303	Cells_EBV-transformed_lymphocytes	Rectal	0	0.000682
ENSG00000116584	ARHGEF2	intron	1	155965760	155966416	Adipose_Visceral_Omentum	Rectal	-3.4	0.000682
ENSG00000196712	NF1	intron	17	31379023	31381873	Cells_EBV-transformed_lymphocytes	Distal	-3.4	0.000685
ENSG00000196712	NF1	intron	17	31379357	31381873	Adipose_Subcutaneous	Distal	3.4	0.000685
ENSG00000168701	TMEM208	intron	16	67227224	67227836	Cells_EBV-transformed_lymphocytes	Overall	3.4	0.000685
ENSG00000050820	BCAR1	intron	16	75243090	75265825	Adipose_Subcutaneous	Proximal	-2.54	0.000686
ENSG00000014919	COX15	intron	10	99713479	99716348	Cells_EBV-transformed_lymphocytes	Female	3.39	0.000686
ENSG00000204138	PHACTR4	intron	1	28489225	28490951	Adipose_Visceral_Omentum	Overall	1.13	0.000687
ENSG00000091536	MYO15A	intron	17	18163838	18166361	Adipose_Visceral_Omentum	Colon	-3.28	0.000688
ENSG00000149485		intron	11	61802462	61802801	Cells_EBV-transformed_lymphocytes	Proximal	-3.39	0.000689
ENSG00000133703	KRAS	intron	12	25209911	25225614	Adipose_Visceral_Omentum	Proximal	3.39	0.000689
ENSG00000161395	PGAP3	intron	17	39673650	39673993	Adipose_Visceral_Omentum	Rectal	3.39	0.000691
ENSG00000102854	MSLN	intron	16	763276	763627	Adipose_Visceral_Omentum	Distal	-3.39	0.000691
ENSG00000102854	MSLN	intron	16	763276	763645	Adipose_Visceral_Omentum	Distal	-3.39	0.000691
ENSG00000102854	MSLN	intron	16	764143	764647	Adipose_Visceral_Omentum	Distal	-3.39	0.000691
ENSG00000174307	PHLDA3	intron	1	201466178	201467486	Adipose_Subcutaneous	Overall	-3.39	0.000692
ENSG00000048991	R3HDM1	intron	2	135680324	135709433	Adipose_Visceral_Omentum	Distal	-2.01	0.000692
ENSG00000010319	SEMA3G	intron	3	52442907	52444913	Colon_Sigmoid	Overall	-3.39	0.000692
ENSG00000010319	SEMA3G	intron	3	52442907	52443016	Adipose_Subcutaneous	Overall	3.39	0.000692
ENSG00000010319	SEMA3G	intron	3	52443069	52444913	Adipose_Subcutaneous	Overall	3.39	0.000692
		intron	17	39672866	39673993	Cells_EBV-transformed_lymphocytes	Rectal	-3.39	0.000693
ENSG00000161395	PGAP3	intron	17	39673255	39673514	Cells_EBV-transformed_lymphocytes	Rectal	3.39	0.000693
ENSG00000058085	LAMC2	intron	1	183234446	183235575	Adipose_Visceral_Omentum	Overall	-1.73	0.000694
ENSG00000153317	ASAP1	intron	8	130115735	130115818	Adipose_Subcutaneous	Male	-3.39	0.000694
ENSG00000153317	ASAP1	intron	8	130115735	130116678	Adipose_Visceral_Omentum	Male	3.39	0.000694
ENSG00000153317	ASAP1	intron	8	130116014	130116678	Adipose_Subcutaneous	Male	-3.39	0.000694
ENSG00000104047	DTWD1	intron	15	49621122	49625113	Adipose_Subcutaneous	Colon	-3.39	0.000694
ENSG00000104047	DTWD1	intron	15	49621193	49625113	Adipose_Visceral_Omentum	Colon	3.39	0.000694
ENSG00000132530	XAF1	intron	17	6760601	6761886	Colon_Sigmoid	Overall	-3.37	0.000695
ENSG00000140521	POLG	intron	15	89322902	89323404	Adipose_Subcutaneous	Male	3.34	0.000695
ENSG00000245958	SEPTIN7P14	intron	4	119455133	119460183	Cells_EBV-transformed_lymphocytes	Overall	-3.39	0.000696
ENSG00000283050	GTF2IP12	intron	4	119442217	119444368	Colon_Sigmoid	Overall	-3.39	0.000696
ENSG00000121716	PILRB	intron	7	100356883	100358242	Colon_Sigmoid	Overall	1.72	0.000697
ENSG00000121716	PILRB	intron	7	100355240	100356394	Colon_Transverse	Overall	3.38	0.000697
ENSG00000121716	PILRB	intron	7	100355240	100356750	Adipose_Visceral_Omentum	Overall	-3.38	0.000697
ENSG00000055950	MRPL43	intron	10	100986572	100986687	Adipose_Visceral_Omentum	Male	3.39	0.000698
ENSG00000110274	CEP164	intron	11	117351988	117359432	Adipose_Subcutaneous	Overall	3.39	0.000698
ENSG00000165171	METTL27	intron	7	73840549	73841070	Cells_EBV-transformed_lymphocytes	Distal	3.39	0.000699
ENSG00000008323	PLEKHG6	intron	12	6319673	6326428	Adipose_Visceral_Omentum	Overall	-1.41	0.000699
ENSG00000160299	PCNT	intron	21	46442573	46443810	Cells_EBV-transformed_lymphocytes	Distal	-0.58	0.000699
ENSG00000118308	IRAG2	intron	12	25061653	25062820	Cells_EBV-transformed_lymphocytes	Colon	-3.36	0.000699
ENSG00000163162	RNF149	intron	2	101286177	101288973	Colon_Transverse	Overall	2.26	0.0007
ENSG00000204525	HLA-C	intron	6	31355223	31355317	Adipose_Subcutaneous	Proximal	-2.71	0.000701
ENSG00000234745	HLA-B	intron	6	31355223	31355317	Adipose_Subcutaneous	Proximal	-2.71	0.000701
ENSG00000160298	C21orf58	intron	21	46302154	46302485	Cells_EBV-transformed_lymphocytes	Colon	-3.39	0.000701
ENSG00000266714	MYO15B	intron	17	75594759	75594840	Adipose_Visceral_Omentum	Colon	3.39	0.000702
ENSG00000132676	DAP3	intron	1	155709125	155709773	Adipose_Visceral_Omentum	Colon	-0.34	0.000702
ENSG00000120253	NUP43	intron	6	149742570	149743638	Adipose_Subcutaneous	Distal	1.13	0.000706
ENSG00000166262	FAM227B	intron	15	49615243	49620631	Cells_EBV-transformed_lymphocytes	Colon	-3.39	0.000706
		intron	15	49615243	49617944	Cells_EBV-transformed_lymphocytes	Colon	3.39	0.000706
ENSG00000166262	FAM227B	intron	15	49615243	49620700	Cells_EBV-transformed_lymphocytes	Colon	3.39	0.000706
ENSG00000101017	CD40	intron	20	46128224	46128335	Cells_EBV-transformed_lymphocytes	Proximal	3.14	0.000706
ENSG00000142046	TMEM91	intron	19	41351202	41378281	Adipose_Subcutaneous	Rectal	-3.39	0.000708
ENSG00000248098	BCKDHA	intron	19	41351202	41378281	Adipose_Subcutaneous	Rectal	-3.39	0.000708
ENSG00000179044	EXOC3L1	intron	16	67185490	67186237	Adipose_Subcutaneous	Overall	-3.39	0.000709
ENSG00000100991	TRPC4AP	intron	20	34996836	34997065	Adipose_Visceral_Omentum	Rectal	-3.39	0.00071
ENSG00000139636	LMBR1L	intron	12	49100646	49101250	Adipose_Visceral_Omentum	Overall	0	0.00071
ENSG00000171174	RBKS	intron	2	27848097	27858439	Adipose_Visceral_Omentum	Overall	0.68	0.000711
ENSG00000130702	LAMA5	intron	20	62330944	62331032	Adipose_Subcutaneous	Female	0.94	0.000711
ENSG00000187764	SEMA4D	intron	9	89455953	89474539	Cells_EBV-transformed_lymphocytes	Rectal	-3.39	0.000711
ENSG00000051825	MPHOSPH9	intron	12	123203084	123210056	Adipose_Visceral_Omentum	Overall	0.35	0.000712
ENSG00000239521	CASTOR3P	intron	7	100223698	100223882	Adipose_Subcutaneous	Colon	3.38	0.000712
ENSG00000141378	PTRH2	intron	17	59700189	59707371	Cells_EBV-transformed_lymphocytes	Proximal	3.38	0.000713
ENSG00000050405	LIMA1	intron	12	50192564	50195830	Adipose_Subcutaneous	Male	-3.38	0.000716
ENSG00000085514	PILRA	intron	7	100374433	100397879	Colon_Sigmoid	Overall	-3.38	0.000716
ENSG00000167491	GATAD2A	intron	19	19502043	19502331	Cells_EBV-transformed_lymphocytes	Female	3.38	0.000716
ENSG00000167491	GATAD2A	intron	19	19502526	19505344	Cells_EBV-transformed_lymphocytes	Female	-3.38	0.000716
ENSG00000204498	NFKBIL1	intron	6	31548439	31557628	Adipose_Visceral_Omentum	Colon	-3.38	0.000716
		intron	1	155910804	155910878	Cells_EBV-transformed_lymphocytes	Rectal	3.38	0.000717
ENSG00000092439	TRPM7	intron	15	50583156	50586392	Adipose_Subcutaneous	Proximal	-3.31	0.000717
ENSG00000155393	HEATR3	intron	16	50075711	50078741	Adipose_Subcutaneous	Colon	-3.38	0.000719
ENSG00000204525	HLA-C	intron	6	31356957	31357086	Adipose_Visceral_Omentum	Male	0.64	0.00072
ENSG00000239521	CASTOR3P	intron	7	100202603	100211394	Adipose_Visceral_Omentum	Rectal	-1.76	0.00072
ENSG00000126391	FRMD8	intron	11	65387121	65389361	Cells_EBV-transformed_lymphocytes	Overall	3.38	0.000723
ENSG00000107164	FUBP3	intron	9	130613027	130616355	Adipose_Subcutaneous	Female	0	0.000724
ENSG00000204842	ATXN2	intron	12	111457359	111464662	Adipose_Subcutaneous	Colon	-3.38	0.000725
ENSG00000204842	ATXN2	intron	12	111457359	111470108	Adipose_Subcutaneous	Colon	3.38	0.000725
ENSG00000214765	SEPTIN7P2	intron	7	45724480	45726184	Adipose_Subcutaneous	Overall	1.49	0.000726
ENSG00000102854	MSLN	intron	16	761174	762672	Adipose_Visceral_Omentum	Colon	-3.38	0.000726
ENSG00000125971	DYNLRB1	intron	20	34516461	34519420	Colon_Sigmoid	Overall	2.15	0.000727
ENSG00000165072	MAMDC2	intron	9	70218596	70225750	Adipose_Visceral_Omentum	Colon	-3.68	0.000728
ENSG00000245958	SEPTIN7P14	intron	4	119493437	119494433	Adipose_Subcutaneous	Overall	3.38	0.000728
ENSG00000245958	SEPTIN7P14	intron	4	119494523	119512351	Adipose_Visceral_Omentum	Overall	-3.38	0.000729
		intron	6	31148728	31150455	Cells_EBV-transformed_lymphocytes	Colon	3.38	0.000729
ENSG00000136141	LRCH1	intron	13	46733998	46750540	Adipose_Subcutaneous	Distal	1.21	0.00073
ENSG00000245958	SEPTIN7P14	intron	4	119494523	119497662	Cells_EBV-transformed_lymphocytes	Overall	-3.38	0.00073
ENSG00000133816	MICAL2	intron	11	12220458	12221644	Adipose_Subcutaneous	Male	-3.38	0.000732
ENSG00000168096	ANKS3	intron	16	4717553	4724750	Cells_EBV-transformed_lymphocytes	Proximal	3.38	0.000733
ENSG00000104047	DTWD1	intron	15	49622430	49625113	Cells_EBV-transformed_lymphocytes	Colon	3.38	0.000733
ENSG00000234608	MAPKAPK5-AS1	intron	12	111840003	111841684	Adipose_Subcutaneous	Male	-3.38	0.000734
ENSG00000139636	LMBR1L	intron	12	49100646	49101451	Adipose_Visceral_Omentum	Overall	-3.33	0.000735
ENSG00000198522	GPN1	intron	2	27629952	27631027	Adipose_Visceral_Omentum	Male	-1.38	0.000736
ENSG00000075568	TMEM131	intron	2	97793553	97794930	Adipose_Subcutaneous	Colon	3.38	0.000736
ENSG00000136848	DAB2IP	intron	9	121768633	121770546	Adipose_Subcutaneous	Female	-3.37	0.000738
ENSG00000115085	ZAP70	intron	2	97738107	97739375	Adipose_Subcutaneous	Male	1.56	0.000739
ENSG00000023516	AKAP11	intron	13	42286035	42286300	Adipose_Subcutaneous	Female	3.37	0.00074
ENSG00000214765	SEPTIN7P2	intron	7	45745048	45746827	Colon_Transverse	Overall	-3.37	0.00074
ENSG00000214765	SEPTIN7P2	intron	7	45745048	45747215	Cells_EBV-transformed_lymphocytes	Overall	3.37	0.00074
ENSG00000245958	SEPTIN7P14	intron	4	119488717	119493333	Adipose_Visceral_Omentum	Overall	-3.37	0.00074
ENSG00000223414	LINC00473	intron	6	165940766	165987529	Adipose_Visceral_Omentum	Overall	-3.37	0.00074
ENSG00000110931	CAMKK2	intron	12	121244615	121245140	Adipose_Visceral_Omentum	Colon	3.37	0.000741
ENSG00000101665	SMAD7	intron	18	48942552	48948384	Adipose_Visceral_Omentum	Overall	1.69	0.000742
ENSG00000104388	RAB2A	intron	8	60584815	60591858	Adipose_Visceral_Omentum	Male	1.13	0.000742
ENSG00000122870	BICC1	intron	10	58513333	58620855	Adipose_Visceral_Omentum	Overall	3.37	0.000744
ENSG00000093167	LRRFIP2	intron	3	37174605	37176060	Adipose_Subcutaneous	Colon	-3.31	0.000745
ENSG00000204536	CCHCR1	intron	6	31151122	31154496	Adipose_Visceral_Omentum	Proximal	-1.92	0.000745
ENSG00000243147	MRPL33	intron	2	27772692	27774424	Cells_EBV-transformed_lymphocytes	Colon	-3.35	0.000745
ENSG00000239521	CASTOR3P	intron	7	100202603	100211394	Adipose_Visceral_Omentum	Overall	-2.11	0.000745
ENSG00000184752	NDUFA12	intron	12	95002821	95003595	Adipose_Subcutaneous	Female	-3.37	0.000747
ENSG00000102878	HSF4	intron	16	67170574	67174162	Adipose_Subcutaneous	Female	3.49	0.000748
ENSG00000140939	NOL3	intron	16	67170574	67174162	Adipose_Subcutaneous	Female	3.49	0.000748
ENSG00000198270	TMEM116	intron	12	111965759	111991758	Adipose_Subcutaneous	Colon	1.07	0.000748
ENSG00000187764	SEMA4D	intron	9	89455953	89479572	Cells_EBV-transformed_lymphocytes	Colon	-3.37	0.000748
ENSG00000142046	TMEM91	intron	19	41351202	41378281	Adipose_Subcutaneous	Proximal	-3.37	0.000749
ENSG00000248098	BCKDHA	intron	19	41351202	41378281	Adipose_Subcutaneous	Proximal	-3.37	0.000749
ENSG00000166529	ZSCAN21	intron	7	100049841	100051478	Adipose_Visceral_Omentum	Proximal	-3.37	0.00075
ENSG00000170322	NFRKB	intron	11	129892870	129894359	Adipose_Subcutaneous	Proximal	-3.37	0.00075
ENSG00000110777	POU2AF1	intron	11	111354575	111357445	Cells_EBV-transformed_lymphocytes	Male	3.37	0.000753
ENSG00000085514	PILRA	intron	7	100374433	100389888	Cells_EBV-transformed_lymphocytes	Overall	-3.37	0.000754
ENSG00000100991	TRPC4AP	intron	20	35044712	35049866	Adipose_Subcutaneous	Rectal	-3.37	0.000754
ENSG00000125637	PSD4	intron	2	113195770	113196147	Adipose_Subcutaneous	Colon	0	0.000754
		intron	4	119458077	119460183	Cells_EBV-transformed_lymphocytes	Overall	3.37	0.000755
ENSG00000140575	IQGAP1	intron	15	90482281	90483361	Cells_EBV-transformed_lymphocytes	Male	1.83	0.000755
ENSG00000106077	ABHD11	intron	7	73737220	73737562	Adipose_Visceral_Omentum	Proximal	2.24	0.000755
ENSG00000136270	TBRG4	intron	7	45109243	45111643	Cells_EBV-transformed_lymphocytes	Proximal	1.87	0.000756
ENSG00000180198	RCC1	intron	1	28530573	28531803	Cells_EBV-transformed_lymphocytes	Colon	2.3	0.000756
ENSG00000011198	ABHD5	intron	3	43715058	43718443	Adipose_Visceral_Omentum	Colon	3.37	0.000756
ENSG00000183621	ZNF438	intron	10	30877065	30908933	Adipose_Subcutaneous	Overall	-0.85	0.000756
		intron	12	111418877	111444739	Cells_EBV-transformed_lymphocytes	Overall	3.37	0.000757
ENSG00000110274	CEP164	intron	11	117362538	117371080	Colon_Transverse	Overall	-3.36	0.000757
ENSG00000102858	MGRN1	intron	16	4677572	4680032	Adipose_Subcutaneous	Proximal	0	0.000757
ENSG00000204604	ZNF468	intron	19	52845296	52849087	Adipose_Subcutaneous	Overall	-1.9	0.000758
ENSG00000155393	HEATR3	intron	16	50086351	50094705	Cells_EBV-transformed_lymphocytes	Colon	-3.37	0.000758
ENSG00000089022	MAPKAPK5	intron	12	111842769	111865250	Cells_EBV-transformed_lymphocytes	Colon	-3.35	0.000759
ENSG00000245958	SEPTIN7P14	intron	4	119499871	119512351	Whole_Blood	Overall	0	0.00076
ENSG00000177426	TGIF1	intron	18	3451775	3456354	Adipose_Visceral_Omentum	Female	-3.37	0.000761
ENSG00000006194	ZNF263	intron	16	3284205	3288454	Adipose_Visceral_Omentum	Female	-3.37	0.000762
ENSG00000006194	ZNF263	intron	16	3284205	3289393	Adipose_Visceral_Omentum	Female	-3.37	0.000762
ENSG00000006194	ZNF263	intron	16	3285754	3286023	Adipose_Subcutaneous	Female	3.37	0.000762
ENSG00000100325	ASCC2	intron	22	29832342	29834489	Adipose_Subcutaneous	Female	-3.37	0.000762
ENSG00000198270	TMEM116	intron	12	112003863	112005257	Adipose_Subcutaneous	Colon	-3.37	0.000763
ENSG00000111271	ACAD10	intron	12	111745043	111746144	Adipose_Subcutaneous	Colon	-3.37	0.000763
ENSG00000155393	HEATR3	intron	16	50066982	50068780	Adipose_Visceral_Omentum	Colon	3.37	0.000763
ENSG00000206530	CFAP44	intron	3	113294821	113296725	Colon_Sigmoid	Overall	3.37	0.000764
ENSG00000130638	ATXN10	intron	22	45740538	45806959	Adipose_Subcutaneous	Proximal	-3.37	0.000765
ENSG00000131791	PRKAB2	intron	1	147162573	147166498	Cells_EBV-transformed_lymphocytes	Proximal	-3.36	0.000766
ENSG00000140521	POLG	intron	15	89318037	89318541	Adipose_Subcutaneous	Male	-3.36	0.000767
ENSG00000102858	MGRN1	intron	16	4664775	4665102	Adipose_Visceral_Omentum	Proximal	-3.36	0.000767
ENSG00000102858	MGRN1	intron	16	4664775	4665099	Adipose_Subcutaneous	Proximal	3.36	0.000767
ENSG00000138134	STAMBPL1	intron	10	88913458	88914534	Adipose_Subcutaneous	Rectal	1.14	0.000767
ENSG00000166529	ZSCAN21	intron	7	100057890	100063788	Adipose_Subcutaneous	Rectal	-3.36	0.000767
ENSG00000123636	BAZ2B	intron	2	159400664	159404849	Adipose_Subcutaneous	Colon	-3.36	0.000768
ENSG00000165733	BMS1	intron	10	42816672	42817318	Adipose_Subcutaneous	Male	-2.78	0.00077
ENSG00000071282	LMCD1	intron	3	8501980	8514925	Adipose_Visceral_Omentum	Overall	3.36	0.00077
ENSG00000123810	B9D2	intron	19	41355013	41357897	Adipose_Subcutaneous	Rectal	-3.36	0.000771
ENSG00000172824	CES4A	intron	16	67004873	67005240	Adipose_Subcutaneous	Overall	1.68	0.000772
ENSG00000204463	BAG6	intron	6	31651776	31652247	Whole_Blood	Overall	-1.07	0.000772
ENSG00000174197	MGA	intron	15	41750615	41754437	Adipose_Subcutaneous	Colon	3.36	0.000772
ENSG00000198522	GPN1	intron	2	27629952	27632633	Cells_EBV-transformed_lymphocytes	Male	2.41	0.000773
ENSG00000104388	RAB2A	intron	8	60584815	60618580	Adipose_Visceral_Omentum	Male	-3.36	0.000773
ENSG00000170322	NFRKB	intron	11	129878543	129881443	Cells_EBV-transformed_lymphocytes	Proximal	-3.36	0.000773
ENSG00000100991	TRPC4AP	intron	20	35003616	35004458	Cells_EBV-transformed_lymphocytes	Overall	-2.41	0.000774
ENSG00000096746	HNRNPH3	intron	10	68338687	68339140	Adipose_Subcutaneous	Male	-3.49	0.000775
ENSG00000078403	MLLT10	intron	10	21651768	21670449	Adipose_Visceral_Omentum	Male	3.36	0.000775
ENSG00000204138	PHACTR4	intron	1	28489225	28490951	Adipose_Visceral_Omentum	Colon	-1.12	0.000778
ENSG00000160862	AZGP1	intron	7	99968430	99971746	Adipose_Subcutaneous	Male	-3.36	0.000778
ENSG00000176402	GJC3	intron	7	99968430	99971746	Adipose_Subcutaneous	Male	-3.36	0.000778
ENSG00000100650	SRSF5	intron	14	69767255	69768138	Adipose_Subcutaneous	Overall	3.36	0.000779
ENSG00000123243	ITIH5	intron	10	7584199	7585901	Adipose_Visceral_Omentum	Proximal	3.34	0.000779
ENSG00000176845	METRNL	intron	17	83085323	83093167	Adipose_Visceral_Omentum	Rectal	-2.08	0.000779
ENSG00000145819	ARHGAP26	intron	5	143057747	143120988	Adipose_Subcutaneous	Distal	0.39	0.000779
ENSG00000168393	DTYMK	intron	2	241678649	241685769	Cells_EBV-transformed_lymphocytes	Rectal	2.9	0.00078
ENSG00000136717	BIN1	intron	2	127064018	127064774	Cells_EBV-transformed_lymphocytes	Overall	-3.36	0.00078
ENSG00000096746	HNRNPH3	intron	10	68338642	68339140	Adipose_Subcutaneous	Male	1.07	0.000782
ENSG00000104613	INTS10	intron	8	19844238	19845704	Adipose_Subcutaneous	Distal	-3.36	0.000782
ENSG00000111300	NAA25	intron	12	112061388	112068880	Adipose_Visceral_Omentum	Colon	-3.36	0.000782
ENSG00000134014	ELP3	intron	8	28093233	28097219	Adipose_Visceral_Omentum	Colon	3.36	0.000782
ENSG00000133030	MPRIP	intron	17	17161356	17164109	Adipose_Subcutaneous	Female	0.12	0.000783
ENSG00000104047	DTWD1	intron	15	49621122	49623671	Adipose_Subcutaneous	Colon	3.36	0.000784
ENSG00000121716	PILRB	intron	7	100356938	100358220	Adipose_Subcutaneous	Overall	3.35	0.000784
ENSG00000206530	CFAP44	intron	3	113294038	113294687	Adipose_Subcutaneous	Rectal	3.35	0.000784
ENSG00000266714	MYO15B	intron	17	75591712	75592238	Adipose_Subcutaneous	Colon	-3.36	0.000785
ENSG00000187838	PLSCR3	intron	17	7392978	7393467	Cells_EBV-transformed_lymphocytes	Distal	1.02	0.000785
ENSG00000083535	PIBF1	intron	13	72783721	72792447	Cells_EBV-transformed_lymphocytes	Distal	0.46	0.000786
ENSG00000092853	CLSPN	intron	1	35751506	35753745	Cells_EBV-transformed_lymphocytes	Male	3.36	0.000787
ENSG00000198089	SFI1	intron	22	31602785	31604309	Cells_EBV-transformed_lymphocytes	Colon	3.23	0.000788
ENSG00000171757	LRRC34	intron	3	169796899	169800659	Adipose_Subcutaneous	Colon	2.52	0.000788
ENSG00000145439	CBR4	intron	4	168990328	168998202	Cells_EBV-transformed_lymphocytes	Distal	0.49	0.000788
		intron	6	30262342	30266310	Cells_EBV-transformed_lymphocytes	Proximal	-3.36	0.000789
ENSG00000050426	LETMD1	intron	12	51049185	51052092	Adipose_Subcutaneous	Colon	0.32	0.00079
ENSG00000095397	WHRN	intron	9	114408018	114423314	Adipose_Visceral_Omentum	Distal	3.07	0.000791
ENSG00000136235	GPNMB	intron	7	23254312	23256892	Adipose_Visceral_Omentum	Male	-3.36	0.000792
ENSG00000141971	MVB12A	intron	19	17406296	17413097	Cells_EBV-transformed_lymphocytes	Female	2.78	0.000792
ENSG00000123473	STIL	intron	1	47260539	47262903	Cells_EBV-transformed_lymphocytes	Proximal	-3.36	0.000793
ENSG00000131408	NR1H2	intron	19	50376826	50377587	Cells_EBV-transformed_lymphocytes	Overall	1.62	0.000794
ENSG00000156958	GALK2	intron	15	49239367	49283566	Adipose_Visceral_Omentum	Colon	-3.35	0.000795
ENSG00000153310	CYRIB	intron	8	129903350	129939608	Adipose_Subcutaneous	Proximal	3.35	0.000795
ENSG00000137731	FXYD2	intron	11	117820372	117820666	Cells_EBV-transformed_lymphocytes	Female	3.35	0.000797
ENSG00000177103	DSCAML1	intron	11	117820372	117820666	Cells_EBV-transformed_lymphocytes	Female	3.35	0.000797
ENSG00000167962	ZNF598	intron	16	2003116	2003616	Adipose_Subcutaneous	Rectal	3.35	0.000798
ENSG00000167962	ZNF598	intron	16	2002732	2003616	Adipose_Visceral_Omentum	Rectal	-3.35	0.000798
ENSG00000100994	PYGB	intron	20	25284251	25288028	Adipose_Visceral_Omentum	Rectal	0.83	0.000799
ENSG00000124570	SERPINB6	intron	6	2959342	2971248	Adipose_Subcutaneous	Female	-3.31	0.0008
ENSG00000243708	PLA2G4B	intron	15	41843223	41843676	Cells_EBV-transformed_lymphocytes	Colon	0.55	0.0008
ENSG00000100325	ASCC2	intron	22	29825257	29832245	Adipose_Subcutaneous	Female	-3.35	0.000801
ENSG00000167601	AXL	intron	19	41239314	41239694	Adipose_Subcutaneous	Rectal	3.35	0.000801
ENSG00000174197	MGA	intron	15	41750615	41754437	Adipose_Subcutaneous	Proximal	3.35	0.000802
ENSG00000182173	TSEN54	intron	17	75517655	75518995	Adipose_Subcutaneous	Proximal	-0.91	0.000803
ENSG00000189223	PAX8-AS1	intron	2	113235570	113255390	Adipose_Subcutaneous	Overall	3.35	0.000803
ENSG00000145996	CDKAL1	intron	6	20535199	20535351	Adipose_Subcutaneous	Female	3.35	0.000804
ENSG00000214765	SEPTIN7P2	intron	7	45745048	45746827	Adipose_Subcutaneous	Colon	-3.35	0.000805
ENSG00000214765	SEPTIN7P2	intron	7	45745048	45747215	Cells_EBV-transformed_lymphocytes	Colon	3.35	0.000805
ENSG00000145979	TBC1D7	intron	6	13321095	13325094	Cells_EBV-transformed_lymphocytes	Distal	-3.35	0.000805
ENSG00000198270	TMEM116	intron	12	112005303	112013002	Cells_EBV-transformed_lymphocytes	Colon	3.35	0.000806
ENSG00000113649	TCERG1	intron	5	146509245	146510067	Adipose_Subcutaneous	Female	3.35	0.000806
ENSG00000234608	MAPKAPK5-AS1	intron	12	111840477	111841327	Adipose_Subcutaneous	Colon	3.35	0.000808
ENSG00000234608	MAPKAPK5-AS1	intron	12	111840003	111841327	Adipose_Visceral_Omentum	Colon	-3.35	0.000808
ENSG00000234608	MAPKAPK5-AS1	intron	12	111840477	111841705	Adipose_Subcutaneous	Colon	-3.35	0.000808
ENSG00000234608	MAPKAPK5-AS1	intron	12	111840003	111840333	Adipose_Subcutaneous	Colon	-3.35	0.000808
ENSG00000234608	MAPKAPK5-AS1	intron	12	111840477	111841684	Adipose_Subcutaneous	Colon	1.12	0.000808
ENSG00000111275	ALDH2	intron	12	111767096	111775605	Cells_EBV-transformed_lymphocytes	Male	3.35	0.000809
ENSG00000111275	ALDH2	intron	12	111767096	111781918	Cells_EBV-transformed_lymphocytes	Male	-3.35	0.000809
ENSG00000144749	LRIG1	intron	3	66451633	66462438	Adipose_Subcutaneous	Proximal	3.35	0.000812
ENSG00000123136	DDX39A	intron	19	14410605	14410989	Adipose_Visceral_Omentum	Rectal	-1.12	0.000812
ENSG00000187764	SEMA4D	intron	9	89455953	89475485	Whole_Blood	Overall	3.35	0.000813
ENSG00000100376	FAM118A	intron	22	45337968	45340386	Colon_Transverse	Overall	-0.27	0.000814
ENSG00000104047	DTWD1	intron	15	49640985	49643331	Adipose_Subcutaneous	Colon	-3.35	0.000815
ENSG00000169371	SNUPN	intron	15	75622490	75625336	Cells_EBV-transformed_lymphocytes	Colon	-3.35	0.000815
ENSG00000169371	SNUPN	intron	15	75622490	75625666	Adipose_Visceral_Omentum	Colon	-3.35	0.000815
ENSG00000136717	BIN1	intron	2	127050912	127057473	Adipose_Visceral_Omentum	Rectal	3.35	0.000815
ENSG00000079308	TNS1	intron	2	217829882	217830367	Adipose_Visceral_Omentum	Male	-1.5	0.000816
ENSG00000185864	NPIPB4	intron	16	21847541	21851915	Adipose_Subcutaneous	Overall	3.35	0.000816
ENSG00000148737	TCF7L2	intron	10	112951607	113040025	Adipose_Subcutaneous	Overall	-2.66	0.000817
ENSG00000144741	SLC25A26	intron	3	66263379	66304453	Adipose_Visceral_Omentum	Overall	2.17	0.000817
		intron	2	241671441	241672191	Cells_EBV-transformed_lymphocytes	Colon	-3.35	0.000817
ENSG00000104047	DTWD1	intron	15	49634794	49637285	Cells_EBV-transformed_lymphocytes	Colon	3.35	0.000817
ENSG00000245958	SEPTIN7P14	intron	4	119497903	119499561	Cells_EBV-transformed_lymphocytes	Overall	3.35	0.000817
ENSG00000245958	SEPTIN7P14	intron	4	119497903	119512351	Adipose_Visceral_Omentum	Overall	3.35	0.000817
ENSG00000131620	ANO1	intron	11	70153128	70155911	Adipose_Subcutaneous	Female	0.66	0.000817
ENSG00000197136	PCNX3	intron	11	65616464	65616824	Adipose_Subcutaneous	Female	3.35	0.000819
ENSG00000197136	PCNX3	intron	11	65617011	65617250	Adipose_Visceral_Omentum	Female	-3.35	0.000819
ENSG00000066117	SMARCD1	intron	12	50088637	50089884	Adipose_Subcutaneous	Female	3.35	0.000819
ENSG00000116396	KCNC4	intron	1	110223900	110225975	Adipose_Subcutaneous	Proximal	-3.35	0.00082
ENSG00000183963	SMTN	intron	22	31095609	31096733	Cells_EBV-transformed_lymphocytes	Distal	-3.3	0.00082
ENSG00000100991	TRPC4AP	intron	20	35002641	35003097	Adipose_Subcutaneous	Rectal	3.35	0.000821
ENSG00000153071	DAB2	intron	5	39394421	39424804	Adipose_Subcutaneous	Overall	-0.87	0.000821
ENSG00000161395	PGAP3	intron	17	39676755	39684597	Adipose_Visceral_Omentum	Rectal	-3.35	0.000821
ENSG00000144857	BOC	intron	3	113274682	113278095	Adipose_Subcutaneous	Rectal	-2.97	0.000821
ENSG00000130702	LAMA5	intron	20	62336786	62336904	Adipose_Visceral_Omentum	Distal	3.35	0.000823
ENSG00000130702	LAMA5	intron	20	62336986	62337590	Adipose_Visceral_Omentum	Distal	3.35	0.000823
ENSG00000118971	CCND2	intron	12	4288990	4299860	Adipose_Subcutaneous	Rectal	2.14	0.000823
ENSG00000136378	ADAMTS7	intron	15	78763845	78763926	Colon_Transverse	Overall	-1.77	0.000823
ENSG00000106305	AIMP2	intron	7	6009498	6017814	Cells_EBV-transformed_lymphocytes	Colon	-1.48	0.000824
ENSG00000204536	CCHCR1	intron	6	31144788	31144885	Adipose_Subcutaneous	Colon	-3.34	0.000824
ENSG00000117360	PRPF3	intron	1	150335241	150340398	Adipose_Subcutaneous	Overall	1.67	0.000825
ENSG00000050405	LIMA1	intron	12	50192564	50195830	Adipose_Subcutaneous	Distal	-3.34	0.000827
ENSG00000101247	NDUFAF5	intron	20	13801683	13801818	Adipose_Visceral_Omentum	Colon	-3.34	0.000828
ENSG00000182472	CAPN12	intron	19	38734389	38734813	Whole_Blood	Overall	3.34	0.000828
ENSG00000113231	PDE8B	intron	5	77412235	77413111	Adipose_Visceral_Omentum	Overall	3.34	0.000829
ENSG00000146109	ABT1	intron	6	26598110	26598265	Adipose_Visceral_Omentum	Rectal	-0.44	0.00083
ENSG00000120341	SEC16B	intron	1	177958975	177960342	Colon_Sigmoid	Overall	2.47	0.00083
ENSG00000104047	DTWD1	intron	15	49623798	49625113	Adipose_Subcutaneous	Colon	3.34	0.00083
ENSG00000245958	SEPTIN7P14	intron	4	119462979	119488645	Cells_EBV-transformed_lymphocytes	Rectal	-3.34	0.000831
ENSG00000026950	BTN3A1	intron	6	26408861	26409533	Adipose_Subcutaneous	Proximal	3.34	0.000833
ENSG00000100325	ASCC2	intron	22	29808185	29813430	Adipose_Visceral_Omentum	Female	3.34	0.000833
ENSG00000154767	XPC	intron	3	14154033	14156335	Adipose_Visceral_Omentum	Female	-2.08	0.000836
ENSG00000102858	MGRN1	intron	16	4680676	4681550	Adipose_Visceral_Omentum	Proximal	3.34	0.000837
ENSG00000085491	SLC25A24	intron	1	108136837	108139058	Adipose_Subcutaneous	Colon	-3.34	0.000838
ENSG00000204314	PRRT1	intron	6	32153172	32153737	Adipose_Visceral_Omentum	Rectal	-3.34	0.000838
ENSG00000169371	SNUPN	intron	15	75621056	75622342	Adipose_Visceral_Omentum	Colon	-3.34	0.000838
ENSG00000196123	MATCAP1	intron	16	67179958	67180041	Cells_EBV-transformed_lymphocytes	Female	1.11	0.000839
ENSG00000122679	RAMP3	intron	7	45157886	45183157	Adipose_Visceral_Omentum	Overall	2.54	0.000839
ENSG00000117360	PRPF3	intron	1	150346501	150349157	Cells_EBV-transformed_lymphocytes	Overall	-3.34	0.000839
		intron	11	111358918	111377774	Cells_EBV-transformed_lymphocytes	Male	-3.34	0.000839
ENSG00000110777	POU2AF1	intron	11	111358918	111379162	Cells_EBV-transformed_lymphocytes	Male	3.34	0.000839
ENSG00000008323	PLEKHG6	intron	12	6319673	6326428	Adipose_Visceral_Omentum	Colon	-3.34	0.000841
ENSG00000204396	VWA7	intron	6	31769791	31770001	Colon_Transverse	Overall	-3.34	0.000841
ENSG00000142046	TMEM91	intron	19	41354315	41378281	Adipose_Subcutaneous	Colon	2.52	0.000841
ENSG00000248098	BCKDHA	intron	19	41354315	41378281	Adipose_Subcutaneous	Colon	2.52	0.000841
ENSG00000169371	SNUPN	intron	15	75621056	75625666	Adipose_Visceral_Omentum	Colon	3.34	0.000842
ENSG00000169371	SNUPN	intron	15	75621056	75625336	Adipose_Subcutaneous	Colon	3.34	0.000842
ENSG00000245958	SEPTIN7P14	intron	4	119455133	119460183	Cells_EBV-transformed_lymphocytes	Rectal	-3.34	0.000842
ENSG00000161671	EMC10	intron	19	50495493	50496454	Cells_EBV-transformed_lymphocytes	Rectal	3.34	0.000842
ENSG00000188185	LINC00265	intron	7	39763671	39767404	Adipose_Subcutaneous	Colon	-3.34	0.000843
ENSG00000130702	LAMA5	intron	20	62322758	62323456	Adipose_Visceral_Omentum	Distal	2.49	0.000843
ENSG00000168005	SPINDOC	intron	11	63822848	63826928	Adipose_Visceral_Omentum	Overall	-3.34	0.000843
ENSG00000166526	ZNF3	intron	7	100075630	100077303	Cells_EBV-transformed_lymphocytes	Overall	-1.67	0.000845
ENSG00000142046	TMEM91	intron	19	41364095	41378281	Cells_EBV-transformed_lymphocytes	Rectal	3.34	0.000845
		intron	15	75621056	75624715	Cells_EBV-transformed_lymphocytes	Colon	3.34	0.000845
ENSG00000169371	SNUPN	intron	15	75621056	75626239	Adipose_Subcutaneous	Colon	0	0.000845
ENSG00000153310	CYRIB	intron	8	129903350	129970943	Adipose_Visceral_Omentum	Male	3.34	0.000845
ENSG00000153310	CYRIB	intron	8	129903350	129904499	Adipose_Subcutaneous	Male	-3.34	0.000845
ENSG00000115085	ZAP70	intron	2	97738107	97739375	Adipose_Subcutaneous	Distal	1.58	0.000846
ENSG00000130702	LAMA5	intron	20	62318650	62318843	Adipose_Visceral_Omentum	Male	-3.34	0.000847
ENSG00000130702	LAMA5	intron	20	62318680	62318843	Adipose_Visceral_Omentum	Male	3.34	0.000847
ENSG00000090975	PITPNM2	intron	12	122988872	122990545	Adipose_Visceral_Omentum	Colon	-3.34	0.000848
ENSG00000136717	BIN1	intron	2	127057601	127059011	Adipose_Subcutaneous	Rectal	2.97	0.000848
ENSG00000113522	RAD50	intron	5	132471054	132475667	Cells_EBV-transformed_lymphocytes	Proximal	3.46	0.00085
ENSG00000197536	IRF1-AS1	intron	5	132471054	132475667	Cells_EBV-transformed_lymphocytes	Proximal	3.46	0.00085
ENSG00000106077	ABHD11	intron	7	73737220	73737562	Adipose_Visceral_Omentum	Male	2.47	0.000851
ENSG00000140398	NEIL1	intron	15	75347473	75347959	Adipose_Visceral_Omentum	Overall	1.21	0.000852
ENSG00000204257	HLA-DMA	intron	6	32949889	32950519	Adipose_Subcutaneous	Colon	-2.55	0.000852
ENSG00000242574	HLA-DMB	intron	6	32949889	32950519	Adipose_Subcutaneous	Colon	-2.55	0.000852
ENSG00000162241	SLC25A45	intron	11	65379561	65379867	Colon_Transverse	Overall	3.33	0.000854
ENSG00000214765	SEPTIN7P2	intron	7	45728313	45736787	Adipose_Visceral_Omentum	Colon	-3.33	0.000854
ENSG00000011021	CLCN6	intron	1	11827221	11828106	Cells_EBV-transformed_lymphocytes	Distal	-3.33	0.000854
ENSG00000245958	SEPTIN7P14	intron	4	119493437	119494433	Adipose_Subcutaneous	Rectal	3.33	0.000854
ENSG00000245958	SEPTIN7P14	intron	4	119494523	119497662	Cells_EBV-transformed_lymphocytes	Rectal	-3.33	0.000854
ENSG00000245958	SEPTIN7P14	intron	4	119494523	119512351	Adipose_Visceral_Omentum	Rectal	-3.33	0.000855
ENSG00000110274	CEP164	intron	11	117359560	117361835	Colon_Sigmoid	Overall	3.33	0.000855
ENSG00000146247	PHIP	intron	6	78990985	78997414	Cells_EBV-transformed_lymphocytes	Female	3.33	0.000856
ENSG00000142046	TMEM91	intron	19	41354315	41378281	Adipose_Subcutaneous	Overall	2.02	0.000857
ENSG00000248098	BCKDHA	intron	19	41354315	41378281	Adipose_Subcutaneous	Overall	2.02	0.000857
ENSG00000120645	IQSEC3	intron	12	141285	157025	Adipose_Visceral_Omentum	Proximal	3.33	0.000857
ENSG00000122679	RAMP3	intron	7	45163866	45177309	Adipose_Visceral_Omentum	Male	3.33	0.000857
ENSG00000154803	FLCN	intron	17	17221459	17221537	Adipose_Visceral_Omentum	Distal	-3.33	0.000857
ENSG00000089022	MAPKAPK5	intron	12	111866231	111867572	Adipose_Subcutaneous	Colon	-3.33	0.000858
ENSG00000204344	STK19	intron	6	31978998	31980451	Adipose_Subcutaneous	Female	-3.33	0.000858
ENSG00000250535	STK19B	intron	6	31978998	31980451	Adipose_Subcutaneous	Female	-3.33	0.000858
ENSG00000214765	SEPTIN7P2	intron	7	45728313	45728832	Adipose_Subcutaneous	Overall	3.33	0.000858
ENSG00000240849	PEDS1	intron	20	50130947	50131020	Colon_Sigmoid	Overall	-3.33	0.000859
ENSG00000240849	PEDS1	intron	20	50130947	50143502	Colon_Transverse	Overall	-1.67	0.000859
ENSG00000168397	ATG4B	intron	2	241671405	241672191	Cells_EBV-transformed_lymphocytes	Colon	3.33	0.000859
ENSG00000004487	KDM1A	intron	1	23030634	23050387	Cells_EBV-transformed_lymphocytes	Colon	-3.33	0.000859
ENSG00000213753	CENPBD2P	intron	19	58586356	58591498	Cells_EBV-transformed_lymphocytes	Male	3.64	0.00086
ENSG00000267858	MZF1-AS1	intron	19	58586356	58591498	Cells_EBV-transformed_lymphocytes	Male	3.64	0.00086
ENSG00000214435	AS3MT	intron	10	102874661	102876954	Colon_Sigmoid	Overall	1.71	0.00086
ENSG00000124126	PREX1	intron	20	48734650	48745025	Adipose_Subcutaneous	Male	-3.33	0.000861
ENSG00000131351	HAUS8	intron	19	17069086	17073274	Adipose_Subcutaneous	Female	3.33	0.000862
ENSG00000213722	DDAH2	intron	6	31728292	31728451	Cells_EBV-transformed_lymphocytes	Overall	3.33	0.000862
ENSG00000188002	PDCD6P1	intron	5	1602735	1626786	Adipose_Subcutaneous	Male	-3.15	0.000863
ENSG00000214765	SEPTIN7P2	intron	7	45728313	45728832	Adipose_Subcutaneous	Colon	3.33	0.000864
ENSG00000149084	HSD17B12	intron	11	43754121	43754873	Cells_EBV-transformed_lymphocytes	Female	3.33	0.000864
ENSG00000146833	TRIM4	intron	7	99892746	99903218	Colon_Transverse	Overall	-3.63	0.000864
ENSG00000161091	MFSD12	intron	19	3544732	3544809	Adipose_Subcutaneous	Female	3.46	0.000865
ENSG00000214765	SEPTIN7P2	intron	7	45759174	45768660	Adipose_Subcutaneous	Colon	3.33	0.000866
ENSG00000100991	TRPC4AP	intron	20	35004090	35004458	Adipose_Subcutaneous	Rectal	3.31	0.000866
ENSG00000121879	PIK3CA	intron	3	179230376	179234094	Adipose_Subcutaneous	Proximal	-1.96	0.000867
ENSG00000167552	TUBA1A	intron	12	49186833	49188977	Adipose_Visceral_Omentum	Female	3.33	0.000868
ENSG00000167552	TUBA1A	intron	12	49186833	49188417	Adipose_Visceral_Omentum	Female	-3.33	0.000868
ENSG00000214765	SEPTIN7P2	intron	7	45759174	45768660	Adipose_Subcutaneous	Overall	3.33	0.000868
ENSG00000038532	CLEC16A	intron	16	11187248	11189120	Adipose_Subcutaneous	Colon	-3.33	0.000868
ENSG00000110777		intron	11	111356433	111357445	Cells_EBV-transformed_lymphocytes	Rectal	-3.33	0.00087
ENSG00000166529	ZSCAN21	intron	7	100057890	100063788	Adipose_Visceral_Omentum	Overall	-3.33	0.000871
ENSG00000245958	SEPTIN7P14	intron	4	119488717	119493333	Adipose_Visceral_Omentum	Rectal	-3.33	0.000872
ENSG00000214765	SEPTIN7P2	intron	7	45726861	45728178	Adipose_Subcutaneous	Colon	-3.33	0.000872
ENSG00000166888	STAT6	intron	12	57108299	57109941	Adipose_Visceral_Omentum	Female	-3.3	0.000873
ENSG00000093167	LRRFIP2	intron	3	37109703	37110991	Colon_Sigmoid	Overall	3.33	0.000873
ENSG00000079313	REXO1	intron	19	1828631	1848202	Adipose_Visceral_Omentum	Rectal	-3.02	0.000874
ENSG00000129911	KLF16	intron	19	1828631	1848202	Adipose_Visceral_Omentum	Rectal	-3.02	0.000874
ENSG00000143401	ANP32E	intron	1	150229237	150230571	Adipose_Visceral_Omentum	Proximal	3.33	0.000874
ENSG00000154803	FLCN	intron	17	17203098	17205860	Adipose_Subcutaneous	Colon	2.84	0.000875
ENSG00000179598	PLD6	intron	17	17203098	17205860	Adipose_Subcutaneous	Colon	2.84	0.000875
ENSG00000100991	TRPC4AP	intron	20	35010288	35013008	Adipose_Visceral_Omentum	Rectal	-2.73	0.000876
ENSG00000185201	IFITM2	intron	11	314356	314922	Cells_EBV-transformed_lymphocytes	Proximal	0.5	0.000876
ENSG00000185885	IFITM1	intron	11	314356	314922	Cells_EBV-transformed_lymphocytes	Proximal	0.5	0.000876
ENSG00000116353	MECR	intron	1	29216685	29220838	Adipose_Subcutaneous	Distal	-3.33	0.000876
ENSG00000154803	FLCN	intron	17	17224143	17224458	Adipose_Subcutaneous	Colon	-3.33	0.000877
ENSG00000118971	CCND2	intron	12	4278919	4288842	Adipose_Subcutaneous	Female	-3.33	0.000878
ENSG00000197150	ABCB8	intron	7	151034428	151034505	Adipose_Visceral_Omentum	Distal	-3.33	0.000878
ENSG00000133030	MPRIP	intron	17	17174075	17175293	Adipose_Visceral_Omentum	Overall	-1.61	0.000879
ENSG00000142046	TMEM91	intron	19	41364095	41378281	Adipose_Visceral_Omentum	Female	3.33	0.00088
ENSG00000100991	TRPC4AP	intron	20	35010288	35012598	Adipose_Visceral_Omentum	Rectal	2.67	0.00088
ENSG00000214765	SEPTIN7P2	intron	7	45729026	45736787	Adipose_Subcutaneous	Colon	3.33	0.000881
ENSG00000106344	RBM28	intron	7	128324694	128330819	Cells_EBV-transformed_lymphocytes	Distal	3.33	0.000881
ENSG00000266967	AARSD1	intron	17	42951894	42954876	Cells_EBV-transformed_lymphocytes	Female	3.33	0.000884
ENSG00000170919	TPT1-AS1	intron	13	45344446	45369959	Adipose_Subcutaneous	Distal	3.32	0.000886
ENSG00000170919	TPT1-AS1	intron	13	45344446	45377061	Adipose_Subcutaneous	Distal	3.32	0.000886
ENSG00000120370	GORAB	intron	1	170532284	170533464	Adipose_Visceral_Omentum	Distal	3.32	0.000886
ENSG00000121716	PILRB	intron	7	100353270	100353373	Adipose_Subcutaneous	Overall	3.32	0.000886
ENSG00000116353	MECR	intron	1	29216812	29230731	Cells_EBV-transformed_lymphocytes	Distal	3.32	0.000886
ENSG00000206530	CFAP44	intron	3	113291748	113293952	Cells_EBV-transformed_lymphocytes	Overall	3.29	0.000889
ENSG00000114841	DNAH1	intron	3	52365019	52366457	Adipose_Visceral_Omentum	Overall	3.32	0.000889
ENSG00000121716	PILRB	intron	7	100367617	100373581	Adipose_Subcutaneous	Overall	3.32	0.000889
ENSG00000115211	EIF2B4	intron	2	27368139	27368372	Whole_Blood	Overall	3.32	0.000889
ENSG00000198270	TMEM116	intron	12	111991889	112003800	Adipose_Subcutaneous	Colon	-3.32	0.000889
ENSG00000150477	KIAA1328	intron	18	37084232	37160200	Adipose_Subcutaneous	Proximal	-3.45	0.000889
ENSG00000214765	SEPTIN7P2	intron	7	45726236	45728178	Adipose_Subcutaneous	Colon	3.32	0.000889
ENSG00000214765	SEPTIN7P2	intron	7	45727318	45728178	Adipose_Visceral_Omentum	Colon	0	0.00089
ENSG00000183431	SF3A3	intron	1	37987836	37989548	Adipose_Subcutaneous	Colon	3.32	0.000892
ENSG00000100483	VCPKMT	intron	14	50115911	50116069	Adipose_Subcutaneous	Proximal	2.95	0.000893
ENSG00000100483	VCPKMT	intron	14	50115911	50116080	Adipose_Subcutaneous	Proximal	-2.95	0.000893
ENSG00000116353	MECR	intron	1	29216685	29230731	Adipose_Subcutaneous	Distal	3.32	0.000894
ENSG00000171757	LRRC34	intron	3	169796369	169796745	Adipose_Subcutaneous	Colon	-3.32	0.000895
ENSG00000239521	CASTOR3P	intron	7	100202603	100211394	Adipose_Visceral_Omentum	Proximal	-2.38	0.000896
ENSG00000204536	CCHCR1	intron	6	31145073	31145166	Adipose_Subcutaneous	Male	-3.35	0.000897
ENSG00000126391	FRMD8	intron	11	65389528	65394041	Adipose_Subcutaneous	Overall	3.26	0.000898
ENSG00000145819	ARHGAP26	intron	5	142913293	142932047	Adipose_Visceral_Omentum	Overall	3.32	0.000899
ENSG00000145819	ARHGAP26	intron	5	142913293	142919211	Adipose_Subcutaneous	Overall	-3.32	0.000899
ENSG00000198270	TMEM116	intron	12	111991889	112005257	Adipose_Visceral_Omentum	Colon	3.31	0.000899
ENSG00000198270	TMEM116	intron	12	112003863	112005257	Cells_EBV-transformed_lymphocytes	Overall	-3.32	0.0009
ENSG00000198270	TMEM116	intron	12	112005303	112005602	Colon_Transverse	Overall	3.32	0.0009
ENSG00000198270	TMEM116	intron	12	112005303	112013002	Cells_EBV-transformed_lymphocytes	Overall	-1.11	0.0009
ENSG00000135127	BICDL1	intron	12	119990297	119998521	Cells_EBV-transformed_lymphocytes	Colon	3.32	0.0009
ENSG00000114841	DNAH1	intron	3	52350590	52351962	Whole_Blood	Overall	-3.32	0.0009
ENSG00000166262	FAM227B	intron	15	49615243	49620631	Colon_Transverse	Overall	-3.32	0.000901
ENSG00000113719	ERGIC1	intron	5	172897074	172914714	Adipose_Subcutaneous	Female	-1.07	0.000903
ENSG00000129219	PLD2	intron	17	4818106	4818297	Adipose_Visceral_Omentum	Proximal	1.72	0.000904
ENSG00000234127	TRIM26	intron	6	30201123	30204656	Cells_EBV-transformed_lymphocytes	Proximal	3.32	0.000905
ENSG00000078487	ZCWPW1	intron	7	100417183	100419111	Adipose_Subcutaneous	Proximal	-3.32	0.000905
ENSG00000204574	ABCF1	intron	6	30571560	30577818	Adipose_Subcutaneous	Overall	0	0.000905
ENSG00000168397	ATG4B	intron	2	241671425	241672191	Adipose_Subcutaneous	Colon	-3.28	0.000906
ENSG00000123810	B9D2	intron	19	41355013	41357897	Adipose_Subcutaneous	Proximal	-3.32	0.000907
ENSG00000076555	ACACB	intron	12	109113415	109139397	Adipose_Visceral_Omentum	Overall	1.74	0.00091
ENSG00000256139	AC007637.1	intron	12	109113415	109139397	Adipose_Visceral_Omentum	Overall	1.74	0.00091
ENSG00000185986	SDHAP3	intron	5	1593284	1594395	Cells_EBV-transformed_lymphocytes	Overall	0.53	0.000911
ENSG00000188002	PDCD6P1	intron	5	1593284	1594395	Cells_EBV-transformed_lymphocytes	Overall	0.53	0.000911
ENSG00000133030	MPRIP	intron	17	17180669	17184823	Adipose_Subcutaneous	Proximal	0.71	0.000912
ENSG00000103591	AAGAB	intron	15	67236820	67254559	Adipose_Visceral_Omentum	Proximal	3.32	0.000912
ENSG00000111300	NAA25	intron	12	112061388	112068880	Adipose_Visceral_Omentum	Overall	-3.32	0.000912
ENSG00000103591	AAGAB	intron	15	67236820	67254414	Adipose_Visceral_Omentum	Proximal	-3.32	0.000912
ENSG00000245958	SEPTIN7P14	intron	4	119499871	119512351	Cells_EBV-transformed_lymphocytes	Rectal	-3.32	0.000913
ENSG00000132530	XAF1	intron	17	6762037	6762155	Colon_Sigmoid	Overall	-1.11	0.000913
ENSG00000132530	XAF1	intron	17	6762041	6762155	Adipose_Visceral_Omentum	Overall	-3.32	0.000913
ENSG00000181027	FKRP	intron	19	46747305	46748027	Adipose_Visceral_Omentum	Rectal	3.32	0.000913
		intron	2	241671441	241672191	Cells_EBV-transformed_lymphocytes	Distal	-3.32	0.000914
ENSG00000139636	LMBR1L	intron	12	49101263	49101472	Cells_EBV-transformed_lymphocytes	Female	-3.32	0.000914
ENSG00000204536	CCHCR1	intron	6	31145073	31145166	Adipose_Visceral_Omentum	Proximal	-3.47	0.000914
ENSG00000183963	SMTN	intron	22	31095609	31096733	Cells_EBV-transformed_lymphocytes	Colon	-3.27	0.000915
ENSG00000169410	PTPN9	intron	15	75490301	75505675	Cells_EBV-transformed_lymphocytes	Distal	3.32	0.000916
		intron	4	119458077	119460183	Cells_EBV-transformed_lymphocytes	Rectal	3.31	0.000917
ENSG00000198270	TMEM116	intron	12	111938210	111943265	Adipose_Subcutaneous	Colon	-3.31	0.000917
ENSG00000167491	GATAD2A	intron	19	19492712	19494294	Cells_EBV-transformed_lymphocytes	Female	3.31	0.000917
ENSG00000114942	EEF1B2	intron	2	206161132	206161346	Colon_Sigmoid	Overall	-3.31	0.000917
ENSG00000114942	EEF1B2	intron	2	206160710	206161346	Colon_Sigmoid	Overall	3.31	0.000917
ENSG00000099326	MZF1	intron	19	58571429	58572550	Adipose_Visceral_Omentum	Distal	-3.31	0.000918
ENSG00000124570	SERPINB6	intron	6	2955670	2956505	Adipose_Subcutaneous	Female	3.31	0.000918
ENSG00000141013	GAS8	intron	16	90027722	90031176	Adipose_Visceral_Omentum	Distal	0.05	0.000919
ENSG00000223959	AFG3L1P	intron	16	90027722	90031176	Adipose_Visceral_Omentum	Distal	0.05	0.000919
ENSG00000198363	ASPH	intron	8	61684188	61713943	Adipose_Subcutaneous	Colon	3.31	0.000919
		intron	15	49615243	49617944	Cells_EBV-transformed_lymphocytes	Overall	3.31	0.000922
ENSG00000166262	FAM227B	intron	15	49615243	49620700	Colon_Sigmoid	Overall	3.31	0.000922
ENSG00000003436	TFPI	intron	2	187513646	187554200	Adipose_Visceral_Omentum	Rectal	-3.27	0.000922
ENSG00000130338	TULP4	intron	6	158504178	158506578	Colon_Sigmoid	Overall	3.31	0.000924
ENSG00000245958	SEPTIN7P14	intron	4	119497903	119499561	Adipose_Subcutaneous	Rectal	3.31	0.000924
ENSG00000245958	SEPTIN7P14	intron	4	119497903	119512351	Adipose_Visceral_Omentum	Rectal	3.31	0.000924
ENSG00000110318	CEP126	intron	11	101992842	101997599	Colon_Transverse	Overall	1.46	0.000925
		intron	8	71842747	71843380	Cells_EBV-transformed_lymphocytes	Colon	-3.31	0.000925
ENSG00000178860	MSC	intron	8	71842747	71843645	Cells_EBV-transformed_lymphocytes	Colon	-3.31	0.000925
ENSG00000100991	TRPC4AP	intron	20	35049990	35054976	Adipose_Visceral_Omentum	Rectal	-3.31	0.000925
ENSG00000100991	TRPC4AP	intron	20	35049994	35054976	Adipose_Visceral_Omentum	Rectal	3.31	0.000925
ENSG00000114841	DNAH1	intron	3	52366548	52366733	Adipose_Subcutaneous	Overall	-3.31	0.000925
ENSG00000140365	COMMD4	intron	15	75338133	75338646	Adipose_Visceral_Omentum	Overall	1.57	0.000926
ENSG00000012124	CD22	intron	19	35332924	35336036	Adipose_Visceral_Omentum	Proximal	-3.31	0.000926
ENSG00000135541	AHI1	intron	6	135290525	135297432	Adipose_Visceral_Omentum	Distal	3.31	0.000927
ENSG00000168397	ATG4B	intron	2	241671405	241672191	Cells_EBV-transformed_lymphocytes	Distal	3.31	0.000928
ENSG00000155393	HEATR3	intron	16	50066539	50068780	Adipose_Visceral_Omentum	Colon	0	0.000928
ENSG00000055147	FAM114A2	intron	5	154002969	154026399	Adipose_Visceral_Omentum	Male	3.61	0.000928
ENSG00000135127	BICDL1	intron	12	120091401	120093000	Colon_Transverse	Overall	-3.31	0.00093
		intron	6	7301368	7303550	Cells_EBV-transformed_lymphocytes	Colon	-3.31	0.00093
ENSG00000124783	SSR1	intron	6	7301572	7303550	Adipose_Subcutaneous	Colon	3.31	0.00093
ENSG00000214765	SEPTIN7P2	intron	7	45746948	45747215	Colon_Transverse	Overall	-3.31	0.00093
ENSG00000112763	BTN2A1	intron	6	26474396	26476161	Adipose_Visceral_Omentum	Female	3.31	0.000931
ENSG00000144224	UBXN4	intron	2	135780385	135782749	Adipose_Visceral_Omentum	Overall	-3.4	0.000931
ENSG00000170919	TPT1-AS1	intron	13	45383235	45389735	Adipose_Visceral_Omentum	Distal	-3.3	0.000931
ENSG00000100376	FAM118A	intron	22	45310183	45322371	Adipose_Subcutaneous	Male	3.31	0.000933
ENSG00000161714	PLCD3	intron	17	45116784	45117994	Adipose_Subcutaneous	Proximal	-3.31	0.000934
ENSG00000133030	MPRIP	intron	17	17174075	17175293	Adipose_Visceral_Omentum	Colon	-1.54	0.000934
ENSG00000223414	LINC00473	intron	6	165940766	165987529	Adipose_Visceral_Omentum	Rectal	-3.31	0.000935
ENSG00000161395	PGAP3	intron	17	39674054	39674617	Adipose_Subcutaneous	Rectal	-3.31	0.000935
ENSG00000185864	NPIPB4	intron	16	21847541	21851915	Adipose_Subcutaneous	Colon	3.31	0.000936
ENSG00000123810	B9D2	intron	19	41361203	41363432	Adipose_Visceral_Omentum	Rectal	3.31	0.000937
ENSG00000100330	MTMR3	intron	22	29957088	29970976	Adipose_Subcutaneous	Female	3.31	0.000938
ENSG00000078487	ZCWPW1	intron	7	100416456	100417066	Adipose_Visceral_Omentum	Colon	-2.95	0.00094
ENSG00000078319	PMS2P1	intron	7	100325779	100328836	Whole_Blood	Overall	3.31	0.00094
ENSG00000078319	PMS2P1	intron	7	100325868	100328836	Whole_Blood	Overall	-3.31	0.00094
ENSG00000186073	CDIN1	intron	15	36696510	36697323	Cells_EBV-transformed_lymphocytes	Proximal	3.31	0.00094
ENSG00000130702	LAMA5	intron	20	62310311	62310665	Adipose_Visceral_Omentum	Distal	-3.31	0.000941
ENSG00000141646	SMAD4	intron	18	51052725	51054781	Adipose_Subcutaneous	Colon	3.31	0.000942
ENSG00000141646	SMAD4	intron	18	51054993	51059866	Adipose_Subcutaneous	Colon	3.31	0.000942
ENSG00000214765	SEPTIN7P2	intron	7	45729026	45736787	Adipose_Subcutaneous	Overall	2.2	0.000942
ENSG00000019144	PHLDB1	intron	11	118610526	118613294	Adipose_Visceral_Omentum	Rectal	-0.74	0.000944
ENSG00000245958	SEPTIN7P14	intron	4	119494523	119499561	Adipose_Visceral_Omentum	Overall	-2.6	0.000945
ENSG00000091972	CD200	intron	3	112340983	112344962	Adipose_Subcutaneous	Colon	3.3	0.000945
ENSG00000245958	SEPTIN7P14	intron	4	119494523	119499561	Adipose_Visceral_Omentum	Rectal	-2.61	0.000945
ENSG00000108312	UBTF	intron	17	44210473	44211039	Adipose_Subcutaneous	Distal	1.1	0.000946
		intron	15	61934331	61936597	Cells_EBV-transformed_lymphocytes	Proximal	3.31	0.000946
ENSG00000180871	CXCR2	intron	2	218126353	218129314	Adipose_Visceral_Omentum	Overall	3.31	0.000947
ENSG00000162616	DNAJB4	intron	1	77979293	78013051	Adipose_Visceral_Omentum	Proximal	3.31	0.000948
ENSG00000150477	KIAA1328	intron	18	37067545	37160200	Adipose_Subcutaneous	Proximal	1.54	0.000948
ENSG00000214765	SEPTIN7P2	intron	7	45726236	45728178	Adipose_Subcutaneous	Overall	3.31	0.000949
ENSG00000186470	BTN3A2	intron	6	26373413	26374327	Adipose_Subcutaneous	Rectal	3.31	0.00095
ENSG00000089022	MAPKAPK5	intron	12	111886036	111888488	Cells_EBV-transformed_lymphocytes	Colon	-3.3	0.00095
ENSG00000160299	PCNT	intron	21	46381840	46385832	Cells_EBV-transformed_lymphocytes	Overall	-2.16	0.000952
ENSG00000072952	IRAG1	intron	11	10627760	10627973	Adipose_Visceral_Omentum	Male	3.3	0.000952
ENSG00000072952	IRAG1	intron	11	10627763	10627973	Adipose_Visceral_Omentum	Male	3.3	0.000952
ENSG00000196123	MATCAP1	intron	16	67180666	67183262	Adipose_Subcutaneous	Female	1.1	0.000952
ENSG00000067955	CBFB	intron	16	67029813	67036639	Adipose_Visceral_Omentum	Overall	0	0.000954
		intron	16	67029485	67029727	Cells_EBV-transformed_lymphocytes	Overall	-3.3	0.000954
ENSG00000134644	PUM1	intron	1	30953981	30964674	Adipose_Subcutaneous	Overall	-3.27	0.000955
ENSG00000214765	SEPTIN7P2	intron	7	45727318	45728178	Adipose_Visceral_Omentum	Overall	1.1	0.000957
ENSG00000141646	SMAD4	intron	18	51049324	51054781	Adipose_Subcutaneous	Colon	-3.3	0.000958
ENSG00000203896	LIME1	intron	20	63736186	63737533	Adipose_Subcutaneous	Colon	-3.3	0.000958
ENSG00000170919	TPT1-AS1	intron	13	45344446	45369959	Adipose_Subcutaneous	Overall	3.3	0.000959
ENSG00000170919	TPT1-AS1	intron	13	45344446	45377061	Adipose_Subcutaneous	Overall	3.3	0.000959
ENSG00000206530	CFAP44	intron	3	113407041	113416525	Cells_EBV-transformed_lymphocytes	Colon	3.3	0.00096
ENSG00000144115	THNSL2	intron	2	88173373	88174639	Adipose_Visceral_Omentum	Proximal	-3.28	0.00096
ENSG00000198270	TMEM116	intron	12	111991889	112003800	Adipose_Subcutaneous	Overall	-3.3	0.000962
ENSG00000106070	GRB10	intron	7	50626978	50669722	Adipose_Subcutaneous	Female	3.3	0.000966
ENSG00000161896	IP6K3	intron	6	33735655	33746758	Adipose_Subcutaneous	Male	3.3	0.000966
ENSG00000050405	LIMA1	intron	12	50182034	50192452	Cells_EBV-transformed_lymphocytes	Female	-3.3	0.000967
ENSG00000050405	LIMA1	intron	12	50182037	50195830	Adipose_Subcutaneous	Female	-3.3	0.000967
ENSG00000050405	LIMA1	intron	12	50182037	50192452	Adipose_Subcutaneous	Female	3.3	0.000967
ENSG00000115020	PIKFYVE	intron	2	208342649	208345111	Adipose_Visceral_Omentum	Rectal	3.3	0.000967
ENSG00000110422	HIPK3	intron	11	33337194	33338757	Adipose_Subcutaneous	Male	-3.3	0.000969
ENSG00000089022	MAPKAPK5	intron	12	111889006	111890040	Adipose_Subcutaneous	Colon	3.3	0.00097
ENSG00000089022	MAPKAPK5	intron	12	111889000	111890040	Adipose_Subcutaneous	Colon	-3.3	0.00097
ENSG00000197345	MRPL21	intron	11	68898012	68900535	Adipose_Visceral_Omentum	Rectal	3.3	0.000972
ENSG00000167601	AXL	intron	19	41239720	41242883	Adipose_Visceral_Omentum	Rectal	3.3	0.000973
ENSG00000124508	BTN2A2	intron	6	26383915	26388013	Adipose_Visceral_Omentum	Female	-3.3	0.000974
ENSG00000091972	CD200	intron	3	112333224	112344962	Adipose_Subcutaneous	Proximal	-2.93	0.000974
ENSG00000078319	PMS2P1	intron	7	100332581	100335838	Adipose_Subcutaneous	Overall	-1.98	0.000974
ENSG00000204528	PSORS1C3	intron	6	31166047	31170216	Colon_Transverse	Overall	-3.3	0.000975
ENSG00000204531	POU5F1	intron	6	31166047	31170216	Colon_Transverse	Overall	-3.3	0.000975
ENSG00000120341	SEC16B	intron	1	177960403	177960791	Adipose_Visceral_Omentum	Male	-3.3	0.000975
ENSG00000198522	GPN1	intron	2	27631900	27632633	Adipose_Visceral_Omentum	Male	-2.64	0.000976
ENSG00000160285	LSS	intron	21	46221975	46222630	Adipose_Subcutaneous	Distal	-2.15	0.000976
ENSG00000026950	BTN3A1	intron	6	26407952	26408692	Adipose_Subcutaneous	Colon	3.3	0.000976
ENSG00000106290	TAF6	intron	7	100113405	100113616	Colon_Transverse	Overall	-3.3	0.000977
ENSG00000106290	TAF6	intron	7	100112917	100113616	Cells_EBV-transformed_lymphocytes	Overall	3.3	0.000977
ENSG00000116353	MECR	intron	1	29206905	29216005	Cells_EBV-transformed_lymphocytes	Distal	-3.3	0.000977
ENSG00000106290	TAF6	intron	7	100113769	100113868	Colon_Sigmoid	Overall	3.3	0.000977
ENSG00000269293	ZSCAN16-AS1	intron	6	28091468	28136745	Adipose_Subcutaneous	Overall	0.17	0.000978
ENSG00000177337	DLGAP1-AS1	intron	18	3596675	3597176	Adipose_Subcutaneous	Distal	-2.37	0.000978
ENSG00000262001	DLGAP1-AS2	intron	18	3596675	3597176	Adipose_Subcutaneous	Distal	-2.37	0.000978
ENSG00000177426	TGIF1	intron	18	3450070	3456354	Adipose_Subcutaneous	Female	-3.27	0.000978
ENSG00000217930	PAM16	intron	16	4343594	4351232	Adipose_Subcutaneous	Proximal	-1.52	0.000979
ENSG00000198563	DDX39B	intron	6	31540534	31541950	Adipose_Subcutaneous	Female	-0.98	0.000979
		intron	9	89405699	89405795	Cells_EBV-transformed_lymphocytes	Male	3.3	0.000981
ENSG00000173890	GPR160	intron	3	170079897	170083905	Adipose_Subcutaneous	Proximal	-2.66	0.000983
ENSG00000108306	FBXL20	intron	17	39285573	39297127	Adipose_Visceral_Omentum	Overall	3.3	0.000984
		intron	19	27798176	27803575	Cells_EBV-transformed_lymphocytes	Rectal	3.29	0.000985
ENSG00000182670	TTC3	intron	21	37084331	37087247	Cells_EBV-transformed_lymphocytes	Colon	1.47	0.000986
ENSG00000103194	USP10	intron	16	84768358	84775160	Adipose_Subcutaneous	Overall	-2.22	0.000986
ENSG00000204387	SNHG32	intron	6	31835451	31836424	Colon_Sigmoid	Overall	0.28	0.000987
ENSG00000153310	CYRIB	intron	8	129904585	129939608	Adipose_Subcutaneous	Male	-3.29	0.000988
ENSG00000153310	CYRIB	intron	8	129904585	129970943	Adipose_Subcutaneous	Male	-3.29	0.000988
ENSG00000010327	STAB1	intron	3	52511745	52512341	Adipose_Subcutaneous	Colon	-3.29	0.000988
ENSG00000118971	CCND2	intron	12	4278919	4288842	Adipose_Visceral_Omentum	Overall	-3.29	0.00099
ENSG00000161091	MFSD12	intron	19	3542977	3544809	Adipose_Subcutaneous	Female	-3.29	0.000991
ENSG00000160818	GPATCH4	intron	1	156596478	156598035	Adipose_Visceral_Omentum	Rectal	0.48	0.000991
ENSG00000140153	WDR20	intron	14	102140172	102194938	Adipose_Visceral_Omentum	Male	-3.29	0.000992
ENSG00000168096	ANKS3	intron	16	4730151	4734156	Adipose_Visceral_Omentum	Overall	-3.29	0.000993
ENSG00000184381	PLA2G6	intron	22	38169471	38181664	Adipose_Subcutaneous	Female	2.15	0.000993
ENSG00000155393	HEATR3	intron	16	50066269	50066367	Cells_EBV-transformed_lymphocytes	Colon	-3.26	0.000994
ENSG00000155393	HEATR3	intron	16	50084027	50084108	Cells_EBV-transformed_lymphocytes	Colon	3.29	0.000994
ENSG00000058085	LAMC2	intron	1	183234446	183235575	Adipose_Visceral_Omentum	Female	-2.34	0.000994
ENSG00000206530	CFAP44	intron	3	113416627	113420017	Adipose_Subcutaneous	Colon	-3.29	0.000994
ENSG00000130702	LAMA5	intron	20	62320669	62320739	Adipose_Visceral_Omentum	Distal	-3.29	0.000994
ENSG00000118900	UBN1	intron	16	4858663	4858830	Cells_EBV-transformed_lymphocytes	Overall	-3.29	0.000995
ENSG00000120341	SEC16B	intron	1	177960403	177960791	Adipose_Visceral_Omentum	Overall	-3.27	0.000996
ENSG00000166165	CKB	intron	14	103519973	103520122	Colon_Transverse	Overall	3	0.000996
ENSG00000173575	CHD2	intron	15	92955512	92956459	Cells_EBV-transformed_lymphocytes	Rectal	-3.29	0.000997
ENSG00000155393	HEATR3	intron	16	50084027	50084134	Cells_EBV-transformed_lymphocytes	Colon	-3.29	0.000997
ENSG00000148737	TCF7L2	intron	10	112951607	112964556	Adipose_Subcutaneous	Male	3.29	0.000997
ENSG00000189223	PAX8-AS1	intron	2	113235570	113255390	Adipose_Subcutaneous	Proximal	3.29	0.000999
ENSG00000196313	POM121	intron	7	72891110	72913078	Cells_EBV-transformed_lymphocytes	Rectal	-3.29	0.000999
ENSG00000196313	POM121	intron	7	72891110	72913765	Adipose_Visceral_Omentum	Rectal	3.29	0.000999
ENSG00000005007	UPF1	intron	19	18853104	18853252	Cells_EBV-transformed_lymphocytes	Distal	3.29	0.001
ENSG00000087365	SF3B2	intron	11	66056955	66057266	Adipose_Subcutaneous	Rectal	0.61	0.001
ENSG00000221988	PPT2	intron	6	32155783	32155871	Adipose_Subcutaneous	Overall	3.29	0.001
ENSG00000242247	ARFGAP3	intron	22	42810944	42817142	Adipose_Visceral_Omentum	Proximal	3.29	0.001
ENSG00000104047	DTWD1	intron	15	49622430	49625113	Cells_EBV-transformed_lymphocytes	Overall	3.29	0.001
ENSG00000146192	FGD2	intron	6	37009065	37010973	Adipose_Visceral_Omentum	Proximal	-3.29	0.001
ENSG00000146192	FGD2	intron	6	37009081	37010973	Adipose_Visceral_Omentum	Proximal	3.29	0.001
ENSG00000135862	LAMC1	intron	1	183124876	183125397	Adipose_Subcutaneous	Male	3.29	0.001
ENSG00000133872	SARAF	intron	8	30063913	30065988	Adipose_Visceral_Omentum	Overall	3.29	0.001
ENSG00000142046	TMEM91	intron	19	41354315	41378281	Adipose_Subcutaneous	Proximal	2.47	0.001
ENSG00000248098	BCKDHA	intron	19	41354315	41378281	Adipose_Subcutaneous	Proximal	2.47	0.001
ENSG00000136141	LRCH1	intron	13	46733998	46750540	Adipose_Subcutaneous	Overall	0.69	0.001
ENSG00000204536	CCHCR1	intron	6	31157089	31157385	Adipose_Subcutaneous	Colon	3.24	0.001
ENSG00000174744	BRMS1	intron	11	66337807	66338243	Cells_EBV-transformed_lymphocytes	Distal	-3.28	0.001
ENSG00000204574	ABCF1	intron	6	30590213	30590306	Adipose_Visceral_Omentum	Overall	3.29	0.001
ENSG00000242574	HLA-DMB	intron	6	32935377	32935536	Adipose_Visceral_Omentum	Distal	-3.29	0.001
ENSG00000174099	MSRB3	intron	12	65308655	65326826	Adipose_Visceral_Omentum	Overall	-3.29	0.00101
ENSG00000103196	CRISPLD2	intron	16	84845904	84849385	Adipose_Visceral_Omentum	Overall	-1.01	0.00101
ENSG00000026950	BTN3A1	intron	6	26407952	26409533	Adipose_Visceral_Omentum	Colon	-3.24	0.00101
ENSG00000064999	ANKS1A	intron	6	35018059	35054099	Adipose_Subcutaneous	Male	0	0.00101
		intron	20	62272259	62279157	Cells_EBV-transformed_lymphocytes	Overall	3.29	0.00101
ENSG00000006194	ZNF263	intron	16	3288570	3289393	Adipose_Visceral_Omentum	Female	-3.29	0.00101
ENSG00000259315	ACTG1P17	intron	15	82730935	82738514	Adipose_Visceral_Omentum	Rectal	3.29	0.00101
ENSG00000104884	ERCC2	intron	19	45354851	45355665	Adipose_Visceral_Omentum	Proximal	3.29	0.00101
ENSG00000179044	EXOC3L1	intron	16	67184604	67184686	Colon_Sigmoid	Overall	-2.55	0.00101
ENSG00000179044	EXOC3L1	intron	16	67184810	67184902	Colon_Transverse	Overall	2.55	0.00101
ENSG00000020577	SAMD4A	intron	14	54776540	54784340	Adipose_Subcutaneous	Distal	-3.29	0.00101
ENSG00000162148	SAXO4	intron	11	61438113	61445941	Colon_Transverse	Overall	-1.36	0.00102
ENSG00000167985	SDHAF2	intron	11	61438113	61445941	Colon_Transverse	Overall	-1.36	0.00102
ENSG00000204463	BAG6	intron	6	31651776	31652247	Adipose_Visceral_Omentum	Proximal	-0.59	0.00102
ENSG00000175691	ZNF77	intron	19	2934815	2936524	Cells_EBV-transformed_lymphocytes	Rectal	-0.74	0.00102
ENSG00000253392	AC119403.1	intron	19	2934815	2936524	Cells_EBV-transformed_lymphocytes	Rectal	-0.74	0.00102
ENSG00000050426	LETMD1	intron	12	51049185	51055835	Adipose_Subcutaneous	Colon	0.28	0.00102
ENSG00000133027	PEMT	intron	17	17577027	17591597	Cells_EBV-transformed_lymphocytes	Distal	3.29	0.00102
ENSG00000120519	SLC10A7	intron	4	146306009	146325961	Adipose_Subcutaneous	Male	-3.28	0.00102
ENSG00000120341	SEC16B	intron	1	177960403	177960791	Adipose_Visceral_Omentum	Distal	-3.28	0.00102
ENSG00000096433	ITPR3	intron	6	33684943	33685359	Adipose_Subcutaneous	Male	0.32	0.00102
ENSG00000133703	KRAS	intron	12	25215560	25225614	Whole_Blood	Overall	-3.28	0.00102
ENSG00000204516	MICB	intron	6	31411359	31411947	Adipose_Subcutaneous	Female	3.39	0.00102
ENSG00000204520	MICA	intron	6	31411359	31411947	Adipose_Subcutaneous	Female	3.39	0.00102
ENSG00000125686	MED1	intron	17	39415339	39419717	Colon_Sigmoid	Overall	-3.28	0.00103
ENSG00000198270	TMEM116	intron	12	111978787	111991758	Adipose_Subcutaneous	Colon	-3.28	0.00103
ENSG00000113522	RAD50	intron	5	132449689	132470040	Cells_EBV-transformed_lymphocytes	Proximal	3.48	0.00103
ENSG00000197536	IRF1-AS1	intron	5	132449689	132470040	Cells_EBV-transformed_lymphocytes	Proximal	3.48	0.00103
ENSG00000137691	CFAP300	intron	11	102066651	102075873	Adipose_Visceral_Omentum	Rectal	-3.28	0.00103
ENSG00000137693	YAP1	intron	11	102066651	102075873	Adipose_Visceral_Omentum	Rectal	-3.28	0.00103
ENSG00000122679	RAMP3	intron	7	45177215	45177309	Colon_Sigmoid	Overall	-3.25	0.00103
ENSG00000133703	KRAS	intron	12	25215560	25225614	Adipose_Visceral_Omentum	Colon	-3.28	0.00103
ENSG00000168393	DTYMK	intron	2	241678649	241685769	Adipose_Subcutaneous	Overall	2.52	0.00103
ENSG00000096968	JAK2	intron	9	5044520	5050686	Adipose_Visceral_Omentum	Female	-2.98	0.00103
ENSG00000101247	NDUFAF5	intron	20	13785290	13787312	Cells_EBV-transformed_lymphocytes	Distal	2.18	0.00103
ENSG00000147679	UTP23	intron	8	116779586	116786503	Adipose_Subcutaneous	Proximal	-3.28	0.00103
ENSG00000182986	ZNF320	intron	19	52854126	52854258	Adipose_Visceral_Omentum	Distal	-3.14	0.00103
ENSG00000204604	ZNF468	intron	19	52854126	52854258	Adipose_Visceral_Omentum	Distal	-3.14	0.00103
ENSG00000213793	ZNF888	intron	19	52854126	52854258	Adipose_Visceral_Omentum	Distal	-3.14	0.00103
ENSG00000167491	GATAD2A	intron	19	19498722	19501121	Adipose_Visceral_Omentum	Female	-0.99	0.00103
ENSG00000145390	USP53	intron	4	119239903	119245337	Adipose_Visceral_Omentum	Overall	-3.28	0.00103
ENSG00000168096	ANKS3	intron	16	4701134	4701434	Adipose_Subcutaneous	Proximal	3.28	0.00104
ENSG00000106344	RBM28	intron	7	128324694	128330819	Cells_EBV-transformed_lymphocytes	Colon	3.28	0.00104
ENSG00000141646	SMAD4	intron	18	51051415	51054781	Adipose_Subcutaneous	Proximal	3.28	0.00104
ENSG00000103199	ZNF500	intron	16	4762756	4765565	Adipose_Subcutaneous	Overall	0.56	0.00104
ENSG00000204267	TAP2	intron	6	32830806	32832333	Adipose_Subcutaneous	Rectal	3.46	0.00104
ENSG00000088298	EDEM2	intron	20	35142478	35146825	Adipose_Visceral_Omentum	Overall	-2.9	0.00104
ENSG00000132670	PTPRA	intron	20	3035488	3035585	Adipose_Subcutaneous	Male	3.28	0.00104
		intron	6	26474396	26476122	Cells_EBV-transformed_lymphocytes	Female	3.28	0.00104
ENSG00000136842	TMOD1	intron	9	97524308	97546185	Adipose_Subcutaneous	Male	3.28	0.00104
ENSG00000130304	SLC27A1	intron	19	17491428	17497255	Adipose_Visceral_Omentum	Female	3.28	0.00104
ENSG00000197150	ABCB8	intron	7	151036649	151037241	Adipose_Visceral_Omentum	Distal	3.32	0.00104
ENSG00000214765	SEPTIN7P2	intron	7	45746948	45747215	Adipose_Visceral_Omentum	Colon	-3.28	0.00104
ENSG00000100376	FAM118A	intron	22	45328063	45328392	Adipose_Visceral_Omentum	Male	-0.49	0.00104
ENSG00000170919	TPT1-AS1	intron	13	45344446	45360141	Adipose_Visceral_Omentum	Overall	-3.22	0.00105
ENSG00000177030	DEAF1	intron	11	659796	674536	Cells_EBV-transformed_lymphocytes	Proximal	3.28	0.00105
ENSG00000139899	CBLN3	intron	14	24428405	24428755	Adipose_Visceral_Omentum	Colon	3.28	0.00105
ENSG00000123124	WWP1	intron	8	86342930	86368939	Adipose_Subcutaneous	Proximal	3.28	0.00105
ENSG00000170919	TPT1-AS1	intron	13	45389820	45390758	Adipose_Subcutaneous	Distal	3.28	0.00105
ENSG00000116604	MEF2D	intron	1	156483430	156500486	Adipose_Visceral_Omentum	Colon	0.89	0.00105
ENSG00000159423	ALDH4A1	intron	1	18885628	18886464	Cells_EBV-transformed_lymphocytes	Rectal	-3.28	0.00105
ENSG00000197345	MRPL21	intron	11	68892993	68893403	Cells_EBV-transformed_lymphocytes	Rectal	-3.28	0.00105
ENSG00000213676	ATF6B	intron	6	32117104	32117323	Adipose_Visceral_Omentum	Proximal	-3.28	0.00105
ENSG00000057663	ATG5	intron	6	106308491	106316101	Adipose_Visceral_Omentum	Colon	3.28	0.00105
ENSG00000130725	UBE2M	intron	19	58556379	58556687	Cells_EBV-transformed_lymphocytes	Male	-3.28	0.00105
ENSG00000130725	UBE2M	intron	19	58556490	58556687	Cells_EBV-transformed_lymphocytes	Male	3.28	0.00105
ENSG00000162441	LZIC	intron	1	9922358	9931891	Cells_EBV-transformed_lymphocytes	Proximal	1.26	0.00106
ENSG00000213676	ATF6B	intron	6	32117694	32118775	Adipose_Subcutaneous	Proximal	-3.28	0.00106
ENSG00000047188	YTHDC2	intron	5	113515362	113532879	Adipose_Subcutaneous	Proximal	-2.76	0.00106
ENSG00000155744	HYCC2	intron	2	201045593	201071610	Cells_EBV-transformed_lymphocytes	Overall	0.42	0.00106
ENSG00000096060	FKBP5	intron	6	35587117	35591130	Adipose_Subcutaneous	Male	3.27	0.00106
ENSG00000133030	MPRIP	intron	17	17161356	17164109	Colon_Sigmoid	Overall	-0.28	0.00106
ENSG00000204482	LST1	intron	6	31587966	31588518	Adipose_Visceral_Omentum	Female	-3.24	0.00106
ENSG00000079313	REXO1	intron	19	1854760	1863041	Adipose_Visceral_Omentum	Rectal	3.27	0.00106
ENSG00000129911	KLF16	intron	19	1854760	1863041	Adipose_Visceral_Omentum	Rectal	3.27	0.00106
ENSG00000174032	SLC25A30	intron	13	45397338	45398940	Cells_EBV-transformed_lymphocytes	Distal	-3.27	0.00106
ENSG00000145390	USP53	intron	4	119235411	119239218	Adipose_Subcutaneous	Overall	-3.27	0.00106
ENSG00000136141	LRCH1	intron	13	46733998	46750540	Adipose_Subcutaneous	Colon	1.23	0.00106
ENSG00000102890	ELMO3	intron	16	67200361	67200451	Adipose_Visceral_Omentum	Female	-3.27	0.00107
ENSG00000135605	TEC	intron	4	48145295	48145408	Adipose_Subcutaneous	Male	-2.42	0.00107
ENSG00000196123	MATCAP1	intron	16	67180666	67183262	Adipose_Subcutaneous	Colon	1.09	0.00107
ENSG00000153310	CYRIB	intron	8	129903350	129970943	Adipose_Visceral_Omentum	Proximal	3.27	0.00107
ENSG00000153310	CYRIB	intron	8	129903350	129904499	Adipose_Subcutaneous	Proximal	-3.27	0.00107
ENSG00000170919	TPT1-AS1	intron	13	45344446	45369959	Adipose_Subcutaneous	Colon	3.27	0.00107
ENSG00000170919	TPT1-AS1	intron	13	45344446	45377061	Adipose_Subcutaneous	Colon	3.27	0.00107
		intron	5	172926569	172932436	Cells_EBV-transformed_lymphocytes	Female	-3.27	0.00107
ENSG00000125971	DYNLRB1	intron	20	34507908	34526268	Adipose_Visceral_Omentum	Male	-3.27	0.00107
ENSG00000266714	MYO15B	intron	17	75591712	75591977	Adipose_Subcutaneous	Proximal	3.27	0.00107
ENSG00000170919	TPT1-AS1	intron	13	45352014	45360141	Adipose_Visceral_Omentum	Distal	-3.27	0.00107
ENSG00000204410	MSH5	intron	6	31760216	31760690	Cells_EBV-transformed_lymphocytes	Overall	0.36	0.00107
		intron	12	123223127	123226288	Cells_EBV-transformed_lymphocytes	Colon	3.27	0.00107
ENSG00000051825	MPHOSPH9	intron	12	123226351	123227463	Cells_EBV-transformed_lymphocytes	Colon	3.27	0.00107
ENSG00000139624	CERS5	intron	12	50143204	50143952	Adipose_Subcutaneous	Male	3.27	0.00107
ENSG00000139624	CERS5	intron	12	50144057	50167101	Cells_EBV-transformed_lymphocytes	Male	3.27	0.00107
ENSG00000140575	IQGAP1	intron	15	90466091	90466269	Adipose_Visceral_Omentum	Male	3.27	0.00107
ENSG00000204632	HLA-G	intron	6	30261479	30261587	Cells_EBV-transformed_lymphocytes	Rectal	-0.15	0.00107
ENSG00000206341	HLA-H	intron	6	30261479	30261587	Cells_EBV-transformed_lymphocytes	Rectal	-0.15	0.00107
ENSG00000206503	HLA-A	intron	6	30261479	30261587	Cells_EBV-transformed_lymphocytes	Rectal	-0.15	0.00107
ENSG00000231130	HLA-T	intron	6	30261479	30261587	Cells_EBV-transformed_lymphocytes	Rectal	-0.15	0.00107
ENSG00000243753	HLA-L	intron	6	30261479	30261587	Cells_EBV-transformed_lymphocytes	Rectal	-0.15	0.00107
ENSG00000204301	NOTCH4	intron	6	32222806	32223856	Adipose_Visceral_Omentum	Male	-2.72	0.00108
ENSG00000146833	TRIM4	intron	7	99917885	99919009	Adipose_Subcutaneous	Female	3.27	0.00108
ENSG00000146247	PHIP	intron	6	78947775	78954814	Adipose_Subcutaneous	Overall	0.59	0.00108
ENSG00000196735	HLA-DQA1	intron	6	32637540	32641310	Cells_EBV-transformed_lymphocytes	Male	-1.74	0.00108
ENSG00000237541	HLA-DQA2	intron	6	32637540	32641310	Cells_EBV-transformed_lymphocytes	Male	-1.74	0.00108
ENSG00000139636	LMBR1L	intron	12	49106746	49106961	Adipose_Visceral_Omentum	Overall	3.27	0.00108
ENSG00000155393	HEATR3	intron	16	50070290	50075571	Colon_Sigmoid	Overall	-2.58	0.00108
ENSG00000078319	PMS2P1	intron	7	100329019	100330182	Colon_Sigmoid	Overall	0	0.00108
ENSG00000078319	PMS2P1	intron	7	100329019	100330235	Adipose_Subcutaneous	Overall	-3.27	0.00108
ENSG00000134644	PUM1	intron	1	30953981	30954944	Colon_Sigmoid	Overall	-3.27	0.00108
ENSG00000153208	MERTK	intron	2	112020654	112021422	Adipose_Subcutaneous	Overall	-3.27	0.00108
ENSG00000182173	TSEN54	intron	17	75517655	75518995	Cells_EBV-transformed_lymphocytes	Colon	-1.21	0.00108
ENSG00000228649	SNHG26	intron	7	22856556	22856973	Adipose_Subcutaneous	Overall	-3.27	0.00108
ENSG00000188002	PDCD6P1	intron	5	1602735	1632644	Adipose_Subcutaneous	Proximal	-3.27	0.00109
ENSG00000183963	SMTN	intron	22	31098840	31099745	Adipose_Subcutaneous	Male	-3.27	0.00109
ENSG00000144857	BOC	intron	3	113284858	113285439	Adipose_Subcutaneous	Rectal	-3.25	0.00109
ENSG00000259429	UBE2Q2P2	intron	15	82414804	82415528	Adipose_Visceral_Omentum	Rectal	-3.27	0.00109
ENSG00000088387	DOCK9	intron	13	98885092	98885344	Adipose_Visceral_Omentum	Colon	3.27	0.00109
ENSG00000088387	DOCK9	intron	13	98885092	98885708	Adipose_Subcutaneous	Colon	-3.27	0.00109
ENSG00000100376	FAM118A	intron	22	45336411	45337834	Colon_Sigmoid	Overall	-0.81	0.00109
ENSG00000066117	SMARCD1	intron	12	50094572	50096850	Adipose_Subcutaneous	Female	-0.57	0.00109
ENSG00000146833	TRIM4	intron	7	99909660	99919009	Adipose_Subcutaneous	Female	-3.24	0.00109
ENSG00000198121	LPAR1	intron	9	111009201	111011548	Adipose_Visceral_Omentum	Overall	3.27	0.00109
ENSG00000231312	MAP4K3-DT	intron	2	39453931	39454297	Adipose_Subcutaneous	Rectal	3.27	0.00109
ENSG00000145916	RMND5B	intron	5	178146279	178147533	Adipose_Visceral_Omentum	Rectal	-3.27	0.00109
ENSG00000089022	MAPKAPK5	intron	12	111890144	111890472	Adipose_Visceral_Omentum	Proximal	3.26	0.00109
ENSG00000089022	MAPKAPK5	intron	12	111890144	111892967	Adipose_Subcutaneous	Proximal	-3.26	0.00109
ENSG00000183020	AP2A2	intron	11	1010277	1010548	Colon_Sigmoid	Overall	3.26	0.00109
ENSG00000162616	DNAJB4	intron	1	77979293	78013051	Adipose_Visceral_Omentum	Colon	3.26	0.0011
ENSG00000267060	PTGES3L	intron	17	42971696	42979170	Adipose_Subcutaneous	Female	3.26	0.0011
ENSG00000110318	CEP126	intron	11	101992842	101997599	Adipose_Visceral_Omentum	Colon	0.48	0.0011
		intron	6	31494976	31505617	Cells_EBV-transformed_lymphocytes	Proximal	-3.26	0.0011
ENSG00000109743	BST1	intron	4	15722934	15737787	Adipose_Visceral_Omentum	Proximal	-3.26	0.0011
ENSG00000204604	ZNF468	intron	19	52842151	52849087	Adipose_Subcutaneous	Colon	-1.17	0.0011
ENSG00000180198	RCC1	intron	1	28530573	28531803	Colon_Transverse	Overall	2.71	0.0011
ENSG00000101447	FAM83D	intron	20	38942126	38947876	Cells_EBV-transformed_lymphocytes	Colon	3.26	0.00111
ENSG00000136932	TRMO	intron	9	97910616	97910918	Cells_EBV-transformed_lymphocytes	Proximal	3.26	0.00111
ENSG00000010322	NISCH	intron	3	52482767	52484513	Adipose_Visceral_Omentum	Proximal	-3.26	0.00111
ENSG00000198270	TMEM116	intron	12	111978787	111991758	Adipose_Subcutaneous	Proximal	-3.26	0.00111
ENSG00000182957	SPATA13	intron	13	24300475	24302598	Adipose_Visceral_Omentum	Colon	0	0.00111
ENSG00000240654	C1QTNF9	intron	13	24300475	24302598	Adipose_Visceral_Omentum	Colon	0	0.00111
ENSG00000168096	ANKS3	intron	16	4726854	4726979	Cells_EBV-transformed_lymphocytes	Overall	-3.26	0.00111
ENSG00000166888	STAT6	intron	12	57108299	57110043	Adipose_Visceral_Omentum	Proximal	-3.37	0.00111
ENSG00000204257	HLA-DMA	intron	6	32949399	32949611	Whole_Blood	Overall	1.86	0.00111
ENSG00000242574	HLA-DMB	intron	6	32949399	32949611	Whole_Blood	Overall	1.86	0.00111
ENSG00000139636	LMBR1L	intron	12	49105957	49106545	Whole_Blood	Overall	3.26	0.00111
ENSG00000204084	INPP5B	intron	1	37942264	37943640	Adipose_Subcutaneous	Proximal	-3.26	0.00111
ENSG00000188002	PDCD6P1	intron	5	1626926	1628755	Cells_EBV-transformed_lymphocytes	Proximal	-1.68	0.00111
ENSG00000100266	PACSIN2	intron	22	42877010	42879048	Adipose_Visceral_Omentum	Proximal	3.26	0.00111
ENSG00000104613	INTS10	intron	8	19849239	19851649	Adipose_Subcutaneous	Distal	2.42	0.00111
ENSG00000118292	C1orf54	intron	1	150279741	150280835	Adipose_Visceral_Omentum	Overall	-0.02	0.00111
		intron	15	89293063	89299800	Cells_EBV-transformed_lymphocytes	Male	3.26	0.00111
		intron	6	26368267	26368721	Cells_EBV-transformed_lymphocytes	Colon	3.26	0.00111
ENSG00000136827	TOR1A	intron	9	129814222	129818520	Adipose_Subcutaneous	Colon	-3.26	0.00111
ENSG00000140521	POLG	intron	15	89322015	89323404	Cells_EBV-transformed_lymphocytes	Proximal	-0.01	0.00111
ENSG00000078804	TP53INP2	intron	20	34705474	34708709	Adipose_Subcutaneous	Rectal	3.26	0.00112
ENSG00000089022	MAPKAPK5	intron	12	111882853	111883581	Cells_EBV-transformed_lymphocytes	Colon	3.26	0.00112
ENSG00000163162	RNF149	intron	2	101286177	101288973	Adipose_Subcutaneous	Female	1.09	0.00112
ENSG00000085274	MYNN	intron	3	169774097	169774265	Adipose_Visceral_Omentum	Overall	-1.74	0.00112
ENSG00000101004	NINL	intron	20	25479206	25479564	Adipose_Visceral_Omentum	Distal	3.26	0.00112
ENSG00000101004	NINL	intron	20	25479206	25480161	Adipose_Visceral_Omentum	Distal	-3.26	0.00112
ENSG00000117360	PRPF3	intron	1	150335241	150340398	Adipose_Visceral_Omentum	Colon	3.26	0.00112
ENSG00000007545	CRAMP1	intron	16	1665138	1666073	Adipose_Subcutaneous	Male	-3.26	0.00112
ENSG00000204314	PRRT1	intron	6	32151899	32152095	Adipose_Subcutaneous	Colon	3.26	0.00112
ENSG00000145832	SLC25A48	intron	5	135842459	135850425	Adipose_Subcutaneous	Proximal	3.26	0.00112
ENSG00000161813	LARP4	intron	12	50461347	50462582	Adipose_Visceral_Omentum	Colon	-3.26	0.00112
ENSG00000250378	AC114296.1	intron	5	135842459	135850425	Adipose_Subcutaneous	Proximal	3.26	0.00112
ENSG00000140521	POLG	intron	15	89321012	89321736	Adipose_Visceral_Omentum	Male	3.26	0.00112
ENSG00000118939	UCHL3	intron	13	75594990	75604769	Colon_Transverse	Overall	3.24	0.00112
ENSG00000130702	LAMA5	intron	20	62320669	62320739	Adipose_Visceral_Omentum	Rectal	-3.26	0.00112
ENSG00000196867	ZFP28	intron	19	56539716	56547508	Adipose_Visceral_Omentum	Colon	1.1	0.00112
ENSG00000078747	ITCH	intron	20	34393881	34408651	Adipose_Subcutaneous	Male	-3.26	0.00112
ENSG00000170892	TSEN34	intron	19	54191037	54191361	Adipose_Visceral_Omentum	Distal	-3.21	0.00112
ENSG00000100994	PYGB	intron	20	25284251	25288425	Cells_EBV-transformed_lymphocytes	Rectal	-1.46	0.00112
ENSG00000149485	FADS1	intron	11	61811075	61812471	Adipose_Subcutaneous	Proximal	-3.26	0.00113
ENSG00000166526	ZNF3	intron	7	100075630	100076278	Colon_Transverse	Overall	-3.21	0.00113
ENSG00000107960	STN1	intron	10	103898377	103898877	Cells_EBV-transformed_lymphocytes	Overall	-3.25	0.00113
ENSG00000131408	NR1H2	intron	19	50378796	50379134	Cells_EBV-transformed_lymphocytes	Female	-3.26	0.00113
ENSG00000076685	NT5C2	intron	10	103106706	103139406	Adipose_Subcutaneous	Proximal	0.29	0.00113
ENSG00000272573	MUSTN1	intron	3	52830670	52833114	Adipose_Subcutaneous	Rectal	-2.75	0.00113
ENSG00000242247	ARFGAP3	intron	22	42826999	42831549	Adipose_Subcutaneous	Proximal	3.26	0.00113
ENSG00000180902	D2HGDH	intron	2	241756014	241765160	Adipose_Subcutaneous	Colon	-3.25	0.00113
ENSG00000266714	MYO15B	intron	17	75590385	75590626	Adipose_Visceral_Omentum	Colon	-0.16	0.00113
		intron	7	99909660	99916702	Cells_EBV-transformed_lymphocytes	Female	3.26	0.00113
ENSG00000076242	MLH1	intron	3	37007063	37008814	Adipose_Visceral_Omentum	Female	0	0.00113
ENSG00000134644	PUM1	intron	1	30964910	30965982	Colon_Transverse	Overall	3.26	0.00113
ENSG00000140398	NEIL1	intron	15	75349339	75351301	Adipose_Subcutaneous	Colon	0.32	0.00113
ENSG00000182472	CAPN12	intron	19	38735429	38735502	Whole_Blood	Overall	3.26	0.00113
ENSG00000141298	SSH2	intron	17	29793937	29929938	Cells_EBV-transformed_lymphocytes	Overall	3.26	0.00113
ENSG00000058453	CROCC	intron	1	16948926	16953302	Adipose_Subcutaneous	Colon	-3.25	0.00113
ENSG00000240849	PEDS1	intron	20	50130947	50143502	Adipose_Subcutaneous	Colon	-3.25	0.00114
ENSG00000141971	MVB12A	intron	19	17413305	17414391	Cells_EBV-transformed_lymphocytes	Female	3.25	0.00114
ENSG00000180198	RCC1	intron	1	28536026	28536262	Cells_EBV-transformed_lymphocytes	Colon	3.25	0.00114
ENSG00000135127	BICDL1	intron	12	119990297	119998521	Cells_EBV-transformed_lymphocytes	Overall	3.25	0.00114
ENSG00000133703	KRAS	intron	12	25209911	25225614	Adipose_Visceral_Omentum	Colon	3.25	0.00114
ENSG00000140521	POLG	intron	15	89330276	89332218	Adipose_Subcutaneous	Male	-3.22	0.00114
ENSG00000104047	DTWD1	intron	15	49621193	49625113	Colon_Sigmoid	Overall	3.25	0.00114
ENSG00000242294	STAG3L5P	intron	7	100345968	100349731	Adipose_Visceral_Omentum	Overall	3.25	0.00114
ENSG00000152767	FARP1	intron	13	98435706	98438804	Adipose_Subcutaneous	Distal	-3.23	0.00114
		intron	8	71842747	71843380	Cells_EBV-transformed_lymphocytes	Proximal	-3.25	0.00115
ENSG00000178860	MSC	intron	8	71842747	71843645	Adipose_Visceral_Omentum	Proximal	-3.25	0.00115
ENSG00000183963	SMTN	intron	22	31095609	31095852	Adipose_Subcutaneous	Distal	3.45	0.00115
ENSG00000072163	LIMS2	intron	2	127654896	127675014	Adipose_Visceral_Omentum	Proximal	-1.55	0.00115
ENSG00000198169	ZNF251	intron	8	144752128	144753683	Cells_EBV-transformed_lymphocytes	Overall	-3.25	0.00115
ENSG00000159788	RGS12	intron	4	3428169	3428558	Adipose_Visceral_Omentum	Distal	-3.25	0.00115
ENSG00000196867	ZFP28	intron	19	56539716	56547508	Adipose_Visceral_Omentum	Distal	0.39	0.00115
ENSG00000198270	TMEM116	intron	12	111991889	112005257	Adipose_Visceral_Omentum	Overall	3.24	0.00115
ENSG00000055332	EIF2AK2	intron	2	37148939	37156908	Cells_EBV-transformed_lymphocytes	Rectal	1.37	0.00115
ENSG00000242247	ARFGAP3	intron	22	42808890	42817142	Adipose_Visceral_Omentum	Proximal	3.25	0.00115
ENSG00000160862	AZGP1	intron	7	99968430	99971746	Adipose_Subcutaneous	Rectal	-3.25	0.00115
ENSG00000176402	GJC3	intron	7	99968430	99971746	Adipose_Subcutaneous	Rectal	-3.25	0.00115
ENSG00000206341	HLA-H	intron	6	29888742	29889328	Adipose_Subcutaneous	Overall	-0.35	0.00115
ENSG00000206503	HLA-A	intron	6	29888742	29889328	Adipose_Subcutaneous	Overall	-0.35	0.00115
ENSG00000235290	HLA-W	intron	6	29888742	29889328	Adipose_Subcutaneous	Overall	-0.35	0.00115
ENSG00000204536	CCHCR1	intron	6	31157089	31157358	Cells_EBV-transformed_lymphocytes	Colon	-3.25	0.00115
ENSG00000204580	DDR1	intron	6	30884710	30885625	Colon_Transverse	Overall	3.25	0.00115
ENSG00000125877	ITPA	intron	20	3209617	3213258	Cells_EBV-transformed_lymphocytes	Distal	3.22	0.00115
ENSG00000180902	D2HGDH	intron	2	241765201	241767710	Adipose_Visceral_Omentum	Colon	-3.25	0.00115
ENSG00000206530	CFAP44	intron	3	113294821	113296725	Adipose_Visceral_Omentum	Female	3.25	0.00116
ENSG00000145431	PDGFC	intron	4	156763206	156767773	Adipose_Visceral_Omentum	Male	3.24	0.00116
ENSG00000155393	HEATR3	intron	16	50084027	50084108	Cells_EBV-transformed_lymphocytes	Overall	3.08	0.00116
ENSG00000051825	MPHOSPH9	intron	12	123155200	123155688	Adipose_Visceral_Omentum	Colon	3.25	0.00116
ENSG00000106077	ABHD11	intron	7	73737110	73737221	Adipose_Visceral_Omentum	Male	-2.53	0.00116
ENSG00000166888	STAT6	intron	12	57108299	57109941	Adipose_Subcutaneous	Male	-3.22	0.00116
ENSG00000144118	RALB	intron	2	120278778	120289580	Adipose_Visceral_Omentum	Colon	-3.21	0.00116
		intron	20	34575246	34588453	Cells_EBV-transformed_lymphocytes	Overall	3.25	0.00116
ENSG00000101464	PIGU	intron	20	34575246	34581548	Adipose_Visceral_Omentum	Overall	-3.25	0.00116
ENSG00000079313	REXO1	intron	19	1817329	1817707	Cells_EBV-transformed_lymphocytes	Overall	1.62	0.00116
ENSG00000110911	SLC11A2	intron	12	51010766	51026310	Adipose_Visceral_Omentum	Colon	-3.25	0.00116
ENSG00000110911	SLC11A2	intron	12	51010766	51026315	Adipose_Visceral_Omentum	Colon	3.25	0.00116
ENSG00000259673	IQCH-AS1	intron	15	67519102	67521494	Adipose_Subcutaneous	Overall	1.3	0.00117
ENSG00000206530	CFAP44	intron	3	113381060	113395750	Colon_Transverse	Overall	3.16	0.00117
ENSG00000183020	AP2A2	intron	11	1009817	1010548	Whole_Blood	Overall	-3.25	0.00117
ENSG00000100376	FAM118A	intron	22	45330756	45332425	Whole_Blood	Overall	-2.44	0.00117
ENSG00000130703	OSBPL2	intron	20	62280122	62281058	Adipose_Visceral_Omentum	Colon	3.25	0.00117
ENSG00000198792	TMEM184B	intron	22	38231399	38245935	Adipose_Subcutaneous	Overall	-3.25	0.00117
ENSG00000139636	LMBR1L	intron	12	49104885	49105924	Adipose_Subcutaneous	Overall	-3.25	0.00117
ENSG00000139636	LMBR1L	intron	12	49104885	49106961	Adipose_Subcutaneous	Overall	-3.25	0.00117
ENSG00000151445	VIPAS39	intron	14	77444341	77448494	Cells_EBV-transformed_lymphocytes	Distal	1.16	0.00117
ENSG00000185100	ADSS1	intron	14	104742002	104743067	Adipose_Subcutaneous	Distal	-3.56	0.00117
		intron	21	39393280	39405914	Cells_EBV-transformed_lymphocytes	Male	-3.25	0.00117
ENSG00000132669	RIN2	intron	20	19960811	19964952	Adipose_Visceral_Omentum	Colon	-3.25	0.00117
ENSG00000197124	ZNF682	intron	19	20004747	20007141	Adipose_Subcutaneous	Distal	3.25	0.00117
ENSG00000051825	MPHOSPH9	intron	12	123156908	123160781	Adipose_Subcutaneous	Overall	2.8	0.00117
ENSG00000171103	TRMT61B	intron	2	28861308	28869579	Adipose_Visceral_Omentum	Proximal	3.47	0.00117
ENSG00000182087	TMEM259	intron	19	1013358	1014192	Adipose_Visceral_Omentum	Overall	3.24	0.00117
ENSG00000197208	SLC22A4	intron	5	132312264	132313614	Adipose_Subcutaneous	Rectal	0	0.00118
ENSG00000122679	RAMP3	intron	7	45157886	45162258	Adipose_Visceral_Omentum	Colon	-3.21	0.00118
ENSG00000204580	DDR1	intron	6	30896865	30897014	Adipose_Subcutaneous	Overall	3.24	0.00118
ENSG00000198160	MIER1	intron	1	66976722	66981779	Adipose_Subcutaneous	Female	-3.35	0.00118
ENSG00000130706	ADRM1	intron	20	62308178	62308368	Adipose_Subcutaneous	Female	2.29	0.00118
ENSG00000116984	MTR	intron	1	236816543	236824119	Adipose_Subcutaneous	Proximal	-1.08	0.00118
ENSG00000196586	MYO6	intron	6	75892690	75907605	Adipose_Subcutaneous	Distal	3.24	0.00118
ENSG00000144224	UBXN4	intron	2	135775539	135776249	Cells_EBV-transformed_lymphocytes	Distal	-2.33	0.00118
ENSG00000117360	PRPF3	intron	1	150346501	150349157	Cells_EBV-transformed_lymphocytes	Colon	-3.24	0.00118
ENSG00000234409	CCDC188	intron	22	20148800	20148875	Adipose_Visceral_Omentum	Female	0.85	0.00118
ENSG00000100227	POLDIP3	intron	22	42585968	42591955	Adipose_Visceral_Omentum	Proximal	3.24	0.00118
ENSG00000235194	PPP1R3E	intron	14	23299541	23300758	Adipose_Subcutaneous	Male	-1.2	0.00118
ENSG00000179344	HLA-DQB1	intron	6	32662248	32664798	Cells_EBV-transformed_lymphocytes	Rectal	-3.24	0.00118
ENSG00000232629	HLA-DQB2	intron	6	32662248	32664798	Cells_EBV-transformed_lymphocytes	Rectal	-3.24	0.00118
ENSG00000111321	LTBR	intron	12	6386444	6388398	Cells_EBV-transformed_lymphocytes	Overall	1.89	0.00118
ENSG00000242247	ARFGAP3	intron	22	42808890	42810813	Adipose_Visceral_Omentum	Proximal	-3.24	0.00118
ENSG00000196735	HLA-DQA1	intron	6	32637540	32641310	Cells_EBV-transformed_lymphocytes	Rectal	-2.3	0.00118
ENSG00000237541	HLA-DQA2	intron	6	32637540	32641310	Cells_EBV-transformed_lymphocytes	Rectal	-2.3	0.00118
ENSG00000082068	WDR70	intron	5	37605238	37697655	Adipose_Subcutaneous	Distal	-2.51	0.00119
ENSG00000167528	ZNF641	intron	12	48343727	48344599	Adipose_Subcutaneous	Colon	-3.2	0.00119
		intron	5	88207180	88210647	Cells_EBV-transformed_lymphocytes	Distal	3.24	0.00119
ENSG00000164180	TMEM161B	intron	5	88205954	88206439	Cells_EBV-transformed_lymphocytes	Distal	-3.24	0.00119
ENSG00000164180	TMEM161B	intron	5	88207142	88220563	Adipose_Subcutaneous	Distal	-3.24	0.00119
ENSG00000124570	SERPINB6	intron	6	2959342	2961894	Adipose_Visceral_Omentum	Female	-3.24	0.00119
ENSG00000234409	CCDC188	intron	22	20148800	20149187	Adipose_Subcutaneous	Female	-0.84	0.00119
ENSG00000145390	USP53	intron	4	119266333	119267320	Adipose_Subcutaneous	Overall	-3.24	0.00119
ENSG00000111271	ACAD10	intron	12	111749345	111753772	Adipose_Subcutaneous	Colon	3.24	0.00119
ENSG00000111271	ACAD10	intron	12	111749345	111755668	Adipose_Subcutaneous	Colon	-3.24	0.00119
ENSG00000087365	SF3B2	intron	11	66056955	66057269	Adipose_Subcutaneous	Rectal	0.9	0.00119
ENSG00000153208	MERTK	intron	2	112020654	112021422	Adipose_Subcutaneous	Distal	-3.24	0.00119
ENSG00000087303	NID2	intron	14	52011683	52014287	Adipose_Visceral_Omentum	Proximal	-3.24	0.00119
ENSG00000057663	ATG5	intron	6	106279823	106293028	Cells_EBV-transformed_lymphocytes	Colon	-3.24	0.00119
ENSG00000096433	ITPR3	intron	6	33688781	33689238	Adipose_Subcutaneous	Male	3.22	0.00119
ENSG00000110274	CEP164	intron	11	117351988	117361835	Colon_Sigmoid	Overall	-3.11	0.0012
ENSG00000213753	CENPBD2P	intron	19	58586356	58591498	Cells_EBV-transformed_lymphocytes	Female	3.55	0.0012
ENSG00000267858	MZF1-AS1	intron	19	58586356	58591498	Cells_EBV-transformed_lymphocytes	Female	3.55	0.0012
ENSG00000204580	DDR1	intron	6	30884710	30888688	Adipose_Visceral_Omentum	Colon	-0.09	0.0012
ENSG00000076706	MCAM	intron	11	119310466	119310756	Adipose_Visceral_Omentum	Colon	-0.08	0.0012
ENSG00000120341	SEC16B	intron	1	177954376	177958132	Adipose_Subcutaneous	Distal	-3.24	0.0012
ENSG00000269293	ZSCAN16-AS1	intron	6	28091468	28136745	Adipose_Subcutaneous	Female	0.22	0.0012
ENSG00000105176	URI1	intron	19	30007638	30009005	Adipose_Visceral_Omentum	Male	3.24	0.0012
ENSG00000112305	SMAP1	intron	6	70791769	70798657	Adipose_Visceral_Omentum	Distal	3.24	0.0012
ENSG00000137338	PGBD1	intron	6	28297991	28300724	Adipose_Visceral_Omentum	Proximal	-2.45	0.0012
		intron	6	32830440	32832333	Cells_EBV-transformed_lymphocytes	Rectal	-3.24	0.0012
ENSG00000051825	MPHOSPH9	intron	12	123161383	123162115	Adipose_Subcutaneous	Colon	-3.24	0.0012
ENSG00000051825	MPHOSPH9	intron	12	123161383	123163014	Adipose_Subcutaneous	Colon	3.24	0.0012
ENSG00000111358	GTF2H3	intron	12	123639343	123645455	Adipose_Subcutaneous	Male	-1.75	0.0012
ENSG00000123358	NR4A1	intron	12	52037443	52041810	Cells_EBV-transformed_lymphocytes	Rectal	-3.24	0.0012
ENSG00000143401	ANP32E	intron	1	150229237	150230571	Adipose_Visceral_Omentum	Colon	3.24	0.00121
ENSG00000106077	ABHD11	intron	7	73737735	73738328	Cells_EBV-transformed_lymphocytes	Overall	-3.17	0.00121
ENSG00000076685	NT5C2	intron	10	103174982	103181185	Adipose_Subcutaneous	Colon	-3.22	0.00121
ENSG00000204604	ZNF468	intron	19	52842151	52849087	Colon_Sigmoid	Overall	-0.42	0.00121
ENSG00000196586	MYO6	intron	6	75908627	75911672	Cells_EBV-transformed_lymphocytes	Distal	-3.24	0.00121
ENSG00000196586	MYO6	intron	6	75908627	75914063	Adipose_Subcutaneous	Distal	3.24	0.00121
ENSG00000140400	MAN2C1	intron	15	75362748	75363210	Cells_EBV-transformed_lymphocytes	Female	2.75	0.00121
ENSG00000114841	DNAH1	intron	3	52326314	52326735	Cells_EBV-transformed_lymphocytes	Proximal	3.24	0.00121
		intron	3	52326314	52326661	Cells_EBV-transformed_lymphocytes	Proximal	-3.24	0.00121
ENSG00000124574	ABCC10	intron	6	43428139	43432142	Adipose_Visceral_Omentum	Distal	0	0.00121
ENSG00000101460	MAP1LC3A	intron	20	34546916	34559208	Colon_Transverse	Overall	3.24	0.00121
ENSG00000182093	GET1	intron	21	39393280	39396866	Adipose_Subcutaneous	Male	3.23	0.00121
ENSG00000185437	SH3BGR	intron	21	39393280	39396866	Adipose_Subcutaneous	Male	3.23	0.00121
ENSG00000183963	SMTN	intron	22	31095609	31095852	Adipose_Subcutaneous	Overall	3.19	0.00122
		intron	19	1013399	1014192	Cells_EBV-transformed_lymphocytes	Female	3.23	0.00122
ENSG00000204611	ZNF616	intron	19	52122457	52123923	Adipose_Subcutaneous	Distal	3.23	0.00122
ENSG00000185986	SDHAP3	intron	5	1593284	1594395	Adipose_Visceral_Omentum	Male	0.22	0.00122
ENSG00000188002	PDCD6P1	intron	5	1593284	1594395	Adipose_Visceral_Omentum	Male	0.22	0.00122
ENSG00000204301	NOTCH4	intron	6	32201006	32201117	Adipose_Subcutaneous	Colon	1.8	0.00122
ENSG00000129003	VPS13C	intron	15	61867947	61868659	Adipose_Subcutaneous	Proximal	-3.23	0.00122
ENSG00000118308	IRAG2	intron	12	25061653	25062820	Cells_EBV-transformed_lymphocytes	Overall	-3.21	0.00122
		intron	3	112347423	112347563	Cells_EBV-transformed_lymphocytes	Colon	-3.23	0.00122
		intron	19	1013399	1014192	Cells_EBV-transformed_lymphocytes	Overall	3.23	0.00122
ENSG00000091972	CD200	intron	3	112347423	112347558	Cells_EBV-transformed_lymphocytes	Colon	-3.23	0.00122
ENSG00000153208	MERTK	intron	2	112022394	112028351	Adipose_Subcutaneous	Distal	-3.23	0.00122
ENSG00000142046	TMEM91	intron	19	41376854	41378281	Colon_Sigmoid	Overall	2.18	0.00122
ENSG00000248098	BCKDHA	intron	19	41376854	41378281	Colon_Sigmoid	Overall	2.18	0.00122
ENSG00000166888	STAT6	intron	12	57108299	57111129	Cells_EBV-transformed_lymphocytes	Proximal	3.34	0.00122
ENSG00000206530	CFAP44	intron	3	113416627	113420017	Adipose_Subcutaneous	Proximal	-3.23	0.00122
ENSG00000111801	BTN3A3	intron	6	26444304	26445704	Adipose_Visceral_Omentum	Proximal	-3.23	0.00122
ENSG00000204580	DDR1	intron	6	30896865	30897014	Adipose_Subcutaneous	Colon	3.23	0.00123
ENSG00000198270	TMEM116	intron	12	111938210	111943265	Adipose_Subcutaneous	Proximal	-3.23	0.00123
ENSG00000139636	LMBR1L	intron	12	49102951	49103091	Colon_Sigmoid	Overall	1.15	0.00123
ENSG00000048828	FAM120A	intron	9	93550691	93556382	Adipose_Subcutaneous	Proximal	-3.23	0.00123
ENSG00000196712	NF1	intron	17	31095369	31155983	Adipose_Subcutaneous	Distal	3.23	0.00123
ENSG00000165171	METTL27	intron	7	73841198	73842018	Adipose_Visceral_Omentum	Male	3.23	0.00123
ENSG00000085274	MYNN	intron	3	169773462	169774031	Adipose_Subcutaneous	Overall	-1.94	0.00123
ENSG00000085274	MYNN	intron	3	169773462	169774265	Adipose_Subcutaneous	Overall	3.23	0.00123
ENSG00000126391	FRMD8	intron	11	65387121	65389361	Adipose_Subcutaneous	Male	3.23	0.00123
ENSG00000079313	REXO1	intron	19	1818595	1818706	Adipose_Visceral_Omentum	Rectal	3.23	0.00123
ENSG00000144306	SCRN3	intron	2	174397404	174398275	Adipose_Visceral_Omentum	Proximal	-3.23	0.00123
ENSG00000166347	CYB5A	intron	18	74255775	74256830	Colon_Transverse	Overall	-2.08	0.00123
ENSG00000166529	ZSCAN21	intron	7	100049841	100051478	Colon_Transverse	Overall	-3.23	0.00123
ENSG00000204580	DDR1	intron	6	30884710	30885625	Adipose_Visceral_Omentum	Colon	3.23	0.00123
ENSG00000106290	TAF6	intron	7	100112917	100113616	Cells_EBV-transformed_lymphocytes	Rectal	3.23	0.00124
ENSG00000106290	TAF6	intron	7	100113405	100113616	Cells_EBV-transformed_lymphocytes	Rectal	-3.23	0.00124
ENSG00000106290	TAF6	intron	7	100113769	100113868	Adipose_Visceral_Omentum	Rectal	3.23	0.00124
ENSG00000196586	MYO6	intron	6	75911698	75914063	Adipose_Subcutaneous	Distal	-3.23	0.00124
ENSG00000206530	CFAP44	intron	3	113407041	113416525	Cells_EBV-transformed_lymphocytes	Proximal	3.23	0.00124
ENSG00000153310	CYRIB	intron	8	129904585	129939608	Adipose_Subcutaneous	Proximal	-3.23	0.00124
ENSG00000153310	CYRIB	intron	8	129904585	129970943	Adipose_Subcutaneous	Proximal	-3.23	0.00124
ENSG00000080823	MOK	intron	14	102229657	102231707	Adipose_Visceral_Omentum	Male	3.22	0.00124
ENSG00000139636	LMBR1L	intron	12	49105957	49106961	Adipose_Subcutaneous	Overall	-3.23	0.00124
ENSG00000176148	TCP11L1	intron	11	33054725	33057115	Adipose_Visceral_Omentum	Distal	3.45	0.00124
ENSG00000204338	CYP21A1P	intron	6	32007470	32007671	Adipose_Visceral_Omentum	Proximal	-3.23	0.00124
ENSG00000231852	CYP21A2	intron	6	32007470	32007671	Adipose_Visceral_Omentum	Proximal	-3.23	0.00124
ENSG00000144306	SCRN3	intron	2	174398442	174399922	Adipose_Visceral_Omentum	Proximal	3.23	0.00124
ENSG00000144857	BOC	intron	3	113268445	113270825	Adipose_Visceral_Omentum	Overall	-3.23	0.00124
ENSG00000125970	RALY	intron	20	34031604	34065044	Cells_EBV-transformed_lymphocytes	Rectal	-2.85	0.00124
ENSG00000228649	SNHG26	intron	7	22860638	22860886	Cells_EBV-transformed_lymphocytes	Proximal	3.18	0.00124
ENSG00000204301	NOTCH4	intron	6	32201006	32201117	Adipose_Subcutaneous	Proximal	2.15	0.00124
ENSG00000067955	CBFB	intron	16	67030177	67036639	Adipose_Subcutaneous	Overall	3.23	0.00124
ENSG00000140400	MAN2C1	intron	15	75359366	75359620	Adipose_Subcutaneous	Distal	-3.23	0.00125
ENSG00000140400	MAN2C1	intron	15	75359425	75359620	Adipose_Visceral_Omentum	Distal	-3.23	0.00125
ENSG00000140400	MAN2C1	intron	15	75362748	75363999	Adipose_Visceral_Omentum	Distal	3.23	0.00125
ENSG00000140400	MAN2C1	intron	15	75359153	75359328	Adipose_Subcutaneous	Distal	-3.23	0.00125
ENSG00000140400	MAN2C1	intron	15	75359191	75359328	Adipose_Visceral_Omentum	Distal	3.23	0.00125
ENSG00000066933	MYO9A	intron	15	72010447	72020918	Cells_EBV-transformed_lymphocytes	Overall	-3.23	0.00125
ENSG00000100266	PACSIN2	intron	22	42888798	42890947	Cells_EBV-transformed_lymphocytes	Proximal	-3.23	0.00125
ENSG00000146833	TRIM4	intron	7	99902174	99903218	Adipose_Subcutaneous	Colon	3.2	0.00125
ENSG00000110931	CAMKK2	intron	12	121240542	121244573	Colon_Sigmoid	Overall	3.23	0.00125
ENSG00000174106	LEMD3	intron	12	65245939	65246162	Adipose_Visceral_Omentum	Distal	-3.23	0.00125
ENSG00000112299	VNN1	intron	6	132684505	132685255	Adipose_Subcutaneous	Overall	-3.22	0.00125
ENSG00000214435	AS3MT	intron	10	102869845	102870084	Adipose_Subcutaneous	Male	-2.17	0.00125
ENSG00000131941	RHPN2	intron	19	33021646	33026504	Adipose_Visceral_Omentum	Female	3.23	0.00126
ENSG00000093167	LRRFIP2	intron	3	37174605	37175818	Adipose_Subcutaneous	Colon	3.25	0.00126
ENSG00000234608	MAPKAPK5-AS1	intron	12	111840477	111841327	Adipose_Subcutaneous	Proximal	3.23	0.00126
ENSG00000156958	GALK2	intron	15	49239367	49283566	Adipose_Visceral_Omentum	Female	-3.23	0.00126
ENSG00000234608	MAPKAPK5-AS1	intron	12	111840003	111840333	Adipose_Subcutaneous	Proximal	-3.23	0.00126
ENSG00000234608	MAPKAPK5-AS1	intron	12	111840003	111841327	Adipose_Visceral_Omentum	Proximal	-3.23	0.00126
ENSG00000234608	MAPKAPK5-AS1	intron	12	111840477	111841684	Adipose_Subcutaneous	Proximal	1.08	0.00126
ENSG00000234608	MAPKAPK5-AS1	intron	12	111840477	111841705	Adipose_Subcutaneous	Proximal	-3.23	0.00126
ENSG00000185379	RAD51D	intron	17	35106481	35119111	Cells_EBV-transformed_lymphocytes	Distal	0.17	0.00126
ENSG00000089022	MAPKAPK5	intron	12	111842769	111865250	Adipose_Subcutaneous	Proximal	-3.21	0.00126
ENSG00000146192	FGD2	intron	6	37009081	37010973	Adipose_Subcutaneous	Overall	3.22	0.00126
ENSG00000146192	FGD2	intron	6	37009065	37010973	Adipose_Visceral_Omentum	Overall	-3.22	0.00126
ENSG00000143622	RIT1	intron	1	155910506	155911243	Adipose_Subcutaneous	Rectal	-3.22	0.00126
ENSG00000087303	NID2	intron	14	52027344	52028722	Adipose_Visceral_Omentum	Female	2.47	0.00126
ENSG00000204257	HLA-DMA	intron	6	32950803	32952949	Adipose_Subcutaneous	Proximal	-2.61	0.00126
ENSG00000242574	HLA-DMB	intron	6	32950803	32952949	Adipose_Subcutaneous	Proximal	-2.61	0.00126
ENSG00000107201	RIGI	intron	9	32459514	32466290	Adipose_Visceral_Omentum	Female	3.22	0.00126
		intron	15	49318192	49318889	Cells_EBV-transformed_lymphocytes	Male	-3.22	0.00126
ENSG00000083535	PIBF1	intron	13	72908681	72917076	Adipose_Subcutaneous	Distal	3.22	0.00126
ENSG00000051825	MPHOSPH9	intron	12	123214834	123218376	Adipose_Visceral_Omentum	Colon	3.22	0.00127
ENSG00000117643	MAN1C1	intron	1	25771772	25778105	Adipose_Subcutaneous	Proximal	-3.45	0.00127
ENSG00000180198	RCC1	intron	1	28531990	28532171	Cells_EBV-transformed_lymphocytes	Colon	3.22	0.00127
ENSG00000171574	ZNF584	intron	19	58415940	58416811	Adipose_Subcutaneous	Male	-3.16	0.00127
ENSG00000120278	PLEKHG1	intron	6	150786459	150795856	Adipose_Subcutaneous	Female	3.22	0.00127
ENSG00000173064	HECTD4	intron	12	112176699	112178931	Cells_EBV-transformed_lymphocytes	Colon	3.22	0.00127
ENSG00000173064	HECTD4	intron	12	112176702	112178931	Cells_EBV-transformed_lymphocytes	Colon	-3.22	0.00127
ENSG00000008323	PLEKHG6	intron	12	6312364	6313629	Adipose_Visceral_Omentum	Rectal	0	0.00127
ENSG00000112299	VNN1	intron	6	132684505	132692223	Adipose_Subcutaneous	Overall	3.22	0.00127
ENSG00000140521	POLG	intron	15	89333913	89334673	Cells_EBV-transformed_lymphocytes	Male	-3.22	0.00127
ENSG00000204536	CCHCR1	intron	6	31151122	31154496	Cells_EBV-transformed_lymphocytes	Rectal	-0.22	0.00127
ENSG00000166888	STAT6	intron	12	57108299	57109941	Adipose_Visceral_Omentum	Proximal	-3.2	0.00127
ENSG00000064999	ANKS1A	intron	6	34994422	35017473	Adipose_Subcutaneous	Male	-2.69	0.00127
ENSG00000266714	MYO15B	intron	17	75596360	75596460	Adipose_Visceral_Omentum	Rectal	3.22	0.00127
ENSG00000135390	ATP5MC2	intron	12	53669948	53672576	Adipose_Subcutaneous	Rectal	1.36	0.00127
ENSG00000215305	VPS16	intron	20	2865317	2865399	Adipose_Visceral_Omentum	Distal	-3.22	0.00127
ENSG00000182903	ZNF721	intron	4	467681	472575	Adipose_Visceral_Omentum	Distal	0.52	0.00127
ENSG00000174106	LEMD3	intron	12	65245939	65246162	Cells_EBV-transformed_lymphocytes	Proximal	-3.22	0.00127
ENSG00000170365	SMAD1	intron	4	145542698	145546703	Adipose_Subcutaneous	Colon	-1.07	0.00127
ENSG00000156958	GALK2	intron	15	49292537	49319604	Adipose_Subcutaneous	Distal	3.11	0.00127
ENSG00000038532	CLEC16A	intron	16	11187248	11189120	Adipose_Subcutaneous	Distal	-3.22	0.00127
ENSG00000182472	CAPN12	intron	19	38733940	38734142	Cells_EBV-transformed_lymphocytes	Colon	-3.22	0.00127
ENSG00000205707	ETFRF1	intron	12	25195337	25195708	Whole_Blood	Overall	3.22	0.00127
ENSG00000160214	RRP1	intron	21	43798100	43799570	Cells_EBV-transformed_lymphocytes	Female	0.61	0.00127
ENSG00000122679	RAMP3	intron	7	45157886	45177309	Adipose_Visceral_Omentum	Female	0.92	0.00127
ENSG00000180198	RCC1	intron	1	28508905	28516725	Colon_Transverse	Overall	-1.61	0.00128
ENSG00000144857	BOC	intron	3	113274682	113278098	Adipose_Visceral_Omentum	Overall	-3.22	0.00128
ENSG00000120265	PCMT1	intron	6	149772247	149773138	Cells_EBV-transformed_lymphocytes	Distal	-3.21	0.00128
ENSG00000198700	IPO9	intron	1	201855934	201857096	Cells_EBV-transformed_lymphocytes	Colon	-3.22	0.00128
ENSG00000198700	IPO9	intron	1	201855182	201855783	Adipose_Visceral_Omentum	Colon	3.22	0.00128
ENSG00000158711	ELK4	intron	1	205598649	205616478	Cells_EBV-transformed_lymphocytes	Female	0.87	0.00128
ENSG00000111271	ACAD10	intron	12	111702310	111705738	Adipose_Subcutaneous	Colon	0	0.00128
ENSG00000124508	BTN2A2	intron	6	26383299	26383792	Adipose_Visceral_Omentum	Rectal	3.18	0.00128
ENSG00000204580	DDR1	intron	6	30895514	30896621	Adipose_Visceral_Omentum	Rectal	3.22	0.00128
ENSG00000140398	NEIL1	intron	15	75347473	75347959	Adipose_Visceral_Omentum	Distal	3.22	0.00128
ENSG00000132182	NUP210	intron	3	13328946	13330460	Adipose_Subcutaneous	Overall	1.07	0.00128
ENSG00000165171	METTL27	intron	7	73840549	73841070	Adipose_Subcutaneous	Male	3.22	0.00129
ENSG00000180871	CXCR2	intron	2	218126353	218129314	Adipose_Visceral_Omentum	Proximal	3.22	0.00129
ENSG00000161813	LARP4	intron	12	50440549	50441590	Adipose_Visceral_Omentum	Colon	3.22	0.00129
ENSG00000188002	PDCD6P1	intron	5	1612072	1626786	Cells_EBV-transformed_lymphocytes	Proximal	-3.22	0.00129
ENSG00000188002	PDCD6P1	intron	5	1612072	1626786	Cells_EBV-transformed_lymphocytes	Colon	-3.22	0.00129
ENSG00000170417	TMEM182	intron	2	102737013	102762587	Cells_EBV-transformed_lymphocytes	Colon	-3.22	0.00129
ENSG00000166025	AMOTL1	intron	11	94800311	94821530	Adipose_Subcutaneous	Colon	-3.22	0.00129
ENSG00000137691	CFAP300	intron	11	102066651	102075873	Colon_Transverse	Overall	-2.49	0.00129
ENSG00000137693	YAP1	intron	11	102066651	102075873	Colon_Transverse	Overall	-2.49	0.00129
ENSG00000206530	CFAP44	intron	3	113366309	113379306	Adipose_Subcutaneous	Colon	2.86	0.00129
ENSG00000075826	SEC31B	intron	10	100490883	100495385	Cells_EBV-transformed_lymphocytes	Distal	-3.22	0.00129
ENSG00000088387	DOCK9	intron	13	98885092	98885344	Adipose_Visceral_Omentum	Overall	3.22	0.00129
ENSG00000280828	AC090114.3	intron	7	128608213	128609487	Adipose_Visceral_Omentum	Female	-3.21	0.00129
ENSG00000108306	FBXL20	intron	17	39282855	39297127	Cells_EBV-transformed_lymphocytes	Overall	-3.22	0.0013
ENSG00000197345	MRPL21	intron	11	68898012	68900548	Cells_EBV-transformed_lymphocytes	Rectal	-3.2	0.0013
ENSG00000008323	PLEKHG6	intron	12	6317696	6317857	Cells_EBV-transformed_lymphocytes	Female	-3.22	0.0013
ENSG00000008323	PLEKHG6	intron	12	6317696	6317899	Adipose_Visceral_Omentum	Female	3.22	0.0013
ENSG00000198270	TMEM116	intron	12	111965759	111991758	Adipose_Visceral_Omentum	Proximal	1.11	0.0013
ENSG00000182087	TMEM259	intron	19	1013358	1014192	Cells_EBV-transformed_lymphocytes	Female	3.22	0.0013
ENSG00000177706	FAM20C	intron	7	195732	208898	Adipose_Subcutaneous	Rectal	-3.22	0.0013
ENSG00000067955	CBFB	intron	16	67082339	67098710	Adipose_Visceral_Omentum	Colon	-2.4	0.0013
ENSG00000266714	MYO15B	intron	17	75592840	75594475	Adipose_Subcutaneous	Colon	-1.66	0.0013
ENSG00000089022	MAPKAPK5	intron	12	111866231	111867572	Adipose_Subcutaneous	Proximal	-3.22	0.0013
ENSG00000102890	ELMO3	intron	16	67200361	67200451	Adipose_Visceral_Omentum	Colon	-3.22	0.0013
ENSG00000204301	NOTCH4	intron	6	32201006	32201117	Adipose_Visceral_Omentum	Male	-0.87	0.00131
ENSG00000114841	DNAH1	intron	3	52316545	52316977	Adipose_Subcutaneous	Colon	-3.21	0.00131
ENSG00000130701	RBBP8NL	intron	20	62415287	62415578	Colon_Transverse	Overall	-3.21	0.00131
ENSG00000168237	GLYCTK	intron	3	52316545	52316977	Adipose_Subcutaneous	Colon	-3.21	0.00131
ENSG00000131351	HAUS8	intron	19	17069086	17073274	Adipose_Subcutaneous	Overall	0	0.00131
ENSG00000213676	ATF6B	intron	6	32117104	32117323	Adipose_Visceral_Omentum	Colon	-3.21	0.00131
ENSG00000144741	SLC25A26	intron	3	66263379	66304453	Adipose_Visceral_Omentum	Proximal	1.56	0.00131
ENSG00000239521	CASTOR3P	intron	7	100202603	100211394	Adipose_Visceral_Omentum	Colon	-2.36	0.00131
ENSG00000213096	ZNF254	intron	19	24049014	24049405	Cells_EBV-transformed_lymphocytes	Rectal	-3.21	0.00131
ENSG00000268362	AC092279.1	intron	19	24049014	24049405	Cells_EBV-transformed_lymphocytes	Rectal	-3.21	0.00131
ENSG00000185532	PRKG1	intron	10	51074901	51153164	Adipose_Subcutaneous	Overall	-3.21	0.00131
ENSG00000213676	ATF6B	intron	6	32117694	32118775	Adipose_Subcutaneous	Colon	-3.21	0.00131
ENSG00000136235	GPNMB	intron	7	23257065	23259980	Adipose_Visceral_Omentum	Male	3.21	0.00131
ENSG00000213096	ZNF254	intron	19	24049548	24057931	Adipose_Visceral_Omentum	Rectal	-3.21	0.00132
ENSG00000268362	AC092279.1	intron	19	24049548	24057931	Adipose_Visceral_Omentum	Rectal	-3.21	0.00132
ENSG00000213096	ZNF254	intron	19	24049548	24105940	Adipose_Subcutaneous	Rectal	3.21	0.00132
ENSG00000268362	AC092279.1	intron	19	24049548	24105940	Adipose_Subcutaneous	Rectal	3.21	0.00132
ENSG00000168769	TET2	intron	4	105237351	105241339	Whole_Blood	Overall	0.43	0.00132
ENSG00000171658	NMRAL2P	intron	3	185971864	185975166	Colon_Transverse	Overall	3.21	0.00132
ENSG00000204138	PHACTR4	intron	1	28438430	28459085	Cells_EBV-transformed_lymphocytes	Colon	-1.35	0.00132
ENSG00000130529	TRPM4	intron	19	49168097	49168260	Adipose_Subcutaneous	Female	-2.17	0.00132
ENSG00000180198	RCC1	intron	1	28531990	28532171	Cells_EBV-transformed_lymphocytes	Male	3.21	0.00133
ENSG00000204084	INPP5B	intron	1	37940798	37942083	Adipose_Subcutaneous	Colon	-3.35	0.00133
ENSG00000008323	PLEKHG6	intron	12	6317696	6317857	Cells_EBV-transformed_lymphocytes	Rectal	-3.21	0.00133
ENSG00000008323	PLEKHG6	intron	12	6317696	6317899	Adipose_Visceral_Omentum	Rectal	3.21	0.00133
ENSG00000221988	PPT2	intron	6	32155783	32155871	Adipose_Subcutaneous	Rectal	3.21	0.00133
ENSG00000100266	PACSIN2	intron	22	42912157	42960162	Adipose_Subcutaneous	Proximal	-3.21	0.00133
ENSG00000183060	LYSMD4	intron	15	99720966	99729329	Adipose_Visceral_Omentum	Proximal	1.11	0.00133
ENSG00000198502	HLA-DRB5	intron	6	32518666	32519370	Adipose_Visceral_Omentum	Proximal	3.21	0.00133
ENSG00000115866	DARS1	intron	2	135912566	135914469	Cells_EBV-transformed_lymphocytes	Female	3.21	0.00133
ENSG00000174099	MSRB3	intron	12	65308655	65326826	Adipose_Subcutaneous	Male	-3.21	0.00133
ENSG00000104047	DTWD1	intron	15	49625431	49626744	Adipose_Subcutaneous	Overall	-3.21	0.00133
ENSG00000133703	KRAS	intron	12	25209911	25225614	Adipose_Visceral_Omentum	Overall	3.21	0.00133
ENSG00000153071	DAB2	intron	5	39377282	39382618	Adipose_Subcutaneous	Female	2.55	0.00133
ENSG00000196735	HLA-DQA1	intron	6	32642253	32642610	Adipose_Visceral_Omentum	Rectal	3.21	0.00133
ENSG00000103194	USP10	intron	16	84740369	84744633	Adipose_Subcutaneous	Female	2.53	0.00133
ENSG00000114841	DNAH1	intron	3	52365019	52366457	Adipose_Subcutaneous	Colon	3.21	0.00133
ENSG00000139899	CBLN3	intron	14	24428405	24428755	Adipose_Visceral_Omentum	Distal	3.21	0.00134
ENSG00000100304	TTLL12	intron	22	43168159	43168774	Cells_EBV-transformed_lymphocytes	Male	-3.21	0.00134
ENSG00000141030	COPS3	intron	17	17260474	17261600	Cells_EBV-transformed_lymphocytes	Overall	3.21	0.00134
ENSG00000141030	COPS3	intron	17	17261692	17261966	Cells_EBV-transformed_lymphocytes	Overall	3.21	0.00134
ENSG00000100441	KHNYN	intron	14	24430623	24430714	Adipose_Visceral_Omentum	Colon	-3.2	0.00134
ENSG00000115866	DARS1	intron	2	135912566	135914469	Cells_EBV-transformed_lymphocytes	Overall	3.21	0.00134
ENSG00000175711	B3GNTL1	intron	17	83030902	83035035	Adipose_Subcutaneous	Overall	3.33	0.00134
ENSG00000161091	MFSD12	intron	19	3544732	3544809	Adipose_Visceral_Omentum	Rectal	3.28	0.00134
		intron	11	111377852	111379162	Cells_EBV-transformed_lymphocytes	Male	-3.21	0.00134
ENSG00000171574	ZNF584	intron	19	58415646	58416811	Colon_Transverse	Overall	3.51	0.00134
ENSG00000106077	ABHD11	intron	7	73737110	73737221	Adipose_Visceral_Omentum	Proximal	-2.3	0.00134
ENSG00000148737	TCF7L2	intron	10	112964624	113040025	Adipose_Subcutaneous	Overall	3.21	0.00134
ENSG00000072858	SIDT1	intron	3	113576967	113580608	Cells_EBV-transformed_lymphocytes	Female	-3.21	0.00135
ENSG00000113231	PDE8B	intron	5	77412235	77413111	Adipose_Visceral_Omentum	Proximal	3.21	0.00135
		intron	6	31494976	31505617	Cells_EBV-transformed_lymphocytes	Overall	-3.21	0.00135
ENSG00000006194	ZNF263	intron	16	3290553	3299106	Adipose_Subcutaneous	Female	-3.21	0.00135
ENSG00000075790	BCAP29	intron	7	107576592	107577313	Adipose_Visceral_Omentum	Female	3.21	0.00135
ENSG00000105865	DUS4L	intron	7	107576592	107577313	Adipose_Visceral_Omentum	Female	3.21	0.00135
ENSG00000137413	TAF8	intron	6	42056014	42057389	Adipose_Visceral_Omentum	Proximal	3.22	0.00135
		intron	11	111377852	111379162	Cells_EBV-transformed_lymphocytes	Colon	-3.2	0.00135
ENSG00000171574	ZNF584	intron	19	58415646	58416811	Adipose_Subcutaneous	Male	3.4	0.00135
ENSG00000197969	VPS13A	intron	9	77339911	77340178	Cells_EBV-transformed_lymphocytes	Rectal	3.2	0.00135
ENSG00000141642	ELAC1	intron	18	51030623	51046920	Adipose_Subcutaneous	Proximal	3.2	0.00135
ENSG00000141646	SMAD4	intron	18	51030623	51046920	Adipose_Subcutaneous	Proximal	3.2	0.00135
ENSG00000051825	MPHOSPH9	intron	12	123210162	123214744	Cells_EBV-transformed_lymphocytes	Proximal	0	0.00136
ENSG00000176148	TCP11L1	intron	11	33039792	33043750	Adipose_Visceral_Omentum	Distal	-2.86	0.00136
ENSG00000130402	ACTN4	intron	19	38718074	38721538	Adipose_Visceral_Omentum	Distal	-1.9	0.00136
ENSG00000167280	ENGASE	intron	17	79077497	79077663	Adipose_Subcutaneous	Female	3.09	0.00136
ENSG00000026950	BTN3A1	intron	6	26407952	26408692	Adipose_Subcutaneous	Rectal	3.2	0.00136
ENSG00000118308	IRAG2	intron	12	25069431	25079244	Adipose_Subcutaneous	Overall	-1.56	0.00136
ENSG00000204536	CCHCR1	intron	6	31150215	31150455	Adipose_Visceral_Omentum	Female	-3.2	0.00136
ENSG00000204084	INPP5B	intron	1	37940798	37943640	Cells_EBV-transformed_lymphocytes	Colon	3.34	0.00136
ENSG00000069702	TGFBR3	intron	1	91797471	91800959	Adipose_Subcutaneous	Proximal	-3.2	0.00136
ENSG00000233901	LINC01503	intron	9	129338917	129341736	Adipose_Subcutaneous	Female	-3.2	0.00136
ENSG00000234608	MAPKAPK5-AS1	intron	12	111840003	111841684	Adipose_Visceral_Omentum	Proximal	-3.2	0.00136
ENSG00000242294	STAG3L5P	intron	7	100345968	100349799	Adipose_Visceral_Omentum	Overall	-3.19	0.00136
ENSG00000145439	CBR4	intron	4	168990328	169002071	Adipose_Visceral_Omentum	Colon	2.91	0.00136
ENSG00000100266	PACSIN2	intron	22	42912157	42959763	Adipose_Subcutaneous	Proximal	-3.2	0.00136
ENSG00000204642	HLA-F	intron	6	29889823	29890264	Adipose_Subcutaneous	Colon	2.53	0.00136
ENSG00000206341	HLA-H	intron	6	29889823	29890264	Adipose_Subcutaneous	Colon	2.53	0.00136
ENSG00000100266	PACSIN2	intron	22	42879169	42882184	Cells_EBV-transformed_lymphocytes	Proximal	3.2	0.00136
ENSG00000133030	MPRIP	intron	17	17174075	17175293	Adipose_Visceral_Omentum	Female	-1.22	0.00136
ENSG00000188938	FAM120AOS	intron	9	93448489	93450479	Adipose_Subcutaneous	Proximal	-3.2	0.00137
ENSG00000116353	MECR	intron	1	29202045	29203131	Adipose_Visceral_Omentum	Distal	0	0.00137
ENSG00000189223	PAX8-AS1	intron	2	113235570	113255390	Adipose_Subcutaneous	Colon	3.2	0.00137
ENSG00000104660	LEPROTL1	intron	8	30104486	30137272	Colon_Sigmoid	Overall	-3.2	0.00137
ENSG00000091972	CD200	intron	3	112345288	112347349	Cells_EBV-transformed_lymphocytes	Colon	-3.2	0.00137
ENSG00000091972	CD200	intron	3	112345288	112347558	Adipose_Subcutaneous	Colon	3.2	0.00137
ENSG00000088298	EDEM2	intron	20	35142478	35146825	Adipose_Visceral_Omentum	Rectal	-2.65	0.00137
ENSG00000228649	SNHG26	intron	7	22860638	22869015	Adipose_Visceral_Omentum	Proximal	-3.16	0.00137
ENSG00000114841	DNAH1	intron	3	52366548	52366733	Adipose_Subcutaneous	Colon	-3.2	0.00137
ENSG00000143409	MINDY1	intron	1	150997752	150998082	Colon_Transverse	Overall	3.2	0.00137
ENSG00000143409	MINDY1	intron	1	151001782	151002165	Adipose_Subcutaneous	Overall	-3.2	0.00137
ENSG00000160439	RDH13	intron	19	55048763	55050700	Colon_Transverse	Overall	-3.2	0.00137
ENSG00000100997	ABHD12	intron	20	25302346	25303550	Adipose_Subcutaneous	Distal	-2.29	0.00137
ENSG00000126461	SCAF1	intron	19	49657889	49658208	Adipose_Subcutaneous	Proximal	-3.16	0.00138
ENSG00000188002	PDCD6P1	intron	5	1602735	1632644	Adipose_Visceral_Omentum	Colon	-3.2	0.00138
		intron	9	89405699	89405795	Cells_EBV-transformed_lymphocytes	Rectal	3.2	0.00138
ENSG00000118292	C1orf54	intron	1	150279741	150280835	Cells_EBV-transformed_lymphocytes	Male	-0.1	0.00138
ENSG00000103194	USP10	intron	16	84772685	84775160	Cells_EBV-transformed_lymphocytes	Colon	-2.14	0.00138
ENSG00000268388	FENDRR	intron	16	86491004	86508655	Colon_Transverse	Overall	2.4	0.00138
ENSG00000106077	ABHD11	intron	7	73737110	73737562	Adipose_Subcutaneous	Colon	3.2	0.00138
ENSG00000106077	ABHD11	intron	7	73737391	73737562	Cells_EBV-transformed_lymphocytes	Colon	-3.2	0.00138
ENSG00000105329	TGFB1	intron	19	41331210	41332128	Cells_EBV-transformed_lymphocytes	Rectal	-3.2	0.00138
ENSG00000106077	ABHD11	intron	7	73737735	73737876	Cells_EBV-transformed_lymphocytes	Colon	3.2	0.00138
ENSG00000106077	ABHD11	intron	7	73737735	73738328	Adipose_Visceral_Omentum	Colon	-3.2	0.00138
ENSG00000120256	LRP11	intron	6	149820703	149836085	Adipose_Subcutaneous	Colon	-3.2	0.00138
ENSG00000204314	PRRT1	intron	6	32151899	32152095	Adipose_Subcutaneous	Rectal	3.2	0.00138
ENSG00000145147	SLIT2	intron	4	20490814	20491761	Adipose_Visceral_Omentum	Overall	-1.11	0.00138
ENSG00000186073	CDIN1	intron	15	36709961	36808324	Cells_EBV-transformed_lymphocytes	Proximal	-3.2	0.00138
ENSG00000127616	SMARCA4	intron	19	11035132	11041307	Cells_EBV-transformed_lymphocytes	Male	-0.72	0.00138
ENSG00000092036	HAUS4	intron	14	22955176	22956746	Adipose_Subcutaneous	Colon	3.2	0.00138
ENSG00000129474	AJUBA	intron	14	22955176	22956746	Adipose_Subcutaneous	Colon	3.2	0.00138
ENSG00000135723	FHOD1	intron	16	67230791	67231430	Cells_EBV-transformed_lymphocytes	Female	3.2	0.00138
ENSG00000135723	FHOD1	intron	16	67231349	67231430	Adipose_Subcutaneous	Female	-3.2	0.00138
ENSG00000155906	RMND1	intron	6	151417399	151421245	Cells_EBV-transformed_lymphocytes	Distal	-0.62	0.00139
ENSG00000174307	PHLDA3	intron	1	201467583	201468341	Adipose_Subcutaneous	Female	-3.2	0.00139
ENSG00000133703	KRAS	intron	12	25245395	25250751	Cells_EBV-transformed_lymphocytes	Colon	1.07	0.00139
ENSG00000221887	HMSD	intron	18	63949400	63953354	Adipose_Visceral_Omentum	Overall	-3.33	0.00139
ENSG00000026950	BTN3A1	intron	6	26407952	26409533	Adipose_Visceral_Omentum	Rectal	-3.15	0.00139
ENSG00000107554	DNMBP	intron	10	99880361	99884011	Cells_EBV-transformed_lymphocytes	Distal	3.18	0.00139
ENSG00000100997	ABHD12	intron	20	25339351	25390513	Cells_EBV-transformed_lymphocytes	Distal	-3.2	0.00139
ENSG00000180902	D2HGDH	intron	2	241750294	241750547	Colon_Sigmoid	Overall	1.95	0.00139
ENSG00000100077	GRK3	intron	22	25702991	25703510	Adipose_Subcutaneous	Rectal	-1.07	0.00139
		intron	6	32830440	32832333	Cells_EBV-transformed_lymphocytes	Distal	3.2	0.00139
ENSG00000179082	LINC02913	intron	9	129334198	129338792	Adipose_Visceral_Omentum	Female	3.2	0.00139
ENSG00000233901	LINC01503	intron	9	129334198	129338792	Adipose_Visceral_Omentum	Female	3.2	0.00139
		intron	12	111792163	111792598	Cells_EBV-transformed_lymphocytes	Proximal	-3.2	0.0014
ENSG00000111271	ACAD10	intron	12	111745043	111746144	Adipose_Subcutaneous	Male	-3.2	0.0014
ENSG00000177951	BET1L	intron	11	201225	205611	Cells_EBV-transformed_lymphocytes	Overall	0.82	0.0014
ENSG00000119729	RHOQ	intron	2	46543188	46576087	Adipose_Visceral_Omentum	Female	-3.2	0.0014
ENSG00000123739	PLA2G12A	intron	4	109717713	109718683	Cells_EBV-transformed_lymphocytes	Colon	-2.87	0.0014
ENSG00000123739	PLA2G12A	intron	4	109717713	109729602	Cells_EBV-transformed_lymphocytes	Colon	2.87	0.0014
ENSG00000205403	CFI	intron	4	109717713	109718683	Cells_EBV-transformed_lymphocytes	Colon	-2.87	0.0014
ENSG00000205403	CFI	intron	4	109717713	109729602	Cells_EBV-transformed_lymphocytes	Colon	2.87	0.0014
ENSG00000135926	TMBIM1	intron	2	218280126	218281940	Cells_EBV-transformed_lymphocytes	Female	-3.19	0.0014
ENSG00000135723	FHOD1	intron	16	67238270	67238380	Adipose_Subcutaneous	Overall	-3.19	0.0014
ENSG00000156170	NDUFAF6	intron	8	95041626	95045545	Adipose_Subcutaneous	Distal	-3.16	0.0014
ENSG00000176845	METRNL	intron	17	83089940	83093167	Adipose_Visceral_Omentum	Distal	2.79	0.0014
ENSG00000110274	CEP164	intron	11	117351988	117361835	Cells_EBV-transformed_lymphocytes	Colon	-2.6	0.0014
ENSG00000075239	ACAT1	intron	11	108134316	108138898	Adipose_Subcutaneous	Overall	1.8	0.00141
ENSG00000100266	PACSIN2	intron	22	42877010	42879048	Adipose_Visceral_Omentum	Colon	3.19	0.00141
		intron	20	38942126	38946719	Cells_EBV-transformed_lymphocytes	Colon	-3.19	0.00141
ENSG00000101447	FAM83D	intron	20	38948000	38951539	Cells_EBV-transformed_lymphocytes	Colon	-3.19	0.00141
ENSG00000101452	DHX35	intron	20	38948000	38951539	Cells_EBV-transformed_lymphocytes	Colon	-3.19	0.00141
ENSG00000176148	TCP11L1	intron	11	33040206	33043750	Adipose_Visceral_Omentum	Distal	3.26	0.00141
ENSG00000153071	DAB2	intron	5	39377282	39382618	Colon_Sigmoid	Overall	2.56	0.00141
ENSG00000076685	NT5C2	intron	10	103174982	103193236	Adipose_Visceral_Omentum	Proximal	2.82	0.00141
ENSG00000076242	MLH1	intron	3	37020463	37025637	Adipose_Subcutaneous	Female	-3.19	0.00142
ENSG00000204852	TCTN1	intron	12	110632559	110634396	Adipose_Visceral_Omentum	Female	-3.19	0.00142
ENSG00000204536	CCHCR1	intron	6	31144788	31144885	Adipose_Subcutaneous	Female	-3.19	0.00142
ENSG00000267060	PTGES3L	intron	17	42970342	42971607	Adipose_Subcutaneous	Female	3.19	0.00142
ENSG00000088888	MAVS	intron	20	3854741	3857635	Adipose_Visceral_Omentum	Distal	-3.19	0.00142
ENSG00000089022	MAPKAPK5	intron	12	111886036	111888488	Adipose_Subcutaneous	Proximal	-3.19	0.00142
ENSG00000125843	AP5S1	intron	20	3854741	3857635	Adipose_Visceral_Omentum	Distal	-3.19	0.00142
ENSG00000198105	ZNF248	intron	10	37803943	37833025	Cells_EBV-transformed_lymphocytes	Proximal	-0.28	0.00142
ENSG00000100266	PACSIN2	intron	22	42893613	42912021	Adipose_Subcutaneous	Proximal	3.19	0.00142
ENSG00000174547	MRPL11	intron	11	66437435	66438164	Adipose_Visceral_Omentum	Distal	3.19	0.00142
ENSG00000174547	MRPL11	intron	11	66437443	66438164	Adipose_Visceral_Omentum	Distal	-3.19	0.00142
ENSG00000174547	MRPL11	intron	11	66438259	66438373	Adipose_Subcutaneous	Distal	3.19	0.00142
ENSG00000174547	MRPL11	intron	11	66438259	66438632	Cells_EBV-transformed_lymphocytes	Distal	-3.19	0.00142
ENSG00000174547	MRPL11	intron	11	66438259	66438710	Adipose_Visceral_Omentum	Distal	3.19	0.00142
ENSG00000174547	MRPL11	intron	11	66438259	66438782	Cells_EBV-transformed_lymphocytes	Distal	3.19	0.00142
ENSG00000111203	ITFG2	intron	12	2836956	2840842	Adipose_Subcutaneous	Overall	2.4	0.00143
ENSG00000177646	ACAD9	intron	3	128909421	128910021	Adipose_Subcutaneous	Female	3.19	0.00143
ENSG00000203896	LIME1	intron	20	63736186	63737533	Adipose_Subcutaneous	Overall	-3.19	0.00143
ENSG00000144810	COL8A1	intron	3	99675721	99744897	Adipose_Subcutaneous	Proximal	3.19	0.00143
ENSG00000171757	LRRC34	intron	3	169796899	169800659	Adipose_Subcutaneous	Overall	1.91	0.00143
ENSG00000137411	VARS2	intron	6	30915037	30915156	Adipose_Subcutaneous	Overall	0.74	0.00143
ENSG00000204084	INPP5B	intron	1	37943669	37943796	Adipose_Visceral_Omentum	Proximal	3.19	0.00143
ENSG00000215305	VPS16	intron	20	2859807	2860449	Colon_Sigmoid	Overall	3.19	0.00143
ENSG00000215305	VPS16	intron	20	2860151	2860239	Colon_Sigmoid	Overall	-3.19	0.00143
ENSG00000215305	VPS16	intron	20	2860367	2860449	Adipose_Visceral_Omentum	Overall	3.19	0.00143
ENSG00000204344	STK19	intron	6	31978998	31979414	Adipose_Subcutaneous	Overall	2.85	0.00143
ENSG00000250535	STK19B	intron	6	31978998	31979414	Adipose_Subcutaneous	Overall	2.85	0.00143
ENSG00000143450	OAZ3	intron	1	151767299	151770172	Adipose_Visceral_Omentum	Rectal	-3.19	0.00143
ENSG00000143450	OAZ3	intron	1	151768233	151770172	Adipose_Visceral_Omentum	Rectal	3.19	0.00143
ENSG00000148082	SHC3	intron	9	89088935	89109048	Adipose_Subcutaneous	Overall	3.19	0.00143
ENSG00000224945	AL353150.1	intron	9	89088935	89109048	Adipose_Subcutaneous	Overall	3.19	0.00143
ENSG00000167601	AXL	intron	19	41239314	41242883	Adipose_Visceral_Omentum	Rectal	-2.87	0.00143
ENSG00000073605	GSDMB	intron	17	39909924	39912326	Adipose_Subcutaneous	Rectal	-3.18	0.00143
ENSG00000143458	GABPB2	intron	1	151098002	151103562	Cells_EBV-transformed_lymphocytes	Male	3.19	0.00144
ENSG00000143458	GABPB2	intron	1	151098002	151107037	Adipose_Subcutaneous	Male	-3.19	0.00144
ENSG00000198324	PHETA1	intron	12	111363463	111366113	Cells_EBV-transformed_lymphocytes	Male	-2.8	0.00144
ENSG00000101361	NOP56	intron	20	2653393	2654176	Adipose_Visceral_Omentum	Colon	-3.19	0.00144
ENSG00000145439	CBR4	intron	4	168990328	168998202	Adipose_Visceral_Omentum	Proximal	-0.64	0.00144
ENSG00000075790	BCAP29	intron	7	107580864	107583882	Adipose_Subcutaneous	Female	-3.19	0.00144
ENSG00000105865	DUS4L	intron	7	107580864	107583882	Adipose_Subcutaneous	Female	-3.19	0.00144
ENSG00000125107	CNOT1	intron	16	58530347	58531956	Adipose_Visceral_Omentum	Proximal	3.19	0.00144
ENSG00000125107	CNOT1	intron	16	58530347	58531958	Adipose_Visceral_Omentum	Proximal	-3.19	0.00144
ENSG00000160298	C21orf58	intron	21	46302154	46302485	Colon_Transverse	Overall	-3.19	0.00144
ENSG00000139651	ZNF740	intron	12	53186509	53188537	Adipose_Subcutaneous	Female	-3.19	0.00144
ENSG00000140521	POLG	intron	15	89330276	89333096	Adipose_Subcutaneous	Male	3.19	0.00144
ENSG00000126777	KTN1	intron	14	55661612	55667241	Adipose_Visceral_Omentum	Distal	1.82	0.00144
ENSG00000135127	BICDL1	intron	12	120064879	120071622	Cells_EBV-transformed_lymphocytes	Female	-3.19	0.00144
ENSG00000187987	ZSCAN23	intron	6	28426405	28426604	Colon_Transverse	Overall	-3.16	0.00144
ENSG00000100997	ABHD12	intron	20	25323430	25339220	Adipose_Visceral_Omentum	Distal	3.19	0.00144
ENSG00000125735	TNFSF14	intron	19	6667449	6669959	Adipose_Visceral_Omentum	Proximal	-3.19	0.00145
ENSG00000187764		intron	9	89418118	89424476	Cells_EBV-transformed_lymphocytes	Distal	3.18	0.00145
ENSG00000120256	LRP11	intron	6	149820703	149826264	Adipose_Subcutaneous	Colon	-3.18	0.00145
ENSG00000165171	METTL27	intron	7	73835002	73840031	Adipose_Subcutaneous	Male	-3.18	0.00145
ENSG00000170919	TPT1-AS1	intron	13	45341630	45344329	Adipose_Subcutaneous	Distal	-3.18	0.00145
		intron	1	151088297	151093192	Cells_EBV-transformed_lymphocytes	Male	3.18	0.00145
ENSG00000143458	GABPB2	intron	1	151088297	151088470	Cells_EBV-transformed_lymphocytes	Male	3.18	0.00145
ENSG00000143458	GABPB2	intron	1	151090573	151093192	Adipose_Subcutaneous	Male	-3.18	0.00145
ENSG00000104866	PPP1R37	intron	19	45140606	45141322	Cells_EBV-transformed_lymphocytes	Male	0.85	0.00146
ENSG00000213753	CENPBD2P	intron	19	58575588	58586155	Adipose_Subcutaneous	Distal	-3.18	0.00146
ENSG00000267858	MZF1-AS1	intron	19	58575588	58586155	Adipose_Subcutaneous	Distal	-3.18	0.00146
ENSG00000135723	FHOD1	intron	16	67230791	67231430	Cells_EBV-transformed_lymphocytes	Colon	3.18	0.00146
ENSG00000135723	FHOD1	intron	16	67231349	67231430	Adipose_Subcutaneous	Colon	-3.18	0.00146
ENSG00000135926	TMBIM1	intron	2	218282181	218287207	Cells_EBV-transformed_lymphocytes	Rectal	3.18	0.00146
ENSG00000121716	PILRB	intron	7	100353483	100355143	Cells_EBV-transformed_lymphocytes	Overall	3.18	0.00146
ENSG00000170322	NFRKB	intron	11	129892870	129895496	Cells_EBV-transformed_lymphocytes	Colon	3.24	0.00146
ENSG00000197608	ZNF841	intron	19	52093971	52095575	Adipose_Subcutaneous	Distal	0	0.00146
ENSG00000256087	ZNF432	intron	19	52093971	52095575	Adipose_Subcutaneous	Distal	0	0.00146
ENSG00000132740	IGHMBP2	intron	11	68911603	68914823	Adipose_Subcutaneous	Rectal	3.17	0.00146
ENSG00000176248	ANAPC2	intron	9	137188103	137188416	Adipose_Subcutaneous	Proximal	-3.18	0.00146
ENSG00000146416	AIG1	intron	6	143333445	143339639	Cells_EBV-transformed_lymphocytes	Distal	-3.18	0.00146
ENSG00000124508	BTN2A2	intron	6	26383181	26383792	Adipose_Visceral_Omentum	Rectal	-3.18	0.00146
		intron	15	75367977	75368073	Cells_EBV-transformed_lymphocytes	Distal	3.18	0.00147
ENSG00000152520	PAN3	intron	13	28261458	28266718	Adipose_Visceral_Omentum	Distal	-3.18	0.00147
ENSG00000089022	MAPKAPK5	intron	12	111889000	111890040	Adipose_Subcutaneous	Proximal	-3.18	0.00147
ENSG00000089022	MAPKAPK5	intron	12	111889006	111890040	Adipose_Subcutaneous	Proximal	3.18	0.00147
ENSG00000140400	MAN2C1	intron	15	75358344	75358704	Adipose_Subcutaneous	Distal	-3.18	0.00147
ENSG00000148655	LRMDA	intron	10	76346553	76557209	Adipose_Visceral_Omentum	Colon	-3.18	0.00147
ENSG00000152520	PAN3	intron	13	28261458	28266715	Cells_EBV-transformed_lymphocytes	Distal	3.18	0.00147
ENSG00000145979	TBC1D7	intron	6	13307745	13315608	Whole_Blood	Overall	3.14	0.00147
ENSG00000145916	RMND5B	intron	5	178138258	178142583	Cells_EBV-transformed_lymphocytes	Rectal	-3.18	0.00147
ENSG00000182768	NGRN	intron	15	90266398	90271188	Adipose_Visceral_Omentum	Male	3.18	0.00147
ENSG00000182768	NGRN	intron	15	90266398	90275447	Adipose_Visceral_Omentum	Male	-3.18	0.00147
ENSG00000204536	CCHCR1	intron	6	31143134	31143262	Adipose_Visceral_Omentum	Colon	3.16	0.00147
ENSG00000163785	RYK	intron	3	134191974	134195082	Adipose_Subcutaneous	Distal	3.18	0.00147
ENSG00000163785	RYK	intron	3	134191983	134195082	Adipose_Visceral_Omentum	Distal	0	0.00147
ENSG00000134824	FADS2	intron	11	61848284	61857011	Adipose_Visceral_Omentum	Overall	-0.79	0.00147
ENSG00000204580	DDR1	intron	6	30892542	30893068	Adipose_Subcutaneous	Colon	0.57	0.00147
ENSG00000103855	CD276	intron	15	73684460	73699586	Adipose_Subcutaneous	Colon	-3.18	0.00147
ENSG00000221988	PPT2	intron	6	32155783	32155871	Adipose_Subcutaneous	Colon	3.18	0.00148
ENSG00000135926	TMBIM1	intron	2	218280126	218292466	Cells_EBV-transformed_lymphocytes	Rectal	3.18	0.00148
ENSG00000125505	MBOAT7	intron	19	54187287	54188217	Cells_EBV-transformed_lymphocytes	Distal	3.18	0.00148
ENSG00000118263	KLF7	intron	2	207165706	207165913	Adipose_Subcutaneous	Male	-3.18	0.00148
ENSG00000051825	MPHOSPH9	intron	12	123223127	123227463	Cells_EBV-transformed_lymphocytes	Proximal	-3.13	0.00148
ENSG00000099958	DERL3	intron	22	23837154	23837659	Colon_Transverse	Overall	-3.18	0.00148
ENSG00000145912	NHP2	intron	5	178150993	178153491	Adipose_Subcutaneous	Rectal	-3.18	0.00148
ENSG00000154803	FLCN	intron	17	17213856	17214985	Cells_EBV-transformed_lymphocytes	Female	-3.13	0.00148
ENSG00000179598	PLD6	intron	17	17213856	17214985	Cells_EBV-transformed_lymphocytes	Female	-3.13	0.00148
ENSG00000170365	SMAD1	intron	4	145540061	145546703	Adipose_Subcutaneous	Female	3.18	0.00148
ENSG00000138111	MFSD13A	intron	10	102470494	102470665	Cells_EBV-transformed_lymphocytes	Overall	-1.92	0.00148
ENSG00000145431	PDGFC	intron	4	156763206	156767773	Adipose_Subcutaneous	Rectal	3.17	0.00148
ENSG00000130703	OSBPL2	intron	20	62289330	62291703	Colon_Transverse	Overall	-2.64	0.00149
ENSG00000238005	LNCATV	intron	1	234961566	234968388	Whole_Blood	Overall	3.18	0.00149
ENSG00000258082	AL391832.3	intron	1	234961566	234968388	Whole_Blood	Overall	3.18	0.00149
ENSG00000165060	FXN	intron	9	69065035	69072612	Cells_EBV-transformed_lymphocytes	Male	1.49	0.00149
ENSG00000051825	MPHOSPH9	intron	12	123227616	123230261	Adipose_Visceral_Omentum	Female	-3.18	0.00149
ENSG00000204344	STK19	intron	6	31978998	31979414	Adipose_Subcutaneous	Colon	2.82	0.00149
ENSG00000250535	STK19B	intron	6	31978998	31979414	Adipose_Subcutaneous	Colon	2.82	0.00149
ENSG00000187535	IFT140	intron	16	1586275	1587198	Adipose_Visceral_Omentum	Male	-3.18	0.00149
ENSG00000197150	ABCB8	intron	7	151036649	151037284	Cells_EBV-transformed_lymphocytes	Distal	-3.18	0.00149
ENSG00000071242	RPS6KA2	intron	6	166464984	166469841	Adipose_Subcutaneous	Rectal	3.18	0.00149
ENSG00000198160	MIER1	intron	1	66946295	66958059	Adipose_Visceral_Omentum	Female	-3.18	0.00149
ENSG00000104522	GFUS	intron	8	143614228	143614320	Colon_Transverse	Overall	-2	0.00149
ENSG00000139531	SUOX	intron	12	56000722	56001886	Adipose_Subcutaneous	Proximal	3.18	0.00149
		intron	12	111418877	111444739	Cells_EBV-transformed_lymphocytes	Colon	3.18	0.00149
ENSG00000129003	VPS13C	intron	15	61867947	61868659	Adipose_Subcutaneous	Colon	-3.18	0.00149
ENSG00000233901	LINC01503	intron	9	129342043	129347226	Adipose_Subcutaneous	Female	-3.18	0.00149
ENSG00000104047	DTWD1	intron	15	49621122	49625113	Adipose_Subcutaneous	Overall	-3.18	0.0015
ENSG00000167491	GATAD2A	intron	19	19406019	19465340	Adipose_Subcutaneous	Female	-3.18	0.0015
ENSG00000136816	TOR1B	intron	9	129809032	129809342	Adipose_Visceral_Omentum	Colon	3.18	0.0015
ENSG00000176986	SEC24C	intron	10	73765589	73765800	Adipose_Subcutaneous	Distal	-3.18	0.0015
ENSG00000136816	TOR1B	intron	9	129809032	129810227	Adipose_Subcutaneous	Colon	-3.18	0.0015
ENSG00000165861	ZFYVE1	intron	14	72993357	72997811	Adipose_Subcutaneous	Colon	3.17	0.0015
ENSG00000131408	NR1H2	intron	19	50378796	50379134	Adipose_Visceral_Omentum	Proximal	-3.17	0.0015
ENSG00000226833	PPP1CB-DT	intron	2	28731737	28731911	Adipose_Visceral_Omentum	Overall	-3.17	0.0015
ENSG00000162104	ADCY9	intron	16	3966966	3974669	Adipose_Visceral_Omentum	Distal	3.17	0.0015
ENSG00000206530	CFAP44	intron	3	113291748	113294687	Cells_EBV-transformed_lymphocytes	Overall	-3.14	0.0015
ENSG00000185986	SDHAP3	intron	5	1599269	1599627	Adipose_Subcutaneous	Male	0.31	0.0015
ENSG00000188002	PDCD6P1	intron	5	1599269	1599627	Adipose_Subcutaneous	Male	0.31	0.0015
ENSG00000174851	YIF1A	intron	11	66285536	66285701	Adipose_Visceral_Omentum	Overall	-3.17	0.0015
ENSG00000174851	YIF1A	intron	11	66285758	66287598	Colon_Sigmoid	Overall	3.17	0.0015
ENSG00000231346	LINC01160	intron	1	111600095	111602192	Cells_EBV-transformed_lymphocytes	Proximal	3.17	0.0015
ENSG00000148690	FRA10AC1	intron	10	93672089	93676653	Adipose_Visceral_Omentum	Colon	-3.17	0.0015
ENSG00000103199	ZNF500	intron	16	4762713	4765565	Cells_EBV-transformed_lymphocytes	Proximal	2.73	0.0015
ENSG00000180198	RCC1	intron	1	28536026	28536262	Cells_EBV-transformed_lymphocytes	Male	3.17	0.0015
ENSG00000171103	TRMT61B	intron	2	28865119	28869560	Cells_EBV-transformed_lymphocytes	Proximal	-3.52	0.00151
ENSG00000100997	ABHD12	intron	20	25317078	25320199	Adipose_Visceral_Omentum	Distal	-3.17	0.00151
ENSG00000177646	ACAD9	intron	3	128899234	128901276	Cells_EBV-transformed_lymphocytes	Female	0	0.00151
ENSG00000177646	ACAD9	intron	3	128899461	128901276	Cells_EBV-transformed_lymphocytes	Female	3.17	0.00151
ENSG00000154277	UCHL1	intron	4	41257737	41260647	Cells_EBV-transformed_lymphocytes	Female	-1.76	0.00151
ENSG00000198160	MIER1	intron	1	66972991	66976595	Adipose_Subcutaneous	Female	-3.17	0.00151
ENSG00000108094	CUL2	intron	10	35016394	35025132	Adipose_Subcutaneous	Female	-3.17	0.00151
ENSG00000088387	DOCK9	intron	13	98807807	98809352	Adipose_Subcutaneous	Overall	0.51	0.00151
ENSG00000100997	ABHD12	intron	20	25314970	25317048	Cells_EBV-transformed_lymphocytes	Distal	3.17	0.00151
ENSG00000111341	MGP	intron	12	14882280	14882972	Adipose_Visceral_Omentum	Female	3.17	0.00151
ENSG00000198160	MIER1	intron	1	66925381	66926142	Cells_EBV-transformed_lymphocytes	Female	3.17	0.00151
ENSG00000140398	NEIL1	intron	15	75349339	75352324	Adipose_Subcutaneous	Distal	0.95	0.00151
ENSG00000204267	TAP2	intron	6	32830806	32831149	Cells_EBV-transformed_lymphocytes	Colon	-3.03	0.00151
ENSG00000100997	ABHD12	intron	20	25300884	25301332	Adipose_Subcutaneous	Distal	3.17	0.00152
ENSG00000100994	PYGB	intron	20	25292613	25294158	Adipose_Subcutaneous	Distal	-3.17	0.00152
ENSG00000071282	LMCD1	intron	3	8514995	8532737	Adipose_Subcutaneous	Overall	3.17	0.00152
ENSG00000161395	PGAP3	intron	17	39672866	39673051	Adipose_Subcutaneous	Rectal	3.17	0.00152
ENSG00000136717	BIN1	intron	2	127064018	127064774	Cells_EBV-transformed_lymphocytes	Rectal	-3.17	0.00152
ENSG00000196712	NF1	intron	17	31360703	31362288	Adipose_Subcutaneous	Overall	-3.15	0.00152
ENSG00000090975	PITPNM2	intron	12	122988872	122990545	Adipose_Visceral_Omentum	Proximal	-3.17	0.00152
ENSG00000100994	PYGB	intron	20	25288483	25290481	Adipose_Visceral_Omentum	Distal	-3.17	0.00152
ENSG00000101447	FAM83D	intron	20	38942126	38947876	Cells_EBV-transformed_lymphocytes	Male	3.17	0.00152
ENSG00000081923	ATP8B1	intron	18	57650497	57652034	Adipose_Subcutaneous	Male	0	0.00152
ENSG00000091536	MYO15A	intron	17	18163838	18166361	Adipose_Visceral_Omentum	Overall	-3.03	0.00152
ENSG00000161634	DCD	intron	12	54644756	54645173	Adipose_Subcutaneous	Rectal	3.17	0.00152
ENSG00000167491	GATAD2A	intron	19	19436219	19465345	Cells_EBV-transformed_lymphocytes	Female	3.17	0.00153
ENSG00000214765	SEPTIN7P2	intron	7	45724023	45724353	Adipose_Subcutaneous	Overall	-2	0.00153
ENSG00000130638	ATXN10	intron	22	45740538	45806959	Adipose_Subcutaneous	Colon	-3.17	0.00153
ENSG00000186470	BTN3A2	intron	6	26368267	26368565	Adipose_Subcutaneous	Female	0.25	0.00153
ENSG00000176986	SEC24C	intron	10	73765915	73766086	Adipose_Subcutaneous	Distal	3.16	0.00153
ENSG00000245958	SEPTIN7P14	intron	4	119550443	119551888	Cells_EBV-transformed_lymphocytes	Rectal	3.17	0.00153
ENSG00000145832	SLC25A48	intron	5	135812926	135842416	Adipose_Subcutaneous	Colon	3.17	0.00153
ENSG00000250378	AC114296.1	intron	5	135812926	135842416	Adipose_Subcutaneous	Colon	3.17	0.00153
ENSG00000205707	ETFRF1	intron	12	25195337	25203725	Colon_Sigmoid	Overall	3.17	0.00153
ENSG00000157837	SPPL3	intron	12	120765070	120767394	Adipose_Subcutaneous	Male	3.17	0.00153
ENSG00000163697	APBB2	intron	4	40893411	40934456	Adipose_Subcutaneous	Distal	3.17	0.00153
ENSG00000269293	ZSCAN16-AS1	intron	6	28091468	28136745	Adipose_Subcutaneous	Rectal	-0.03	0.00154
ENSG00000048828	FAM120A	intron	9	93558718	93561109	Cells_EBV-transformed_lymphocytes	Proximal	3.17	0.00154
ENSG00000048828	FAM120A	intron	9	93558718	93561112	Cells_EBV-transformed_lymphocytes	Proximal	-3.17	0.00154
ENSG00000161395	PGAP3	intron	17	39684749	39685922	Adipose_Visceral_Omentum	Overall	-3.17	0.00154
ENSG00000088888	MAVS	intron	20	3854741	3857635	Adipose_Visceral_Omentum	Colon	-3.17	0.00154
ENSG00000125843	AP5S1	intron	20	3854741	3857635	Adipose_Visceral_Omentum	Colon	-3.17	0.00154
ENSG00000104047	DTWD1	intron	15	49621122	49623671	Colon_Sigmoid	Overall	3.17	0.00154
ENSG00000133030	MPRIP	intron	17	17180669	17184823	Adipose_Subcutaneous	Female	0.44	0.00154
ENSG00000126391	FRMD8	intron	11	65389528	65394041	Adipose_Subcutaneous	Colon	3.11	0.00154
ENSG00000055332	EIF2AK2	intron	2	37149023	37156908	Cells_EBV-transformed_lymphocytes	Rectal	-2.86	0.00154
ENSG00000174851	YIF1A	intron	11	66284966	66285381	Cells_EBV-transformed_lymphocytes	Overall	-3.17	0.00154
ENSG00000175634	RPS6KB2	intron	11	67432845	67432952	Cells_EBV-transformed_lymphocytes	Male	3.17	0.00154
ENSG00000198160	MIER1	intron	1	66925095	66926142	Cells_EBV-transformed_lymphocytes	Female	-3.17	0.00154
ENSG00000168005	SPINDOC	intron	11	63818652	63818802	Cells_EBV-transformed_lymphocytes	Proximal	-1.49	0.00154
ENSG00000004487	KDM1A	intron	1	23030634	23050387	Adipose_Subcutaneous	Overall	-3.17	0.00154
ENSG00000163785	RYK	intron	3	134178073	134183002	Adipose_Subcutaneous	Colon	-3.17	0.00154
ENSG00000180198	RCC1	intron	1	28531990	28532171	Cells_EBV-transformed_lymphocytes	Overall	0	0.00155
ENSG00000131055	COX4I2	intron	20	31640097	31644768	Adipose_Visceral_Omentum	Female	3.17	0.00155
ENSG00000101246	ARFRP1	intron	20	63707097	63707810	Colon_Transverse	Overall	2.65	0.00155
ENSG00000112763	BTN2A1	intron	6	26459828	26463244	Colon_Sigmoid	Overall	-1.49	0.00155
ENSG00000144857	BOC	intron	3	113272703	113274375	Colon_Transverse	Overall	-3.43	0.00155
ENSG00000068024	HDAC4	intron	2	239187160	239189833	Colon_Sigmoid	Overall	-3	0.00155
ENSG00000131055	COX4I2	intron	20	31640097	31643404	Adipose_Subcutaneous	Female	-3.16	0.00155
ENSG00000003147	ICA1	intron	7	8232752	8235910	Adipose_Subcutaneous	Rectal	3.17	0.00155
ENSG00000242247	ARFGAP3	intron	22	42829531	42831549	Adipose_Visceral_Omentum	Colon	-3.17	0.00155
ENSG00000136827	TOR1A	intron	9	129822838	129823908	Cells_EBV-transformed_lymphocytes	Colon	3.16	0.00155
ENSG00000153310	CYRIB	intron	8	129903350	129939608	Adipose_Subcutaneous	Rectal	3.16	0.00155
ENSG00000172530	BANP	intron	16	88027650	88033109	Whole_Blood	Overall	1.51	0.00155
ENSG00000163785	RYK	intron	3	134178073	134183002	Adipose_Subcutaneous	Overall	-3.16	0.00155
ENSG00000101464	PIGU	intron	20	34588607	34592835	Adipose_Subcutaneous	Male	-3.16	0.00155
ENSG00000101464	PIGU	intron	20	34588607	34616042	Adipose_Subcutaneous	Male	3.16	0.00155
ENSG00000167555	ZNF528	intron	19	52406643	52408226	Adipose_Subcutaneous	Overall	-3.03	0.00155
ENSG00000113719	ERGIC1	intron	5	172897074	172914714	Adipose_Subcutaneous	Distal	-1.05	0.00156
ENSG00000100266	PACSIN2	intron	22	42879169	42882184	Cells_EBV-transformed_lymphocytes	Colon	3.16	0.00156
ENSG00000130702	LAMA5	intron	20	62319013	62319684	Cells_EBV-transformed_lymphocytes	Female	1.32	0.00156
ENSG00000117419	ERI3	intron	1	44352925	44354892	Adipose_Subcutaneous	Proximal	-1.05	0.00156
ENSG00000196867	ZFP28	intron	19	56539716	56547508	Adipose_Subcutaneous	Female	0.19	0.00156
ENSG00000135127	BICDL1	intron	12	119990297	119998521	Cells_EBV-transformed_lymphocytes	Male	3.16	0.00156
ENSG00000121310	ECHDC2	intron	1	52912021	52912754	Adipose_Visceral_Omentum	Colon	3.16	0.00156
ENSG00000133997	MED6	intron	14	70585783	70591266	Adipose_Visceral_Omentum	Male	3.16	0.00156
ENSG00000156958	GALK2	intron	15	49239367	49283566	Adipose_Visceral_Omentum	Rectal	-3.16	0.00156
ENSG00000136827	TOR1A	intron	9	129814222	129818520	Adipose_Subcutaneous	Proximal	-3.16	0.00156
ENSG00000203896	LIME1	intron	20	63738060	63738183	Adipose_Visceral_Omentum	Colon	3.16	0.00156
ENSG00000087303	NID2	intron	14	52027344	52028722	Adipose_Visceral_Omentum	Rectal	0.64	0.00156
ENSG00000168096	ANKS3	intron	16	4730151	4734156	Adipose_Subcutaneous	Colon	-3.16	0.00157
ENSG00000177646	ACAD9	intron	3	128879841	128884653	Adipose_Visceral_Omentum	Female	3.16	0.00157
ENSG00000177646	ACAD9	intron	3	128880017	128884653	Adipose_Visceral_Omentum	Female	-3.16	0.00157
ENSG00000188002	PDCD6P1	intron	5	1626926	1628755	Cells_EBV-transformed_lymphocytes	Male	-2.84	0.00157
ENSG00000204536	CCHCR1	intron	6	31150215	31150455	Adipose_Visceral_Omentum	Male	-3.16	0.00157
ENSG00000112763	BTN2A1	intron	6	26466088	26467948	Adipose_Visceral_Omentum	Colon	-3.49	0.00157
ENSG00000137310	TCF19	intron	6	31158722	31159143	Adipose_Subcutaneous	Overall	-1.15	0.00157
ENSG00000106263	EIF3B	intron	7	2379511	2380204	Adipose_Subcutaneous	Colon	3.16	0.00157
ENSG00000106263	EIF3B	intron	7	2379511	2380279	Cells_EBV-transformed_lymphocytes	Colon	-3.16	0.00157
ENSG00000106263	EIF3B	intron	7	2379511	2380415	Adipose_Subcutaneous	Colon	-3.16	0.00157
ENSG00000121064	SCPEP1	intron	17	56999326	57000855	Colon_Transverse	Overall	3.16	0.00157
ENSG00000120278	PLEKHG1	intron	6	150650786	150662435	Adipose_Visceral_Omentum	Proximal	3.16	0.00157
ENSG00000100266	PACSIN2	intron	22	42912157	43015021	Adipose_Subcutaneous	Colon	2.24	0.00158
ENSG00000114107	CEP70	intron	3	138495076	138498031	Adipose_Visceral_Omentum	Overall	-1.55	0.00158
ENSG00000007255	TRAPPC6A	intron	19	45164970	45178135	Adipose_Subcutaneous	Female	-2.37	0.00158
ENSG00000100266	PACSIN2	intron	22	42912157	42959799	Adipose_Visceral_Omentum	Colon	-2.69	0.00158
ENSG00000071282	LMCD1	intron	3	8532825	8537185	Adipose_Subcutaneous	Male	-3.16	0.00158
ENSG00000070061	ELP1	intron	9	108906485	108908305	Adipose_Visceral_Omentum	Male	-3.11	0.00158
ENSG00000126777	KTN1	intron	14	55661612	55670729	Cells_EBV-transformed_lymphocytes	Distal	3.15	0.00158
ENSG00000150637	CD226	intron	18	69867411	69873144	Cells_EBV-transformed_lymphocytes	Rectal	-3.16	0.00158
ENSG00000067955	CBFB	intron	16	67082339	67098710	Adipose_Visceral_Omentum	Female	-2.12	0.00158
ENSG00000116604	MEF2D	intron	1	156483430	156500486	Adipose_Visceral_Omentum	Male	0.67	0.00158
ENSG00000184939	ZFP90	intron	16	68533855	68557998	Cells_EBV-transformed_lymphocytes	Male	-3.16	0.00158
ENSG00000137310	TCF19	intron	6	31162005	31162477	Adipose_Subcutaneous	Colon	2.98	0.00158
ENSG00000108433	GOSR2	intron	17	46923221	46929520	Adipose_Subcutaneous	Rectal	3.16	0.00158
ENSG00000107960	STN1	intron	10	103898377	103898877	Adipose_Subcutaneous	Rectal	-3.15	0.00158
ENSG00000133030	MPRIP	intron	17	17146092	17147319	Adipose_Subcutaneous	Overall	3.16	0.00158
ENSG00000101246	ARFRP1	intron	20	63701900	63702136	Colon_Sigmoid	Overall	3.16	0.00158
ENSG00000133030	MPRIP	intron	17	17146092	17146592	Colon_Sigmoid	Overall	-3.16	0.00158
ENSG00000133030	MPRIP	intron	17	17146092	17146824	Colon_Sigmoid	Overall	-3.16	0.00158
ENSG00000124920	MYRF	intron	11	61781824	61783513	Cells_EBV-transformed_lymphocytes	Rectal	-2.41	0.00159
ENSG00000188002	PDCD6P1	intron	5	1629630	1632845	Cells_EBV-transformed_lymphocytes	Male	3.06	0.00159
ENSG00000115207	GTF3C2	intron	2	27343578	27350314	Adipose_Subcutaneous	Overall	3.16	0.00159
ENSG00000135926	TMBIM1	intron	2	218285938	218292466	Cells_EBV-transformed_lymphocytes	Rectal	-3.15	0.00159
ENSG00000135597	REPS1	intron	6	138944015	138944498	Cells_EBV-transformed_lymphocytes	Overall	3.16	0.00159
ENSG00000136280	CCM2	intron	7	45027797	45038253	Cells_EBV-transformed_lymphocytes	Distal	-3.16	0.00159
ENSG00000177042	TMEM80	intron	11	695846	698869	Cells_EBV-transformed_lymphocytes	Proximal	2.14	0.00159
ENSG00000101004	NINL	intron	20	25462541	25467389	Adipose_Subcutaneous	Distal	-3.16	0.00159
ENSG00000198887	SMC5	intron	9	70319586	70323483	Adipose_Subcutaneous	Overall	3.16	0.00159
ENSG00000258366	RTEL1	intron	20	63689648	63689750	Adipose_Visceral_Omentum	Female	-0.72	0.00159
ENSG00000050820	BCAR1	intron	16	75243090	75250669	Adipose_Visceral_Omentum	Proximal	3.16	0.0016
ENSG00000102854	MSLN	intron	16	765303	765527	Adipose_Visceral_Omentum	Colon	3.16	0.0016
ENSG00000185864	NPIPB4	intron	16	21847541	21851915	Adipose_Subcutaneous	Proximal	3.16	0.0016
ENSG00000111271	ACAD10	intron	12	111702310	111705738	Adipose_Subcutaneous	Male	0	0.0016
ENSG00000131055	COX4I2	intron	20	31643535	31644768	Adipose_Subcutaneous	Female	-3.16	0.0016
ENSG00000130702	LAMA5	intron	20	62322758	62323456	Adipose_Visceral_Omentum	Female	2.52	0.0016
ENSG00000166888	STAT6	intron	12	57110110	57111129	Adipose_Subcutaneous	Male	-3.35	0.0016
ENSG00000102755	FLT1	intron	13	28278978	28306678	Adipose_Visceral_Omentum	Distal	-3.16	0.0016
ENSG00000144857	BOC	intron	3	113284858	113285372	Adipose_Visceral_Omentum	Rectal	3.16	0.0016
ENSG00000163785	RYK	intron	3	134174890	134175609	Adipose_Visceral_Omentum	Colon	-3.16	0.0016
ENSG00000163785	RYK	intron	3	134174890	134175609	Adipose_Visceral_Omentum	Overall	-3.16	0.0016
ENSG00000205707	ETFRF1	intron	12	25203832	25203920	Colon_Sigmoid	Overall	3.16	0.0016
ENSG00000167491	GATAD2A	intron	19	19406019	19436131	Adipose_Visceral_Omentum	Female	3.16	0.0016
ENSG00000131469	RPL27	intron	17	42998831	42999933	Adipose_Visceral_Omentum	Female	3.16	0.0016
ENSG00000116688	MFN2	intron	1	12006693	12007053	Whole_Blood	Overall	-3.16	0.0016
ENSG00000131469	RPL27	intron	17	43000102	43002673	Adipose_Visceral_Omentum	Female	-3.16	0.0016
ENSG00000104613	INTS10	intron	8	19849239	19851649	Adipose_Subcutaneous	Colon	2.96	0.0016
ENSG00000058453	CROCC	intron	1	16946991	16948331	Adipose_Subcutaneous	Colon	-3.31	0.0016
ENSG00000113231	PDE8B	intron	5	77413309	77418229	Adipose_Visceral_Omentum	Proximal	-3.15	0.0016
ENSG00000172590	MRPL52	intron	14	22830254	22834172	Cells_EBV-transformed_lymphocytes	Rectal	-1.65	0.00161
ENSG00000198169	ZNF251	intron	8	144753796	144754192	Adipose_Subcutaneous	Colon	2.49	0.00161
		intron	5	88207180	88210647	Cells_EBV-transformed_lymphocytes	Proximal	3.15	0.00161
ENSG00000164180	TMEM161B	intron	5	88205954	88206439	Cells_EBV-transformed_lymphocytes	Proximal	-3.15	0.00161
ENSG00000164180	TMEM161B	intron	5	88207142	88220563	Adipose_Subcutaneous	Proximal	-3.15	0.00161
ENSG00000166435	XRRA1	intron	11	74927488	74930300	Colon_Transverse	Overall	-1.84	0.00161
ENSG00000119599	DCAF4	intron	14	72926543	72937971	Cells_EBV-transformed_lymphocytes	Male	-2.7	0.00161
ENSG00000116704	SLC35D1	intron	1	67052857	67052956	Adipose_Subcutaneous	Colon	3.15	0.00161
ENSG00000116704	SLC35D1	intron	1	67052989	67053811	Adipose_Subcutaneous	Colon	-3.15	0.00161
ENSG00000093167	LRRFIP2	intron	3	37149038	37174539	Cells_EBV-transformed_lymphocytes	Colon	-2.53	0.00161
ENSG00000152683	SLC30A6	intron	2	32177596	32184273	Adipose_Visceral_Omentum	Overall	3.15	0.00161
ENSG00000204498	NFKBIL1	intron	6	31557804	31558022	Whole_Blood	Overall	-1.18	0.00161
ENSG00000255284	GATD1-DT	intron	11	780381	783530	Adipose_Subcutaneous	Female	-3.15	0.00161
ENSG00000226833	PPP1CB-DT	intron	2	28748963	28751643	Adipose_Subcutaneous	Overall	3.15	0.00161
ENSG00000141030	COPS3	intron	17	17271008	17276035	Adipose_Subcutaneous	Colon	0.34	0.00162
ENSG00000088448	ANKRD10	intron	13	110911771	110914725	Colon_Transverse	Overall	3.15	0.00162
ENSG00000142046	TMEM91	intron	19	41376854	41378281	Adipose_Subcutaneous	Proximal	1.34	0.00162
ENSG00000248098	BCKDHA	intron	19	41376854	41378281	Adipose_Subcutaneous	Proximal	1.34	0.00162
ENSG00000121310	ECHDC2	intron	1	52899224	52904646	Adipose_Subcutaneous	Colon	3.15	0.00162
ENSG00000177058	SLC38A9	intron	5	55697992	55711452	Adipose_Subcutaneous	Male	-3.15	0.00162
ENSG00000129219	PLD2	intron	17	4816746	4816937	Adipose_Subcutaneous	Proximal	3.09	0.00162
ENSG00000101246	ARFRP1	intron	20	63701898	63702136	Adipose_Visceral_Omentum	Overall	3.15	0.00162
ENSG00000008710	PKD1	intron	16	2100309	2100396	Adipose_Subcutaneous	Male	-3.15	0.00162
ENSG00000203896	LIME1	intron	20	63737902	63738008	Adipose_Visceral_Omentum	Colon	-3.15	0.00162
ENSG00000133030	MPRIP	intron	17	17146092	17147319	Adipose_Subcutaneous	Colon	3.15	0.00162
ENSG00000111670	GNPTAB	intron	12	101770585	101770996	Adipose_Subcutaneous	Overall	3.15	0.00162
ENSG00000111670	GNPTAB	intron	12	101770708	101770996	Adipose_Subcutaneous	Overall	-3.15	0.00162
ENSG00000166002	SMCO4	intron	11	93479284	93499276	Adipose_Subcutaneous	Female	3.13	0.00162
ENSG00000168003	SLC3A2	intron	11	62884112	62884457	Adipose_Subcutaneous	Distal	-2.48	0.00162
ENSG00000111203	ITFG2	intron	12	2836956	2840842	Adipose_Subcutaneous	Female	2.48	0.00162
ENSG00000165861	ZFYVE1	intron	14	72993357	72997811	Adipose_Subcutaneous	Distal	3.15	0.00162
ENSG00000144857	BOC	intron	3	113212521	113216187	Adipose_Visceral_Omentum	Distal	3.15	0.00162
ENSG00000134824	FADS2	intron	11	61816426	61837778	Adipose_Subcutaneous	Rectal	2.22	0.00163
ENSG00000168496	FEN1	intron	11	61816426	61837778	Adipose_Subcutaneous	Rectal	2.22	0.00163
ENSG00000088448	ANKRD10	intron	13	110893263	110900530	Adipose_Subcutaneous	Female	-3.15	0.00163
ENSG00000091436	MAP3K20	intron	2	173217250	173221150	Adipose_Subcutaneous	Proximal	-1.48	0.00163
ENSG00000101246	ARFRP1	intron	20	63701895	63702136	Adipose_Subcutaneous	Overall	3.15	0.00163
ENSG00000144857	BOC	intron	3	113284858	113285439	Adipose_Subcutaneous	Colon	-3.13	0.00163
ENSG00000167291	TBC1D16	intron	17	79950578	79951450	Adipose_Subcutaneous	Rectal	-3.15	0.00163
ENSG00000156170	NDUFAF6	intron	8	95035576	95036302	Cells_EBV-transformed_lymphocytes	Distal	1.54	0.00164
ENSG00000101464	PIGU	intron	20	34585580	34588453	Adipose_Visceral_Omentum	Male	3.15	0.00164
ENSG00000177000	MTHFR	intron	1	11803129	11803405	Adipose_Subcutaneous	Distal	3.15	0.00164
ENSG00000176945	MUC20	intron	3	195722818	195724680	Adipose_Subcutaneous	Rectal	-3.15	0.00164
ENSG00000283426	SMBD1P	intron	3	195722818	195724680	Adipose_Subcutaneous	Rectal	-3.15	0.00164
ENSG00000144645	OSBPL10	intron	3	31684114	31702359	Adipose_Subcutaneous	Male	3.15	0.00164
ENSG00000245958	SEPTIN7P14	intron	4	119494523	119499561	Adipose_Visceral_Omentum	Female	-2.5	0.00165
ENSG00000196912	ANKRD36B	intron	2	97560860	97584944	Adipose_Subcutaneous	Female	-3.15	0.00165
ENSG00000139651	ZNF740	intron	12	53187763	53188537	Cells_EBV-transformed_lymphocytes	Female	-3.13	0.00165
ENSG00000140471	LINS1	intron	15	100573300	100573651	Adipose_Subcutaneous	Female	-3.15	0.00165
ENSG00000130766	SESN2	intron	1	28271871	28272284	Adipose_Visceral_Omentum	Colon	-3.15	0.00165
ENSG00000139624	CERS5	intron	12	50143204	50143952	Adipose_Subcutaneous	Female	3.15	0.00165
ENSG00000139624	CERS5	intron	12	50144057	50167101	Cells_EBV-transformed_lymphocytes	Female	3.15	0.00165
		intron	6	31148728	31150455	Cells_EBV-transformed_lymphocytes	Female	3.15	0.00165
ENSG00000145979	TBC1D7	intron	6	13306527	13307596	Colon_Transverse	Overall	3.14	0.00165
ENSG00000204301	NOTCH4	intron	6	32222806	32223856	Adipose_Visceral_Omentum	Colon	-2.85	0.00165
ENSG00000120341	SEC16B	intron	1	177954376	177958132	Adipose_Subcutaneous	Colon	-3.15	0.00165
ENSG00000128607	KLHDC10	intron	7	130116666	130120749	Adipose_Visceral_Omentum	Distal	2.26	0.00166
ENSG00000162441	LZIC	intron	1	9922358	9931891	Cells_EBV-transformed_lymphocytes	Colon	0.98	0.00166
ENSG00000088387	DOCK9	intron	13	98824504	98826830	Adipose_Visceral_Omentum	Colon	3.14	0.00166
ENSG00000144224	UBXN4	intron	2	135775539	135776249	Adipose_Visceral_Omentum	Overall	-2.67	0.00166
ENSG00000100266	PACSIN2	intron	22	42880622	42882184	Cells_EBV-transformed_lymphocytes	Colon	-3.15	0.00166
ENSG00000106565	TMEM176B	intron	7	150796574	150800298	Adipose_Visceral_Omentum	Distal	-0.05	0.00166
ENSG00000144741	SLC25A26	intron	3	66236700	66243203	Whole_Blood	Overall	3.1	0.00166
ENSG00000144224	UBXN4	intron	2	135780385	135782749	Adipose_Visceral_Omentum	Rectal	-3.14	0.00166
ENSG00000131459	GFPT2	intron	5	180302584	180304772	Adipose_Subcutaneous	Overall	1.82	0.00166
ENSG00000177646	ACAD9	intron	3	128902628	128904062	Adipose_Visceral_Omentum	Female	3.14	0.00166
ENSG00000088387	DOCK9	intron	13	98825940	98826830	Adipose_Subcutaneous	Colon	-3.14	0.00166
ENSG00000166562	SEC11C	intron	18	59148231	59149513	Cells_EBV-transformed_lymphocytes	Rectal	-3.14	0.00167
ENSG00000135597	REPS1	intron	6	138930098	138934225	Adipose_Subcutaneous	Overall	3.14	0.00167
ENSG00000135597	REPS1	intron	6	138930098	138941335	Adipose_Subcutaneous	Overall	0	0.00167
ENSG00000183963	SMTN	intron	22	31099179	31099745	Adipose_Visceral_Omentum	Distal	1.66	0.00167
ENSG00000100266	PACSIN2	intron	22	42888798	42890947	Cells_EBV-transformed_lymphocytes	Colon	-3.14	0.00167
ENSG00000132359	RAP1GAP2	intron	17	2985066	2991297	Adipose_Visceral_Omentum	Rectal	3.14	0.00167
ENSG00000184381	PLA2G6	intron	22	38169471	38192033	Adipose_Subcutaneous	Female	3.14	0.00167
		intron	11	111358918	111377774	Cells_EBV-transformed_lymphocytes	Colon	-3.14	0.00167
ENSG00000110777	POU2AF1	intron	11	111358918	111379162	Cells_EBV-transformed_lymphocytes	Colon	3.14	0.00167
ENSG00000136280	CCM2	intron	7	45072783	45073460	Adipose_Subcutaneous	Proximal	3.14	0.00167
ENSG00000204536	CCHCR1	intron	6	31143134	31143262	Adipose_Visceral_Omentum	Female	3.12	0.00167
ENSG00000213096	ZNF254	intron	19	24046279	24049405	Adipose_Subcutaneous	Rectal	3.14	0.00167
ENSG00000268362	AC092279.1	intron	19	24046279	24049405	Adipose_Subcutaneous	Rectal	3.14	0.00167
ENSG00000121064	SCPEP1	intron	17	56997055	57000855	Colon_Sigmoid	Overall	3.14	0.00167
ENSG00000103197	TSC2	intron	16	2061039	2061871	Cells_EBV-transformed_lymphocytes	Colon	3.14	0.00168
ENSG00000213753	CENPBD2P	intron	19	58575588	58586155	Adipose_Visceral_Omentum	Proximal	-3.14	0.00168
ENSG00000267858	MZF1-AS1	intron	19	58575588	58586155	Adipose_Visceral_Omentum	Proximal	-3.14	0.00168
ENSG00000182902	SLC25A18	intron	22	17569986	17579745	Adipose_Visceral_Omentum	Distal	1.82	0.00168
ENSG00000138735	PDE5A	intron	4	119520342	119520935	Adipose_Subcutaneous	Rectal	3.14	0.00168
ENSG00000245958	SEPTIN7P14	intron	4	119547728	119550379	Adipose_Subcutaneous	Rectal	3.14	0.00168
ENSG00000100266	PACSIN2	intron	22	42880622	42882184	Cells_EBV-transformed_lymphocytes	Proximal	-3.14	0.00168
ENSG00000182670	TTC3	intron	21	37192213	37194966	Cells_EBV-transformed_lymphocytes	Colon	-3.14	0.00168
ENSG00000186187	ZNRF1	intron	16	75106571	75109402	Adipose_Subcutaneous	Proximal	3.14	0.00168
ENSG00000188002	PDCD6P1	intron	5	1626926	1628755	Cells_EBV-transformed_lymphocytes	Overall	-2.66	0.00168
ENSG00000051825	MPHOSPH9	intron	12	123161383	123162115	Adipose_Subcutaneous	Proximal	-3.14	0.00168
ENSG00000051825	MPHOSPH9	intron	12	123161383	123163014	Adipose_Subcutaneous	Proximal	3.14	0.00168
ENSG00000187513	GJA4	intron	1	34793068	34794106	Adipose_Visceral_Omentum	Overall	3.14	0.00168
ENSG00000108433	GOSR2	intron	17	46923269	46929520	Adipose_Visceral_Omentum	Rectal	-3.14	0.00168
ENSG00000132530	XAF1	intron	17	6760601	6761671	Adipose_Subcutaneous	Overall	1.07	0.00168
ENSG00000100266	PACSIN2	intron	22	42912157	42960162	Adipose_Subcutaneous	Colon	-3.14	0.00168
ENSG00000047188	YTHDC2	intron	5	113534407	113535642	Adipose_Visceral_Omentum	Proximal	-3.14	0.00169
ENSG00000109743	BST1	intron	4	15722934	15731740	Adipose_Subcutaneous	Proximal	3.12	0.00169
ENSG00000076685	NT5C2	intron	10	103111805	103174858	Adipose_Subcutaneous	Proximal	1.1	0.00169
ENSG00000110777	POU2AF1	intron	11	111354575	111357445	Cells_EBV-transformed_lymphocytes	Female	3.14	0.00169
ENSG00000165568	AKR1E2	intron	10	4842504	4847148	Adipose_Visceral_Omentum	Rectal	3.09	0.00169
ENSG00000177646	ACAD9	intron	3	128902632	128904062	Adipose_Visceral_Omentum	Female	-3.14	0.00169
ENSG00000196405	EVL	intron	14	100141793	100143701	Adipose_Subcutaneous	Male	-3.14	0.00169
		intron	2	241756014	241759073	Cells_EBV-transformed_lymphocytes	Overall	-3.14	0.00169
ENSG00000079999	KEAP1	intron	19	10489368	10491577	Adipose_Subcutaneous	Colon	-2.39	0.0017
ENSG00000143401	ANP32E	intron	1	150226795	150229072	Cells_EBV-transformed_lymphocytes	Proximal	-3.1	0.0017
ENSG00000167528	ZNF641	intron	12	48343727	48344599	Adipose_Subcutaneous	Proximal	-3.1	0.0017
ENSG00000057663	ATG5	intron	6	106186462	106201972	Adipose_Subcutaneous	Female	-3.14	0.0017
ENSG00000057663	ATG5	intron	6	106186676	106201972	Cells_EBV-transformed_lymphocytes	Female	3.14	0.0017
ENSG00000121413	ZSCAN18	intron	19	58090386	58092716	Adipose_Subcutaneous	Distal	-3.14	0.0017
ENSG00000121413	ZSCAN18	intron	19	58090386	58098174	Cells_EBV-transformed_lymphocytes	Distal	3.14	0.0017
		intron	6	31148728	31150455	Cells_EBV-transformed_lymphocytes	Male	3.14	0.0017
ENSG00000121064	SCPEP1	intron	17	56997055	56998385	Adipose_Subcutaneous	Overall	-3.14	0.0017
ENSG00000170365	SMAD1	intron	4	145546924	145553784	Adipose_Visceral_Omentum	Female	-3.14	0.0017
ENSG00000204536	CCHCR1	intron	6	31148728	31148892	Adipose_Visceral_Omentum	Male	3.23	0.0017
ENSG00000161395	PGAP3	intron	17	39674679	39676614	Adipose_Visceral_Omentum	Rectal	-3.13	0.0017
ENSG00000164190	NIPBL	intron	5	37052566	37058891	Cells_EBV-transformed_lymphocytes	Distal	3.14	0.0017
ENSG00000204536	CCHCR1	intron	6	31148728	31150066	Colon_Sigmoid	Overall	-2.2	0.0017
ENSG00000131127	ZNF141	intron	4	378204	378291	Adipose_Subcutaneous	Distal	3.11	0.0017
ENSG00000175356	SCUBE2	intron	11	9021955	9025702	Adipose_Visceral_Omentum	Proximal	-3.12	0.00171
ENSG00000206341	HLA-H	intron	6	29888742	29889328	Adipose_Subcutaneous	Colon	-1.89	0.00171
ENSG00000206503	HLA-A	intron	6	29888742	29889328	Adipose_Subcutaneous	Colon	-1.89	0.00171
ENSG00000235290	HLA-W	intron	6	29888742	29889328	Adipose_Subcutaneous	Colon	-1.89	0.00171
ENSG00000107890	ANKRD26	intron	10	27040178	27043426	Adipose_Subcutaneous	Rectal	-3.14	0.00171
ENSG00000068079	IFI35	intron	17	43013373	43013476	Cells_EBV-transformed_lymphocytes	Female	-3.14	0.00171
ENSG00000154803	FLCN	intron	17	17236683	17236912	Cells_EBV-transformed_lymphocytes	Distal	-3.14	0.00171
ENSG00000204632	HLA-G	intron	6	29889604	29889707	Colon_Sigmoid	Overall	-0.25	0.00171
ENSG00000206341	HLA-H	intron	6	29889604	29889707	Colon_Sigmoid	Overall	-0.25	0.00171
ENSG00000206503	HLA-A	intron	6	29889604	29889707	Colon_Sigmoid	Overall	-0.25	0.00171
ENSG00000231130	HLA-T	intron	6	29889604	29889707	Colon_Sigmoid	Overall	-0.25	0.00171
ENSG00000243753	HLA-L	intron	6	29889604	29889707	Colon_Sigmoid	Overall	-0.25	0.00171
ENSG00000204580	DDR1	intron	6	30884710	30888688	Colon_Transverse	Overall	-0.15	0.00171
ENSG00000243147	MRPL33	intron	2	27774530	27779433	Colon_Sigmoid	Overall	-3.14	0.00171
ENSG00000168096	ANKS3	intron	16	4726854	4726979	Cells_EBV-transformed_lymphocytes	Colon	-3.14	0.00171
ENSG00000118217	ATF6	intron	1	161846580	161851722	Colon_Transverse	Overall	-0.91	0.00171
ENSG00000167491	GATAD2A	intron	19	19386138	19465340	Adipose_Subcutaneous	Female	-3.14	0.00172
ENSG00000133059	DSTYK	intron	1	205187806	205211271	Adipose_Visceral_Omentum	Distal	2.49	0.00172
		intron	6	32662248	32761660	Cells_EBV-transformed_lymphocytes	Rectal	3.14	0.00172
ENSG00000204632	HLA-G	intron	6	29944397	29944500	Adipose_Subcutaneous	Proximal	2.22	0.00172
ENSG00000206341	HLA-H	intron	6	29944397	29944500	Adipose_Subcutaneous	Proximal	2.22	0.00172
ENSG00000206503	HLA-A	intron	6	29944397	29944500	Adipose_Subcutaneous	Proximal	2.22	0.00172
ENSG00000231130	HLA-T	intron	6	29944397	29944500	Adipose_Subcutaneous	Proximal	2.22	0.00172
ENSG00000243753	HLA-L	intron	6	29944397	29944500	Adipose_Subcutaneous	Proximal	2.22	0.00172
ENSG00000112763	BTN2A1	intron	6	26462897	26463244	Adipose_Visceral_Omentum	Overall	-2.39	0.00172
ENSG00000141367	CLTC	intron	17	59685808	59687001	Adipose_Visceral_Omentum	Proximal	-3.14	0.00172
ENSG00000142606	MMEL1	intron	1	2592720	2592833	Adipose_Visceral_Omentum	Overall	-3.13	0.00172
ENSG00000135912	TTLL4	intron	2	218711037	218727269	Adipose_Visceral_Omentum	Colon	3.13	0.00172
ENSG00000163482	STK36	intron	2	218711037	218727269	Adipose_Visceral_Omentum	Colon	3.13	0.00172
ENSG00000106290	TAF6	intron	7	100112917	100113616	Cells_EBV-transformed_lymphocytes	Colon	3.13	0.00172
ENSG00000106290	TAF6	intron	7	100113405	100113616	Adipose_Visceral_Omentum	Colon	-3.13	0.00172
ENSG00000106290	TAF6	intron	7	100113769	100113868	Adipose_Subcutaneous	Colon	3.13	0.00172
ENSG00000183386	FHL3	intron	1	37998132	37998974	Adipose_Visceral_Omentum	Proximal	3.12	0.00172
ENSG00000204264	PSMB8	intron	6	32842783	32842942	Colon_Sigmoid	Overall	3.13	0.00172
ENSG00000206503	HLA-A	intron	6	29944616	29945059	Whole_Blood	Overall	0.47	0.00172
ENSG00000186111	PIP5K1C	intron	19	3662001	3664822	Cells_EBV-transformed_lymphocytes	Male	1.89	0.00172
ENSG00000185986	SDHAP3	intron	5	1593284	1594395	Cells_EBV-transformed_lymphocytes	Proximal	0.66	0.00172
ENSG00000188002	PDCD6P1	intron	5	1593284	1594395	Cells_EBV-transformed_lymphocytes	Proximal	0.66	0.00172
ENSG00000184381	PLA2G6	intron	22	38126449	38128269	Adipose_Visceral_Omentum	Female	3.09	0.00173
ENSG00000100271	TTLL1	intron	22	43074673	43075474	Cells_EBV-transformed_lymphocytes	Distal	3.13	0.00173
ENSG00000118308	IRAG2	intron	12	25066512	25069350	Cells_EBV-transformed_lymphocytes	Colon	-3.13	0.00173
ENSG00000166002	SMCO4	intron	11	93479269	93499276	Cells_EBV-transformed_lymphocytes	Female	-3.13	0.00173
ENSG00000051825	MPHOSPH9	intron	12	123156908	123160781	Adipose_Subcutaneous	Colon	3.17	0.00173
ENSG00000160818	GPATCH4	intron	1	156596478	156598035	Cells_EBV-transformed_lymphocytes	Overall	1.13	0.00173
ENSG00000023228	NDUFS1	intron	2	206145026	206146903	Adipose_Subcutaneous	Overall	-3.13	0.00173
ENSG00000155506	LARP1	intron	5	154863395	154865192	Cells_EBV-transformed_lymphocytes	Distal	1.04	0.00173
ENSG00000155508	CNOT8	intron	5	154863395	154865192	Cells_EBV-transformed_lymphocytes	Distal	1.04	0.00173
ENSG00000244687	UBE2V1	intron	20	50082914	50096672	Adipose_Visceral_Omentum	Rectal	3.11	0.00173
ENSG00000122679	RAMP3	intron	7	45157886	45183157	Adipose_Visceral_Omentum	Proximal	2.64	0.00173
ENSG00000079459	FDFT1	intron	8	11803225	11808794	Adipose_Subcutaneous	Proximal	3.13	0.00173
ENSG00000196126	HLA-DRB1	intron	6	32519651	32521905	Adipose_Visceral_Omentum	Male	-3.13	0.00173
ENSG00000198502	HLA-DRB5	intron	6	32519651	32521905	Adipose_Visceral_Omentum	Male	-3.13	0.00173
ENSG00000229391	HLA-DRB6	intron	6	32519651	32521905	Adipose_Visceral_Omentum	Male	-3.13	0.00173
ENSG00000196123	MATCAP1	intron	16	67176975	67178199	Cells_EBV-transformed_lymphocytes	Overall	1.94	0.00173
ENSG00000141030	COPS3	intron	17	17276164	17281132	Adipose_Subcutaneous	Distal	-0.35	0.00174
ENSG00000204256	BRD2	intron	6	32976936	32977442	Adipose_Subcutaneous	Colon	-0.52	0.00174
ENSG00000105329	TGFB1	intron	19	41309825	41332128	Adipose_Subcutaneous	Rectal	3.13	0.00174
ENSG00000161395	PGAP3	intron	17	39673255	39673514	Cells_EBV-transformed_lymphocytes	Overall	3.1	0.00174
ENSG00000153310	CYRIB	intron	8	129904585	129939608	Adipose_Subcutaneous	Rectal	-3.13	0.00174
ENSG00000153310	CYRIB	intron	8	129904585	129970943	Adipose_Subcutaneous	Rectal	-3.13	0.00174
ENSG00000155666	KDM8	intron	16	27210621	27211146	Cells_EBV-transformed_lymphocytes	Female	3.13	0.00174
ENSG00000155666	KDM8	intron	16	27210621	27213585	Adipose_Visceral_Omentum	Female	-3.13	0.00174
ENSG00000008382	MPND	intron	19	4354420	4357253	Adipose_Visceral_Omentum	Female	-3.5	0.00174
ENSG00000170919	TPT1-AS1	intron	13	45352014	45360141	Adipose_Visceral_Omentum	Overall	-3.13	0.00174
ENSG00000100266	PACSIN2	intron	22	42912157	42959763	Adipose_Subcutaneous	Colon	-3.13	0.00174
ENSG00000110274	CEP164	intron	11	117351988	117359432	Adipose_Subcutaneous	Colon	3.13	0.00174
ENSG00000144749	LRIG1	intron	3	66407491	66410129	Adipose_Subcutaneous	Proximal	-3.13	0.00174
ENSG00000171574	ZNF584	intron	19	58409165	58415524	Adipose_Subcutaneous	Male	1.84	0.00174
ENSG00000138794	CASP6	intron	4	109698342	109703356	Cells_EBV-transformed_lymphocytes	Distal	-3.13	0.00175
ENSG00000183569	SERHL2	intron	22	42571203	42572436	Adipose_Visceral_Omentum	Colon	-3.13	0.00175
ENSG00000108784	NAGLU	intron	17	42538755	42543028	Adipose_Subcutaneous	Distal	3.13	0.00175
ENSG00000181523	SGSH	intron	17	80207685	80209402	Cells_EBV-transformed_lymphocytes	Proximal	-0.56	0.00175
ENSG00000204463	BAG6	intron	6	31651776	31652235	Colon_Sigmoid	Overall	3.12	0.00175
ENSG00000178982	EIF3K	intron	19	38619317	38620337	Adipose_Subcutaneous	Distal	-3.13	0.00175
ENSG00000108094	CUL2	intron	10	35016394	35025132	Adipose_Subcutaneous	Colon	-3.13	0.00175
ENSG00000122679	RAMP3	intron	7	45163866	45177309	Adipose_Visceral_Omentum	Colon	3.13	0.00175
ENSG00000214425	LRRC37A4P	intron	17	45510293	45513185	Adipose_Subcutaneous	Female	3.13	0.00175
ENSG00000087266	SH3BP2	intron	4	2818390	2820614	Adipose_Subcutaneous	Female	1.04	0.00175
ENSG00000243509	TNFRSF6B	intron	20	63697191	63698280	Adipose_Subcutaneous	Colon	-3.13	0.00175
ENSG00000121289	CEP89	intron	19	32918339	32923439	Colon_Transverse	Overall	1.02	0.00175
ENSG00000120370	GORAB	intron	1	170532284	170533464	Cells_EBV-transformed_lymphocytes	Colon	3.13	0.00176
ENSG00000089022	MAPKAPK5	intron	12	111868876	111870271	Adipose_Visceral_Omentum	Proximal	3.13	0.00176
ENSG00000144857	BOC	intron	3	113284858	113285439	Adipose_Subcutaneous	Female	-3.11	0.00176
ENSG00000051825	MPHOSPH9	intron	12	123155200	123155688	Adipose_Visceral_Omentum	Proximal	3.13	0.00176
ENSG00000161091	MFSD12	intron	19	3538756	3544809	Cells_EBV-transformed_lymphocytes	Rectal	-3.42	0.00176
ENSG00000137338	PGBD1	intron	6	28281918	28283776	Colon_Transverse	Overall	3.13	0.00176
ENSG00000137338	PGBD1	intron	6	28281918	28283756	Colon_Transverse	Overall	-1.56	0.00176
ENSG00000135926	TMBIM1	intron	2	218280126	218281940	Cells_EBV-transformed_lymphocytes	Rectal	-3.13	0.00176
ENSG00000107960	STN1	intron	10	103897719	103898293	Colon_Sigmoid	Overall	-3.13	0.00176
ENSG00000119185	ITGB1BP1	intron	2	9406905	9407449	Adipose_Visceral_Omentum	Overall	-3.11	0.00176
ENSG00000131437	KIF3A	intron	5	132703619	132706451	Adipose_Visceral_Omentum	Distal	-3.09	0.00177
		intron	18	36959435	37066890	Cells_EBV-transformed_lymphocytes	Colon	-3.13	0.00177
ENSG00000213096	ZNF254	intron	19	24046279	24048937	Adipose_Visceral_Omentum	Rectal	-3.13	0.00177
ENSG00000268362	AC092279.1	intron	19	24046279	24048937	Adipose_Visceral_Omentum	Rectal	-3.13	0.00177
ENSG00000171103	TRMT61B	intron	2	28865119	28869579	Whole_Blood	Overall	-3.07	0.00177
ENSG00000196405	EVL	intron	14	100137802	100141180	Adipose_Subcutaneous	Male	-3.13	0.00177
ENSG00000028203	VEZT	intron	12	95298943	95300165	Cells_EBV-transformed_lymphocytes	Overall	-3.13	0.00177
ENSG00000096433	ITPR3	intron	6	33668634	33668974	Adipose_Visceral_Omentum	Rectal	-3.13	0.00178
ENSG00000107679	PLEKHA1	intron	10	122413045	122415859	Adipose_Subcutaneous	Female	3.13	0.00178
ENSG00000145979	TBC1D7	intron	6	13306527	13307600	Cells_EBV-transformed_lymphocytes	Overall	-3.11	0.00178
ENSG00000079308	TNS1	intron	2	217920236	217943865	Adipose_Visceral_Omentum	Distal	-3.15	0.00178
ENSG00000140521	POLG	intron	15	89316827	89318541	Adipose_Subcutaneous	Male	-3.12	0.00178
ENSG00000057663	ATG5	intron	6	106308491	106316101	Adipose_Visceral_Omentum	Overall	3.12	0.00178
ENSG00000079313	REXO1	intron	19	1817329	1817707	Adipose_Subcutaneous	Female	3.12	0.00178
ENSG00000126860	EVI2A	intron	17	31320513	31321495	Whole_Blood	Overall	3.12	0.00178
ENSG00000148357	HMCN2	intron	9	130427619	130428358	Adipose_Subcutaneous	Rectal	-3.12	0.00179
ENSG00000093167	LRRFIP2	intron	3	37121691	37129063	Adipose_Subcutaneous	Female	-3.12	0.00179
ENSG00000042062	RIPOR3	intron	20	50610906	50611181	Whole_Blood	Overall	-0.48	0.00179
ENSG00000101246	ARFRP1	intron	20	63701895	63702136	Adipose_Subcutaneous	Colon	3.12	0.00179
ENSG00000101246	ARFRP1	intron	20	63701898	63702136	Adipose_Visceral_Omentum	Colon	3.12	0.00179
ENSG00000010327	STAB1	intron	3	52512436	52512596	Adipose_Subcutaneous	Distal	3.12	0.00179
ENSG00000136280	CCM2	intron	7	45064001	45064463	Adipose_Subcutaneous	Proximal	-3.12	0.0018
ENSG00000142046	TMEM91	intron	19	41376854	41378281	Adipose_Visceral_Omentum	Female	1.45	0.0018
ENSG00000248098	BCKDHA	intron	19	41376854	41378281	Adipose_Visceral_Omentum	Female	1.45	0.0018
ENSG00000130402	ACTN4	intron	19	38718074	38721538	Adipose_Visceral_Omentum	Male	-2.25	0.0018
ENSG00000073614	KDM5A	intron	12	311064	313056	Adipose_Visceral_Omentum	Rectal	0.98	0.0018
ENSG00000126777	KTN1	intron	14	55664041	55667241	Adipose_Subcutaneous	Distal	-2.12	0.0018
ENSG00000215712	TMEM242	intron	6	157318919	157322705	Adipose_Subcutaneous	Female	-3.12	0.0018
ENSG00000124762	CDKN1A	intron	6	36678798	36684097	Adipose_Visceral_Omentum	Overall	-1.18	0.0018
ENSG00000157191	NECAP2	intron	1	16450241	16451838	Cells_EBV-transformed_lymphocytes	Colon	-3.12	0.0018
ENSG00000067208	EVI5	intron	1	92607727	92624176	Colon_Sigmoid	Overall	-0.47	0.0018
ENSG00000105705	SUGP1	intron	19	19280291	19296989	Cells_EBV-transformed_lymphocytes	Female	-3.12	0.0018
ENSG00000162148	SAXO4	intron	11	61430182	61445941	Adipose_Visceral_Omentum	Overall	-2.89	0.0018
ENSG00000167985	SDHAF2	intron	11	61430182	61445941	Adipose_Visceral_Omentum	Overall	-2.89	0.0018
ENSG00000113648	MACROH2A1	intron	5	135335141	135343260	Adipose_Subcutaneous	Proximal	-3.12	0.0018
ENSG00000197816	CCDC180	intron	9	97343563	97347314	Adipose_Visceral_Omentum	Proximal	3.12	0.0018
ENSG00000110777	POU2AF1	intron	11	111354575	111357445	Cells_EBV-transformed_lymphocytes	Rectal	3.12	0.00181
ENSG00000114841	DNAH1	intron	3	52395678	52396368	Adipose_Subcutaneous	Proximal	-3.12	0.00181
ENSG00000100376	FAM118A	intron	22	45328063	45328392	Adipose_Subcutaneous	Proximal	0.39	0.00181
ENSG00000204525	HLA-C	intron	6	31355223	31355317	Adipose_Subcutaneous	Colon	-2.45	0.00181
ENSG00000234745	HLA-B	intron	6	31355223	31355317	Adipose_Subcutaneous	Colon	-2.45	0.00181
ENSG00000143850	PLEKHA6	intron	1	204261448	204264942	Adipose_Subcutaneous	Female	0	0.00181
ENSG00000089177	KIF16B	intron	20	16381747	16404813	Adipose_Subcutaneous	Female	0	0.00181
ENSG00000143850	PLEKHA6	intron	1	204261508	204261960	Adipose_Visceral_Omentum	Female	-3.12	0.00181
ENSG00000167258	CDK12	intron	17	39547830	39548035	Cells_EBV-transformed_lymphocytes	Overall	3.12	0.00181
ENSG00000185033	SEMA4B	intron	15	90221765	90223559	Adipose_Subcutaneous	Male	-3.12	0.00182
ENSG00000007237	GAS7	intron	17	9969762	9981804	Cells_EBV-transformed_lymphocytes	Proximal	3.12	0.00182
ENSG00000184939	ZFP90	intron	16	68533855	68557998	Cells_EBV-transformed_lymphocytes	Overall	-3.12	0.00182
ENSG00000141367	CLTC	intron	17	59685808	59690636	Adipose_Visceral_Omentum	Proximal	3.12	0.00182
ENSG00000168393	DTYMK	intron	2	241678649	241680229	Adipose_Visceral_Omentum	Distal	-1.02	0.00182
ENSG00000132669	RIN2	intron	20	19960811	19964952	Adipose_Visceral_Omentum	Female	-3.12	0.00182
ENSG00000130402	ACTN4	intron	19	38711361	38714469	Cells_EBV-transformed_lymphocytes	Rectal	-3.12	0.00182
ENSG00000119411	BSPRY	intron	9	113368383	113369616	Cells_EBV-transformed_lymphocytes	Proximal	-3.12	0.00182
ENSG00000176148	TCP11L1	intron	11	33057235	33057919	Colon_Sigmoid	Overall	3.12	0.00182
ENSG00000131055	COX4I2	intron	20	31639099	31639933	Adipose_Visceral_Omentum	Female	-3.12	0.00183
ENSG00000126777	KTN1	intron	14	55673012	55675835	Cells_EBV-transformed_lymphocytes	Distal	-3.03	0.00183
ENSG00000104047	DTWD1	intron	15	49634794	49637285	Colon_Transverse	Overall	0	0.00183
ENSG00000118971	CCND2	intron	12	4288990	4299860	Adipose_Subcutaneous	Male	2.2	0.00183
ENSG00000088543	C3orf18	intron	3	50565861	50566006	Cells_EBV-transformed_lymphocytes	Colon	-3.12	0.00183
ENSG00000047579	DTNBP1	intron	6	15593081	15615267	Adipose_Visceral_Omentum	Female	-3.12	0.00183
ENSG00000154803	FLCN	intron	17	17228821	17231794	Adipose_Visceral_Omentum	Distal	-3.12	0.00183
ENSG00000113719	ERGIC1	intron	5	172914838	172924005	Cells_EBV-transformed_lymphocytes	Distal	-3.11	0.00183
ENSG00000079313	REXO1	intron	19	1828631	1848202	Colon_Sigmoid	Overall	-2.87	0.00183
ENSG00000129911	KLF16	intron	19	1828631	1848202	Colon_Sigmoid	Overall	-2.87	0.00183
ENSG00000167258	CDK12	intron	17	39524885	39525864	Colon_Transverse	Overall	-3.12	0.00183
ENSG00000123243	ITIH5	intron	10	7586069	7615982	Adipose_Visceral_Omentum	Proximal	-0.36	0.00183
ENSG00000104047	DTWD1	intron	15	49623798	49625113	Adipose_Subcutaneous	Overall	3.12	0.00184
ENSG00000136280	CCM2	intron	7	45072783	45073460	Adipose_Visceral_Omentum	Distal	3.12	0.00184
ENSG00000181444	ZNF467	intron	7	149764678	149769090	Adipose_Subcutaneous	Rectal	2.02	0.00184
ENSG00000127838	PNKD	intron	2	218271549	218272570	Cells_EBV-transformed_lymphocytes	Male	1.64	0.00184
ENSG00000113231	PDE8B	intron	5	77412235	77413111	Adipose_Visceral_Omentum	Female	3.12	0.00184
		intron	17	39672866	39673993	Cells_EBV-transformed_lymphocytes	Overall	-3.11	0.00184
ENSG00000062822	POLD1	intron	19	50384390	50398851	Adipose_Visceral_Omentum	Overall	3.11	0.00184
ENSG00000184708	EIF4ENIF1	intron	22	31443094	31444606	Adipose_Visceral_Omentum	Overall	3.11	0.00184
ENSG00000050820	BCAR1	intron	16	75230023	75234889	Adipose_Subcutaneous	Proximal	-3.11	0.00184
ENSG00000183386	FHL3	intron	1	37997870	37997963	Adipose_Subcutaneous	Proximal	-3.11	0.00184
ENSG00000170919	TPT1-AS1	intron	13	45383235	45389735	Adipose_Visceral_Omentum	Colon	-3.11	0.00184
ENSG00000188517	COL25A1	intron	4	108860971	108863319	Adipose_Visceral_Omentum	Colon	-3.37	0.00184
ENSG00000162148	SAXO4	intron	11	61438113	61472745	Adipose_Visceral_Omentum	Overall	3.11	0.00184
ENSG00000167985	SDHAF2	intron	11	61438113	61472745	Adipose_Visceral_Omentum	Overall	3.11	0.00184
		intron	17	5184276	5191748	Cells_EBV-transformed_lymphocytes	Male	-3.11	0.00184
ENSG00000161395	PGAP3	intron	17	39674054	39674617	Adipose_Subcutaneous	Female	-3.11	0.00184
ENSG00000272573	MUSTN1	intron	3	52831478	52833114	Adipose_Visceral_Omentum	Rectal	3.2	0.00185
ENSG00000089022	MAPKAPK5	intron	12	111882853	111883581	Cells_EBV-transformed_lymphocytes	Proximal	3.11	0.00185
ENSG00000183963	SMTN	intron	22	31098840	31099745	Adipose_Subcutaneous	Distal	-3.11	0.00185
ENSG00000042062	RIPOR3	intron	20	50610906	50611181	Adipose_Subcutaneous	Colon	3.11	0.00185
ENSG00000178053	MLF1	intron	3	158571391	158592434	Adipose_Subcutaneous	Rectal	3.11	0.00185
ENSG00000076984	MAP2K7	intron	19	7904068	7904451	Adipose_Subcutaneous	Proximal	3.11	0.00185
ENSG00000114841	DNAH1	intron	3	52380135	52381640	Adipose_Subcutaneous	Proximal	3.11	0.00185
ENSG00000033627	ATP6V0A1	intron	17	42480749	42483038	Adipose_Subcutaneous	Distal	-3.11	0.00185
ENSG00000033627	ATP6V0A1	intron	17	42481358	42483038	Adipose_Subcutaneous	Distal	3.11	0.00185
ENSG00000125378	BMP4	intron	14	53953400	53954626	Colon_Transverse	Overall	-1.49	0.00185
ENSG00000204410	MSH5	intron	6	31761615	31761818	Adipose_Visceral_Omentum	Colon	-3.11	0.00186
ENSG00000177058	SLC38A9	intron	5	55704434	55711452	Adipose_Visceral_Omentum	Male	3.11	0.00186
ENSG00000100266	PACSIN2	intron	22	42876333	42879048	Cells_EBV-transformed_lymphocytes	Colon	3.38	0.00186
ENSG00000175213	ZNF408	intron	11	46703243	46704353	Colon_Transverse	Overall	-3.11	0.00186
ENSG00000087152	ATXN7L3	intron	17	44198130	44198553	Adipose_Subcutaneous	Colon	-3.11	0.00186
		intron	19	48151339	48151468	Cells_EBV-transformed_lymphocytes	Rectal	-3.11	0.00186
ENSG00000110422	HIPK3	intron	11	33337194	33338757	Adipose_Subcutaneous	Distal	-3.11	0.00186
ENSG00000100983	GSS	intron	20	34951860	34955727	Cells_EBV-transformed_lymphocytes	Rectal	-0.05	0.00187
ENSG00000057663	ATG5	intron	6	106186462	106201972	Cells_EBV-transformed_lymphocytes	Overall	-3.11	0.00187
ENSG00000057663	ATG5	intron	6	106186676	106201972	Cells_EBV-transformed_lymphocytes	Overall	3.11	0.00187
ENSG00000204301	NOTCH4	intron	6	32198559	32198649	Colon_Sigmoid	Overall	-3.11	0.00187
ENSG00000204301	NOTCH4	intron	6	32198559	32198658	Adipose_Visceral_Omentum	Overall	3.11	0.00187
ENSG00000136280	CCM2	intron	7	45064001	45064463	Adipose_Subcutaneous	Distal	-3.11	0.00187
ENSG00000080823	MOK	intron	14	102233789	102250812	Adipose_Subcutaneous	Female	3.11	0.00187
ENSG00000114446	IFT57	intron	3	108214021	108215278	Adipose_Visceral_Omentum	Proximal	3.11	0.00187
ENSG00000114446	IFT57	intron	3	108214021	108218535	Adipose_Visceral_Omentum	Proximal	-3.11	0.00187
ENSG00000158691	ZSCAN12	intron	6	28398473	28399657	Adipose_Subcutaneous	Overall	3.11	0.00187
ENSG00000157895	C12orf43	intron	12	121006394	121010828	Adipose_Visceral_Omentum	Overall	-3.11	0.00187
ENSG00000132670	PTPRA	intron	20	3035488	3035585	Adipose_Subcutaneous	Overall	3.11	0.00187
ENSG00000204842	ATXN2	intron	12	111510582	111513357	Adipose_Subcutaneous	Proximal	3.11	0.00187
ENSG00000255284	GATD1-DT	intron	11	777695	783530	Cells_EBV-transformed_lymphocytes	Female	3.11	0.00187
ENSG00000110777		intron	11	111356433	111357445	Cells_EBV-transformed_lymphocytes	Female	-3.11	0.00188
ENSG00000089022	MAPKAPK5	intron	12	111868876	111870271	Adipose_Visceral_Omentum	Colon	3.11	0.00188
ENSG00000146192	FGD2	intron	6	37009065	37010973	Adipose_Visceral_Omentum	Distal	-3.11	0.00188
ENSG00000146192	FGD2	intron	6	37009081	37010973	Adipose_Subcutaneous	Distal	3.11	0.00188
ENSG00000083535	PIBF1	intron	13	72893949	72908531	Adipose_Subcutaneous	Female	-3.11	0.00188
ENSG00000058453	CROCC	intron	1	16924479	16929846	Adipose_Visceral_Omentum	Colon	3.11	0.00188
		intron	17	69294713	69297191	Cells_EBV-transformed_lymphocytes	Overall	-3.11	0.00188
ENSG00000078747	ITCH	intron	20	34363349	34369394	Adipose_Visceral_Omentum	Overall	3.11	0.00188
ENSG00000229852	KHDC1-AS1	intron	6	73263416	73299057	Cells_EBV-transformed_lymphocytes	Female	3.11	0.00188
ENSG00000092853	CLSPN	intron	1	35736606	35736914	Cells_EBV-transformed_lymphocytes	Male	3.11	0.00188
ENSG00000157837	SPPL3	intron	12	120810886	120903845	Cells_EBV-transformed_lymphocytes	Male	-3.11	0.00188
ENSG00000104047	DTWD1	intron	15	49640985	49643331	Adipose_Subcutaneous	Overall	-3.11	0.00188
ENSG00000144857	BOC	intron	3	113212521	113216187	Adipose_Visceral_Omentum	Female	3.11	0.00189
ENSG00000215305	VPS16	intron	20	2862130	2862579	Colon_Transverse	Overall	3.11	0.00189
ENSG00000215305	VPS16	intron	20	2862710	2862807	Whole_Blood	Overall	-1.04	0.00189
ENSG00000266865	AC138207.8	intron	17	31008803	31021049	Colon_Transverse	Overall	-3.11	0.00189
ENSG00000133030	MPRIP	intron	17	17146873	17147319	Colon_Transverse	Overall	-3.11	0.00189
ENSG00000143147	GPR161	intron	1	168097232	168104477	Adipose_Visceral_Omentum	Colon	-3.09	0.00189
ENSG00000175634	RPS6KB2	intron	11	67432845	67432952	Cells_EBV-transformed_lymphocytes	Proximal	3.11	0.00189
ENSG00000160818	GPATCH4	intron	1	156596478	156598227	Adipose_Visceral_Omentum	Rectal	-1.28	0.00189
ENSG00000131069	ACSS2	intron	20	34908943	34913096	Whole_Blood	Overall	0.24	0.00189
ENSG00000066933	MYO9A	intron	15	72010447	72020918	Cells_EBV-transformed_lymphocytes	Distal	-3.11	0.00189
ENSG00000240303	ACAD11	intron	3	132605205	132606865	Colon_Transverse	Overall	-0.54	0.00189
ENSG00000174307	PHLDA3	intron	1	201466178	201467486	Adipose_Visceral_Omentum	Distal	-3.1	0.00189
ENSG00000161395	PGAP3	intron	17	39674679	39684597	Adipose_Subcutaneous	Rectal	3.06	0.00189
ENSG00000144741	SLC25A26	intron	3	66221127	66236544	Cells_EBV-transformed_lymphocytes	Overall	3.07	0.00189
ENSG00000144061	NPHP1	intron	2	110124063	110125637	Colon_Sigmoid	Overall	-1.31	0.0019
ENSG00000170919	TPT1-AS1	intron	13	45352014	45360141	Adipose_Visceral_Omentum	Colon	-3.11	0.0019
ENSG00000166526	ZNF3	intron	7	100072212	100075135	Colon_Transverse	Overall	-3.11	0.0019
ENSG00000268388	FENDRR	intron	16	86477199	86477886	Colon_Transverse	Overall	3.11	0.0019
ENSG00000196123	MATCAP1	intron	16	67178504	67179430	Adipose_Subcutaneous	Overall	1.42	0.0019
ENSG00000019144	PHLDB1	intron	11	118610526	118613294	Adipose_Visceral_Omentum	Female	-0.99	0.0019
ENSG00000204536	CCHCR1	intron	6	31157089	31157385	Adipose_Subcutaneous	Male	3.06	0.0019
ENSG00000169410	PTPN9	intron	15	75527261	75578714	Cells_EBV-transformed_lymphocytes	Distal	3.11	0.0019
ENSG00000169410	PTPN9	intron	15	75527261	75598279	Adipose_Subcutaneous	Distal	-3.11	0.0019
ENSG00000145819	ARHGAP26	intron	5	142913293	142919211	Adipose_Subcutaneous	Rectal	-3.1	0.0019
ENSG00000145819	ARHGAP26	intron	5	142913293	142932047	Adipose_Visceral_Omentum	Rectal	3.1	0.0019
ENSG00000203896	LIME1	intron	20	63736186	63737533	Adipose_Subcutaneous	Proximal	-3.1	0.0019
ENSG00000162086	ZNF75A	intron	16	3312768	3317190	Adipose_Subcutaneous	Female	-3.1	0.0019
ENSG00000160285	LSS	intron	21	46208301	46209554	Cells_EBV-transformed_lymphocytes	Colon	3.06	0.00191
ENSG00000151474	FRMD4A	intron	10	13675044	13693482	Adipose_Subcutaneous	Distal	-3.1	0.00191
ENSG00000156170	NDUFAF6	intron	8	95034122	95035454	Adipose_Subcutaneous	Distal	-3.1	0.00191
ENSG00000120370	GORAB	intron	1	170532284	170539210	Adipose_Subcutaneous	Distal	-0.74	0.00191
ENSG00000171103	TRMT61B	intron	2	28861308	28869560	Adipose_Subcutaneous	Overall	3.1	0.00191
ENSG00000124570	SERPINB6	intron	6	2955670	2956505	Adipose_Subcutaneous	Overall	3.1	0.00191
ENSG00000130402	ACTN4	intron	19	38718074	38721538	Adipose_Visceral_Omentum	Rectal	-2.06	0.00192
ENSG00000245958	SEPTIN7P14	intron	4	119528789	119543753	Adipose_Subcutaneous	Rectal	-3.1	0.00192
ENSG00000103472	RRN3P2	intron	16	29087212	29087334	Cells_EBV-transformed_lymphocytes	Distal	-3.05	0.00192
ENSG00000118308	IRAG2	intron	12	25104462	25104738	Adipose_Subcutaneous	Overall	-1.14	0.00192
ENSG00000142606	MMEL1	intron	1	2592720	2592833	Adipose_Visceral_Omentum	Distal	-3.1	0.00192
ENSG00000112763	BTN2A1	intron	6	26459828	26463244	Cells_EBV-transformed_lymphocytes	Proximal	-0.49	0.00192
ENSG00000136280	CCM2	intron	7	45027797	45038253	Cells_EBV-transformed_lymphocytes	Proximal	-3.1	0.00192
ENSG00000174307	PHLDA3	intron	1	201467583	201468341	Adipose_Subcutaneous	Distal	-3.1	0.00192
ENSG00000100997	ABHD12	intron	20	25339351	25390513	Cells_EBV-transformed_lymphocytes	Rectal	-3.1	0.00192
ENSG00000132740	IGHMBP2	intron	11	68934558	68935331	Cells_EBV-transformed_lymphocytes	Rectal	-3.1	0.00192
ENSG00000141971	MVB12A	intron	19	17420634	17420961	Colon_Transverse	Overall	3.1	0.00192
ENSG00000157191	NECAP2	intron	1	16452015	16455818	Adipose_Subcutaneous	Colon	3.1	0.00192
ENSG00000177058	SLC38A9	intron	5	55672695	55697846	Adipose_Subcutaneous	Male	-3.1	0.00192
ENSG00000204410	MSH5	intron	6	31761955	31762112	Adipose_Visceral_Omentum	Proximal	3.1	0.00192
ENSG00000204410	MSH5	intron	6	31761865	31762112	Adipose_Subcutaneous	Proximal	-3.1	0.00192
ENSG00000244187	TMEM141	intron	9	136791777	136792251	Adipose_Visceral_Omentum	Colon	-3.09	0.00192
ENSG00000169609	C15orf40	intron	15	83005692	83008548	Adipose_Subcutaneous	Female	-3.08	0.00193
ENSG00000174307	PHLDA3	intron	1	201466178	201468341	Adipose_Subcutaneous	Overall	3.26	0.00193
ENSG00000204525	HLA-C	intron	6	31356957	31357086	Adipose_Visceral_Omentum	Colon	0.71	0.00193
ENSG00000137310	TCF19	intron	6	31159035	31159143	Cells_EBV-transformed_lymphocytes	Overall	-0.36	0.00193
ENSG00000161395	PGAP3	intron	17	39673650	39673993	Whole_Blood	Overall	3.1	0.00193
ENSG00000114841	DNAH1	intron	3	52316545	52316977	Adipose_Subcutaneous	Rectal	-3.1	0.00193
ENSG00000168237	GLYCTK	intron	3	52316545	52316977	Adipose_Subcutaneous	Rectal	-3.1	0.00193
ENSG00000127663	KDM4B	intron	19	5138070	5143967	Adipose_Visceral_Omentum	Overall	-3.1	0.00193
ENSG00000144118	RALB	intron	2	120286082	120289580	Adipose_Subcutaneous	Distal	3.1	0.00193
ENSG00000255121	CENATAC-DT	intron	11	118992218	118997728	Cells_EBV-transformed_lymphocytes	Overall	3.1	0.00193
ENSG00000103855	CD276	intron	15	73684460	73699586	Adipose_Subcutaneous	Overall	-3.1	0.00193
ENSG00000131437	KIF3A	intron	5	132706459	132710959	Cells_EBV-transformed_lymphocytes	Distal	-1.03	0.00193
ENSG00000183431	SF3A3	intron	1	37987836	37989548	Adipose_Subcutaneous	Proximal	3.1	0.00193
ENSG00000167258	CDK12	intron	17	39547830	39551038	Colon_Sigmoid	Overall	-3.07	0.00193
ENSG00000196712	NF1	intron	17	31343135	31349120	Cells_EBV-transformed_lymphocytes	Overall	3.1	0.00193
ENSG00000196712	NF1	intron	17	31343135	31345389	Cells_EBV-transformed_lymphocytes	Overall	-3.1	0.00193
ENSG00000143742	SRP9	intron	1	225786985	225787971	Cells_EBV-transformed_lymphocytes	Distal	3.1	0.00194
ENSG00000124508	BTN2A2	intron	6	26388294	26390005	Adipose_Visceral_Omentum	Rectal	-3.1	0.00194
ENSG00000126777	KTN1	intron	14	55673012	55673172	Adipose_Subcutaneous	Distal	3.1	0.00194
ENSG00000141971	MVB12A	intron	19	17424677	17424931	Colon_Sigmoid	Overall	1.03	0.00194
ENSG00000078487	ZCWPW1	intron	7	100407303	100408539	Cells_EBV-transformed_lymphocytes	Proximal	3.1	0.00194
ENSG00000070540	WIPI1	intron	17	68444589	68450728	Adipose_Visceral_Omentum	Rectal	3.1	0.00194
ENSG00000167528	ZNF641	intron	12	48343727	48344599	Adipose_Subcutaneous	Overall	-3.07	0.00194
ENSG00000126391	FRMD8	intron	11	65389528	65394041	Adipose_Subcutaneous	Male	3.3	0.00194
ENSG00000100991	TRPC4AP	intron	20	35035308	35044505	Adipose_Subcutaneous	Rectal	0.85	0.00195
ENSG00000066136	NFYC	intron	1	40763489	40766596	Adipose_Subcutaneous	Distal	-3.1	0.00195
ENSG00000153310	CYRIB	intron	8	129903350	129970943	Adipose_Visceral_Omentum	Rectal	3.1	0.00195
ENSG00000153310	CYRIB	intron	8	129903350	129904499	Adipose_Subcutaneous	Rectal	-3.1	0.00195
ENSG00000065268	WDR18	intron	19	991351	991955	Cells_EBV-transformed_lymphocytes	Distal	3.1	0.00195
ENSG00000166401	SERPINB8	intron	18	63978476	63979801	Adipose_Subcutaneous	Female	2.56	0.00195
ENSG00000221887	HMSD	intron	18	63978476	63979801	Adipose_Subcutaneous	Female	2.56	0.00195
ENSG00000090975	PITPNM2	intron	12	122988872	122990545	Adipose_Visceral_Omentum	Overall	-3.1	0.00195
ENSG00000100997	ABHD12	intron	20	25317078	25323325	Adipose_Visceral_Omentum	Distal	3.09	0.00195
ENSG00000137449	CPEB2	intron	4	15007586	15017188	Adipose_Visceral_Omentum	Colon	-0.54	0.00195
ENSG00000168096	ANKS3	intron	16	4726780	4729980	Cells_EBV-transformed_lymphocytes	Proximal	-1.81	0.00195
ENSG00000151067	CACNA1C	intron	12	2493386	2504842	Adipose_Subcutaneous	Rectal	-3.1	0.00195
ENSG00000075292	ZNF638	intron	2	71380565	71388623	Adipose_Visceral_Omentum	Colon	3.1	0.00196
ENSG00000153208	MERTK	intron	2	111929540	111944960	Adipose_Visceral_Omentum	Distal	3.1	0.00196
ENSG00000100441	KHNYN	intron	14	24430623	24430714	Adipose_Visceral_Omentum	Distal	-3.09	0.00196
ENSG00000139624	CERS5	intron	12	50130694	50134546	Adipose_Subcutaneous	Male	3.15	0.00196
ENSG00000172340	SUCLG2	intron	3	67375859	67400731	Colon_Sigmoid	Overall	-0.31	0.00196
ENSG00000204463	BAG6	intron	6	31651776	31660321	Adipose_Visceral_Omentum	Distal	3.1	0.00196
ENSG00000245958	SEPTIN7P14	intron	4	119488717	119493333	Adipose_Visceral_Omentum	Female	-3.1	0.00196
ENSG00000169764	UGP2	intron	2	63857936	63882466	Cells_EBV-transformed_lymphocytes	Distal	3.1	0.00196
		intron	18	63960275	63961034	Cells_EBV-transformed_lymphocytes	Female	-3.1	0.00196
		intron	18	63960275	63978299	Cells_EBV-transformed_lymphocytes	Female	3.1	0.00196
ENSG00000235109	ZSCAN31	intron	6	28327533	28336082	Adipose_Visceral_Omentum	Rectal	-0.45	0.00196
ENSG00000270344	POC1B-AS1	intron	12	89525796	89540108	Adipose_Visceral_Omentum	Proximal	-3.1	0.00196
ENSG00000078487	ZCWPW1	intron	7	100416456	100417066	Adipose_Visceral_Omentum	Proximal	-2.82	0.00196
ENSG00000152556	PFKM	intron	12	48135383	48137721	Adipose_Subcutaneous	Colon	3.1	0.00197
ENSG00000136280	CCM2	intron	7	45069961	45073460	Adipose_Subcutaneous	Proximal	3.1	0.00197
ENSG00000111737	RAB35	intron	12	120097373	120099030	Adipose_Subcutaneous	Colon	-1.51	0.00197
ENSG00000182903	ZNF721	intron	4	435879	437446	Cells_EBV-transformed_lymphocytes	Distal	3.1	0.00197
ENSG00000184584	STING1	intron	5	139481342	139481478	Cells_EBV-transformed_lymphocytes	Female	-1.35	0.00197
ENSG00000119185	ITGB1BP1	intron	2	9406905	9408113	Adipose_Subcutaneous	Overall	3.07	0.00197
ENSG00000168096	ANKS3	intron	16	4726780	4726979	Cells_EBV-transformed_lymphocytes	Proximal	-2.23	0.00197
ENSG00000174307	PHLDA3	intron	1	201466178	201467486	Adipose_Subcutaneous	Female	-3.09	0.00197
ENSG00000151067	CACNA1C	intron	12	2493386	2504842	Adipose_Subcutaneous	Overall	-3.09	0.00197
ENSG00000267575	LINC02987	intron	19	27798176	27805605	Cells_EBV-transformed_lymphocytes	Rectal	2.41	0.00197
		intron	17	39672866	39673993	Cells_EBV-transformed_lymphocytes	Female	-3.09	0.00198
ENSG00000161395	PGAP3	intron	17	39673255	39673514	Adipose_Subcutaneous	Female	3.09	0.00198
ENSG00000168036	CTNNB1	intron	3	41222345	41224021	Colon_Transverse	Overall	2.55	0.00198
ENSG00000182902	SLC25A18	intron	22	17569808	17569924	Adipose_Visceral_Omentum	Colon	-3.09	0.00198
ENSG00000204580	DDR1	intron	6	30892188	30892296	Adipose_Subcutaneous	Colon	-0.07	0.00198
ENSG00000162086	ZNF75A	intron	16	3312768	3313049	Adipose_Subcutaneous	Female	1.03	0.00198
ENSG00000120265	PCMT1	intron	6	149771266	149773138	Adipose_Subcutaneous	Colon	3.09	0.00198
ENSG00000157927	RADIL	intron	7	4805716	4815278	Adipose_Subcutaneous	Male	-3.25	0.00198
ENSG00000162086	ZNF75A	intron	16	3312768	3316912	Adipose_Visceral_Omentum	Female	-3.09	0.00198
ENSG00000163466	ARPC2	intron	2	218228850	218238664	Adipose_Subcutaneous	Female	-3.09	0.00198
ENSG00000093167	LRRFIP2	intron	3	37173026	37174539	Adipose_Visceral_Omentum	Female	-3.09	0.00199
ENSG00000186625	KATNA1	intron	6	149632916	149638386	Adipose_Subcutaneous	Distal	3.09	0.00199
ENSG00000196126	HLA-DRB1	intron	6	32584378	32589643	Adipose_Visceral_Omentum	Male	-1.55	0.00199
ENSG00000198502	HLA-DRB5	intron	6	32584378	32589643	Adipose_Visceral_Omentum	Male	-1.55	0.00199
ENSG00000229391	HLA-DRB6	intron	6	32584378	32589643	Adipose_Visceral_Omentum	Male	-1.55	0.00199
ENSG00000204138	PHACTR4	intron	1	28438430	28459085	Cells_EBV-transformed_lymphocytes	Male	-1.1	0.00199
ENSG00000121064	SCPEP1	intron	17	56998498	56999272	Colon_Transverse	Overall	3.09	0.00199
ENSG00000197150	ABCB8	intron	7	151037327	151040268	Adipose_Visceral_Omentum	Distal	3.39	0.00199
ENSG00000182134	TDRKH	intron	1	151774504	151774710	Adipose_Subcutaneous	Rectal	-2.2	0.00199
ENSG00000146247	PHIP	intron	6	78990985	78997414	Adipose_Visceral_Omentum	Colon	3.09	0.00199
ENSG00000221988	PPT2	intron	6	32166266	32166498	Adipose_Subcutaneous	Rectal	0.27	0.00199
ENSG00000241404	EGFL8	intron	6	32166266	32166498	Adipose_Subcutaneous	Rectal	0.27	0.00199
ENSG00000164253	WDR41	intron	5	77453928	77459062	Adipose_Subcutaneous	Distal	-3.09	0.00199
ENSG00000148444	COMMD3	intron	10	22318306	22318959	Adipose_Visceral_Omentum	Rectal	3.09	0.00199
ENSG00000131791	PRKAB2	intron	1	147159642	147160349	Cells_EBV-transformed_lymphocytes	Proximal	3.09	0.00199
ENSG00000136827	TOR1A	intron	9	129822838	129823908	Cells_EBV-transformed_lymphocytes	Proximal	3.09	0.00199
ENSG00000141642	ELAC1	intron	18	51030623	51046920	Adipose_Subcutaneous	Colon	3.09	0.00199
ENSG00000141646	SMAD4	intron	18	51030623	51046920	Adipose_Subcutaneous	Colon	3.09	0.00199
ENSG00000163029	SMC6	intron	2	17670575	17678859	Colon_Transverse	Overall	0	0.00199
ENSG00000178741	COX5A	intron	15	74920442	74923648	Adipose_Subcutaneous	Colon	-3.09	0.00199
ENSG00000140521	POLG	intron	15	89332374	89333096	Adipose_Subcutaneous	Male	-3.09	0.00199
ENSG00000206530	CFAP44	intron	3	113294038	113294687	Adipose_Subcutaneous	Overall	3.06	0.00199
ENSG00000177058	SLC38A9	intron	5	55652723	55656715	Cells_EBV-transformed_lymphocytes	Male	-3.09	0.002
ENSG00000141736	ERBB2	intron	17	39727547	39727689	Adipose_Subcutaneous	Female	3.09	0.002
		intron	7	99909660	99916702	Cells_EBV-transformed_lymphocytes	Rectal	3.09	0.002
ENSG00000179082	LINC02913	intron	9	129336988	129338792	Adipose_Visceral_Omentum	Female	-3.09	0.002
ENSG00000233901	LINC01503	intron	9	129336988	129338792	Adipose_Visceral_Omentum	Female	-3.09	0.002
ENSG00000057663	ATG5	intron	6	106308491	106316101	Adipose_Visceral_Omentum	Female	3.09	0.002
ENSG00000141367	CLTC	intron	17	59687021	59690636	Adipose_Subcutaneous	Proximal	-3.09	0.002
ENSG00000112763	BTN2A1	intron	6	26466088	26467948	Adipose_Visceral_Omentum	Rectal	-3.07	0.002
ENSG00000244687	UBE2V1	intron	20	50082914	50084129	Adipose_Visceral_Omentum	Rectal	-3.09	0.002
ENSG00000119411	BSPRY	intron	9	113368383	113369616	Cells_EBV-transformed_lymphocytes	Female	-3.09	0.002
ENSG00000245958	SEPTIN7P14	intron	4	119493437	119494433	Adipose_Subcutaneous	Female	3.09	0.002
ENSG00000245958	SEPTIN7P14	intron	4	119494523	119497662	Cells_EBV-transformed_lymphocytes	Female	-3.09	0.002
ENSG00000139697	SBNO1	intron	12	123304719	123309310	Adipose_Visceral_Omentum	Overall	-1.14	0.002
ENSG00000245958	SEPTIN7P14	intron	4	119494523	119512351	Adipose_Visceral_Omentum	Female	-3.09	0.002
ENSG00000134461	ANKRD16	intron	10	5862691	5878097	Adipose_Visceral_Omentum	Distal	-3.09	0.002
ENSG00000135597	REPS1	intron	6	138930098	138934225	Adipose_Subcutaneous	Colon	3.09	0.002
		intron	9	33971737	33973183	Cells_EBV-transformed_lymphocytes	Overall	3.09	0.002
ENSG00000135597	REPS1	intron	6	138930098	138941335	Adipose_Subcutaneous	Colon	1.03	0.002
ENSG00000178802	MPI	intron	15	74892802	74896152	Cells_EBV-transformed_lymphocytes	Colon	3.09	0.00201
ENSG00000178538	CA8	intron	8	60208919	60222649	Adipose_Subcutaneous	Female	3.09	0.00201
ENSG00000158019	BABAM2	intron	2	28129380	28237202	Adipose_Visceral_Omentum	Proximal	-3.09	0.00201
ENSG00000129351	ILF3	intron	19	10677310	10679097	Adipose_Subcutaneous	Proximal	3.09	0.00201
ENSG00000153250	RBMS1	intron	2	160367391	160493289	Adipose_Subcutaneous	Distal	3.09	0.00201
ENSG00000144741	SLC25A26	intron	3	66221127	66243203	Whole_Blood	Overall	-3.06	0.00201
ENSG00000170417	TMEM182	intron	2	102737013	102762587	Cells_EBV-transformed_lymphocytes	Distal	-3.09	0.00201
ENSG00000101452	DHX35	intron	20	38969214	38983699	Cells_EBV-transformed_lymphocytes	Colon	3.09	0.00201
ENSG00000145147	SLIT2	intron	4	20488982	20491761	Adipose_Subcutaneous	Overall	1.71	0.00201
ENSG00000170265	ZNF282	intron	7	149207470	149210585	Cells_EBV-transformed_lymphocytes	Distal	-3.09	0.00201
ENSG00000170276	HSPB2	intron	11	111913157	111913441	Adipose_Visceral_Omentum	Overall	1.6	0.00202
ENSG00000165568	AKR1E2	intron	10	4842504	4873214	Adipose_Visceral_Omentum	Rectal	-3.06	0.00202
ENSG00000085491	SLC25A24	intron	1	108136837	108139058	Adipose_Visceral_Omentum	Overall	-3.09	0.00202
ENSG00000144857	BOC	intron	3	113274682	113278095	Adipose_Subcutaneous	Colon	-2.71	0.00202
ENSG00000206530	CFAP44	intron	3	113294038	113294687	Adipose_Subcutaneous	Female	3.08	0.00202
ENSG00000157191	NECAP2	intron	1	16449201	16451838	Adipose_Subcutaneous	Colon	3.09	0.00202
ENSG00000066117	SMARCD1	intron	12	50088637	50089884	Adipose_Subcutaneous	Rectal	3.09	0.00202
ENSG00000115392	FANCL	intron	2	58161638	58163434	Adipose_Visceral_Omentum	Overall	-3.09	0.00202
ENSG00000127838	PNKD	intron	2	218271549	218272570	Cells_EBV-transformed_lymphocytes	Proximal	1.76	0.00203
ENSG00000166529	ZSCAN21	intron	7	100057890	100063788	Adipose_Subcutaneous	Colon	-3.09	0.00203
ENSG00000184708	EIF4ENIF1	intron	22	31443094	31444606	Adipose_Visceral_Omentum	Male	3.09	0.00203
ENSG00000090975	PITPNM2	intron	12	122986564	122986646	Adipose_Subcutaneous	Proximal	-3.09	0.00203
ENSG00000090975	PITPNM2	intron	12	122986829	122987281	Adipose_Subcutaneous	Proximal	-3.09	0.00203
ENSG00000106344	RBM28	intron	7	128324694	128330819	Adipose_Subcutaneous	Male	3.09	0.00203
ENSG00000174851	YIF1A	intron	11	66284966	66285701	Adipose_Visceral_Omentum	Overall	3.07	0.00203
ENSG00000122679	RAMP3	intron	7	45157886	45183157	Adipose_Visceral_Omentum	Male	2.45	0.00203
ENSG00000101452	DHX35	intron	20	38972651	38983699	Cells_EBV-transformed_lymphocytes	Distal	-3.09	0.00203
ENSG00000076706	MCAM	intron	11	119310466	119310756	Adipose_Visceral_Omentum	Proximal	0.58	0.00203
ENSG00000171703	TCEA2	intron	20	64050052	64062430	Adipose_Subcutaneous	Colon	2.51	0.00203
ENSG00000237371	AL355803.1	intron	20	64050052	64062430	Adipose_Subcutaneous	Colon	2.51	0.00203
ENSG00000057663	ATG5	intron	6	106279823	106293028	Cells_EBV-transformed_lymphocytes	Female	-3.09	0.00203
ENSG00000110274	CEP164	intron	11	117362538	117371080	Adipose_Subcutaneous	Colon	-3.09	0.00203
ENSG00000181991	MRPS11	intron	15	88468024	88472236	Adipose_Subcutaneous	Male	-3.09	0.00203
ENSG00000181991	MRPS11	intron	15	88468024	88475110	Adipose_Subcutaneous	Male	3.09	0.00203
ENSG00000111321	LTBR	intron	12	6388505	6388800	Adipose_Subcutaneous	Colon	-1.21	0.00203
ENSG00000113719	ERGIC1	intron	5	172897074	172914714	Adipose_Subcutaneous	Colon	-1.15	0.00204
ENSG00000247828	TMEM161B-DT	intron	5	88282866	88283010	Adipose_Subcutaneous	Male	-3.08	0.00204
ENSG00000247828	TMEM161B-DT	intron	5	88283086	88285741	Adipose_Subcutaneous	Male	-3.08	0.00204
ENSG00000247828	TMEM161B-DT	intron	5	88283086	88285744	Adipose_Subcutaneous	Male	-3.08	0.00204
ENSG00000127838	PNKD	intron	2	218270602	218271381	Adipose_Subcutaneous	Rectal	-3.08	0.00204
ENSG00000127838	PNKD	intron	2	218270602	218271424	Adipose_Subcutaneous	Rectal	3.08	0.00204
ENSG00000166965	RCCD1	intron	15	90957503	90957604	Cells_EBV-transformed_lymphocytes	Colon	-1.03	0.00204
ENSG00000132740	IGHMBP2	intron	11	68929357	68929734	Adipose_Visceral_Omentum	Rectal	-3.07	0.00204
ENSG00000161395	PGAP3	intron	17	39676755	39684597	Adipose_Visceral_Omentum	Female	-3.08	0.00204
ENSG00000132676	DAP3	intron	1	155709125	155709773	Adipose_Visceral_Omentum	Male	-0.43	0.00204
ENSG00000085491	SLC25A24	intron	1	108136837	108139083	Colon_Transverse	Overall	3.08	0.00204
ENSG00000178761	FAM219B	intron	15	74904712	74904982	Adipose_Visceral_Omentum	Male	-3.08	0.00205
ENSG00000198563	DDX39B	intron	6	31536683	31538763	Adipose_Visceral_Omentum	Male	-3.08	0.00205
ENSG00000075975	MKRN2	intron	3	12569003	12570071	Cells_EBV-transformed_lymphocytes	Rectal	-3.08	0.00205
ENSG00000100376	FAM118A	intron	22	45322426	45323172	Adipose_Subcutaneous	Colon	-3.08	0.00205
ENSG00000161265	U2AF1L4	intron	19	35743208	35743296	Adipose_Subcutaneous	Male	-3.08	0.00205
ENSG00000161265	U2AF1L4	intron	19	35743904	35744070	Adipose_Subcutaneous	Male	-3.08	0.00205
ENSG00000198160	MIER1	intron	1	66972991	66976595	Adipose_Subcutaneous	Distal	-3.08	0.00205
ENSG00000168005	SPINDOC	intron	11	63818365	63818527	Cells_EBV-transformed_lymphocytes	Colon	3.08	0.00205
ENSG00000112561	TFEB	intron	6	41690917	41691001	Adipose_Subcutaneous	Colon	-3.08	0.00205
ENSG00000130703	OSBPL2	intron	20	62238597	62256057	Adipose_Visceral_Omentum	Male	1.03	0.00206
ENSG00000175711	B3GNTL1	intron	17	83048785	83051737	Cells_EBV-transformed_lymphocytes	Rectal	-3.08	0.00206
ENSG00000076685	NT5C2	intron	10	103174982	103177518	Adipose_Visceral_Omentum	Colon	3.08	0.00206
ENSG00000160323	ADAMTS13	intron	9	133458094	133458974	Adipose_Visceral_Omentum	Distal	2.63	0.00206
ENSG00000160325	CACFD1	intron	9	133458094	133458974	Adipose_Visceral_Omentum	Distal	2.63	0.00206
ENSG00000050748	MAPK9	intron	5	180247510	180247663	Adipose_Visceral_Omentum	Rectal	-3.08	0.00206
ENSG00000050748	MAPK9	intron	5	180247510	180248973	Adipose_Visceral_Omentum	Rectal	3.08	0.00206
ENSG00000050748	MAPK9	intron	5	180247926	180248973	Cells_EBV-transformed_lymphocytes	Rectal	-3.08	0.00206
ENSG00000096433	ITPR3	intron	6	33691719	33691801	Adipose_Visceral_Omentum	Rectal	1.91	0.00206
ENSG00000136280	CCM2	intron	7	45069961	45073460	Adipose_Subcutaneous	Distal	3.08	0.00206
ENSG00000051825	MPHOSPH9	intron	12	123203084	123210056	Adipose_Visceral_Omentum	Colon	1.6	0.00206
ENSG00000052795	FNIP2	intron	4	158870469	158891446	Adipose_Visceral_Omentum	Colon	3.08	0.00206
ENSG00000129250	KIF1C	intron	17	5007084	5007263	Adipose_Subcutaneous	Male	3.08	0.00206
ENSG00000129250	KIF1C	intron	17	5007342	5007467	Adipose_Subcutaneous	Male	-3.08	0.00206
ENSG00000007545	CRAMP1	intron	16	1637907	1641139	Adipose_Subcutaneous	Male	3.08	0.00206
ENSG00000051825	MPHOSPH9	intron	12	123227616	123230261	Adipose_Visceral_Omentum	Proximal	-3.08	0.00206
ENSG00000079257	LXN	intron	3	158666744	158667012	Adipose_Subcutaneous	Rectal	3.08	0.00206
ENSG00000204463	BAG6	intron	6	31651776	31652235	Adipose_Subcutaneous	Colon	3.08	0.00206
ENSG00000153291	SLC25A27	intron	6	46668793	46681527	Adipose_Subcutaneous	Overall	-1.74	0.00206
ENSG00000226380	AC016831.1	intron	7	130959970	130984053	Cells_EBV-transformed_lymphocytes	Distal	-1.06	0.00206
ENSG00000231721	LINC-PINT	intron	7	130959970	130984053	Cells_EBV-transformed_lymphocytes	Distal	-1.06	0.00206
ENSG00000204536	CCHCR1	intron	6	31145073	31145166	Adipose_Visceral_Omentum	Colon	-3.38	0.00206
ENSG00000051128	HOMER3	intron	19	18934410	18938353	Adipose_Visceral_Omentum	Male	-3.08	0.00207
ENSG00000168827	GFM1	intron	3	158649157	158650005	Cells_EBV-transformed_lymphocytes	Rectal	-3.08	0.00207
ENSG00000185043	CIB1	intron	15	90232447	90233669	Cells_EBV-transformed_lymphocytes	Female	0.64	0.00207
ENSG00000196712	NF1	intron	17	31379023	31381873	Cells_EBV-transformed_lymphocytes	Overall	-3.08	0.00207
ENSG00000196712	NF1	intron	17	31379357	31381873	Colon_Sigmoid	Overall	3.08	0.00207
ENSG00000137310	TCF19	intron	6	31162005	31162477	Adipose_Subcutaneous	Distal	2.53	0.00207
ENSG00000118849	RARRES1	intron	3	158697970	158704791	Adipose_Visceral_Omentum	Rectal	3.08	0.00207
ENSG00000101003	GINS1	intron	20	25418195	25425211	Cells_EBV-transformed_lymphocytes	Rectal	-3.08	0.00207
ENSG00000118849	RARRES1	intron	3	158698214	158704791	Adipose_Visceral_Omentum	Rectal	-3.08	0.00207
ENSG00000168827	GFM1	intron	3	158645781	158646165	Adipose_Subcutaneous	Rectal	3.08	0.00207
ENSG00000204536	CCHCR1	intron	6	31144788	31144885	Adipose_Subcutaneous	Male	-3.08	0.00207
ENSG00000188508	KRTDAP	intron	19	35488485	35488802	Adipose_Visceral_Omentum	Rectal	-3.08	0.00207
ENSG00000198887	SMC5	intron	9	70319586	70323483	Adipose_Subcutaneous	Distal	3.08	0.00207
ENSG00000180198	RCC1	intron	1	28506084	28506220	Adipose_Subcutaneous	Overall	2.01	0.00207
ENSG00000138735	PDE5A	intron	4	119567144	119596523	Adipose_Subcutaneous	Rectal	-3.08	0.00207
ENSG00000143434	SEMA6C	intron	1	151144434	151145024	Adipose_Subcutaneous	Male	1.48	0.00207
		intron	4	153397333	153414751	Cells_EBV-transformed_lymphocytes	Rectal	-3.08	0.00208
ENSG00000121211	MND1	intron	4	153397333	153408971	Cells_EBV-transformed_lymphocytes	Rectal	3.08	0.00208
ENSG00000135127	BICDL1	intron	12	119998736	120061710	Cells_EBV-transformed_lymphocytes	Male	-3.08	0.00208
ENSG00000173064	HECTD4	intron	12	112176699	112178931	Cells_EBV-transformed_lymphocytes	Overall	3.08	0.00208
ENSG00000173064	HECTD4	intron	12	112176702	112178931	Cells_EBV-transformed_lymphocytes	Overall	-3.08	0.00208
ENSG00000167528	ZNF641	intron	12	48345474	48347252	Adipose_Subcutaneous	Colon	-0.78	0.00208
ENSG00000108819	PPP1R9B	intron	17	50141373	50143598	Adipose_Subcutaneous	Colon	-3.08	0.00208
ENSG00000133872	SARAF	intron	8	30063913	30065988	Adipose_Visceral_Omentum	Colon	3.08	0.00208
ENSG00000245958	SEPTIN7P14	intron	4	119547728	119550379	Adipose_Subcutaneous	Overall	3.08	0.00208
ENSG00000160285	LSS	intron	21	46208301	46209554	Cells_EBV-transformed_lymphocytes	Overall	3.04	0.00208
ENSG00000168005	SPINDOC	intron	11	63818652	63818802	Cells_EBV-transformed_lymphocytes	Overall	-1.62	0.00208
ENSG00000091972	CD200	intron	3	112333224	112344962	Adipose_Subcutaneous	Male	-2.86	0.00208
ENSG00000245958	SEPTIN7P14	intron	4	119462979	119488645	Cells_EBV-transformed_lymphocytes	Female	-3.08	0.00209
ENSG00000131437	KIF3A	intron	5	132711057	132715757	Adipose_Subcutaneous	Distal	-3.08	0.00209
ENSG00000221887	HMSD	intron	18	63953527	63954408	Cells_EBV-transformed_lymphocytes	Female	-3.08	0.00209
ENSG00000078304	PPP2R5C	intron	14	101917947	101925141	Adipose_Subcutaneous	Overall	3.08	0.00209
ENSG00000174547	MRPL11	intron	11	66437435	66438164	Adipose_Visceral_Omentum	Colon	3.08	0.00209
ENSG00000174547	MRPL11	intron	11	66438259	66438632	Adipose_Subcutaneous	Colon	-3.08	0.00209
ENSG00000174547	MRPL11	intron	11	66437443	66438164	Adipose_Visceral_Omentum	Colon	-3.08	0.00209
ENSG00000174547	MRPL11	intron	11	66438259	66438373	Adipose_Subcutaneous	Colon	3.08	0.00209
ENSG00000174547	MRPL11	intron	11	66438259	66438710	Cells_EBV-transformed_lymphocytes	Colon	3.08	0.00209
ENSG00000174547	MRPL11	intron	11	66438259	66438782	Adipose_Subcutaneous	Colon	3.08	0.00209
ENSG00000161395	PGAP3	intron	17	39676755	39684597	Adipose_Visceral_Omentum	Overall	-3.08	0.00209
ENSG00000242294	STAG3L5P	intron	7	100345968	100349717	Adipose_Visceral_Omentum	Overall	3.05	0.00209
ENSG00000136848	DAB2IP	intron	9	121768633	121770546	Adipose_Subcutaneous	Rectal	-3.08	0.00209
ENSG00000136816	TOR1B	intron	9	129809032	129809342	Adipose_Visceral_Omentum	Proximal	3.08	0.00209
ENSG00000136816	TOR1B	intron	9	129809032	129810227	Cells_EBV-transformed_lymphocytes	Proximal	-3.08	0.00209
ENSG00000129351	ILF3	intron	19	10677310	10678613	Adipose_Subcutaneous	Proximal	-3.08	0.00209
ENSG00000135597	REPS1	intron	6	138944015	138944498	Adipose_Subcutaneous	Colon	3.08	0.00209
ENSG00000165810	BTNL9	intron	5	181040432	181045467	Colon_Sigmoid	Overall	3.08	0.00209
ENSG00000156273	BACH1	intron	21	29329693	29597570	Colon_Sigmoid	Overall	2.91	0.00209
ENSG00000228817	BACH1-IT2	intron	21	29329693	29597570	Colon_Sigmoid	Overall	2.91	0.00209
ENSG00000248476	BACH1-IT1	intron	21	29329693	29597570	Colon_Sigmoid	Overall	2.91	0.00209
ENSG00000004864	SLC25A13	intron	7	96185011	96189294	Cells_EBV-transformed_lymphocytes	Rectal	-1.03	0.00209
ENSG00000244187	TMEM141	intron	9	136791424	136791711	Adipose_Subcutaneous	Male	-3.04	0.00209
ENSG00000083444	PLOD1	intron	1	11950520	11952623	Cells_EBV-transformed_lymphocytes	Distal	3.08	0.00209
ENSG00000180902	D2HGDH	intron	2	241751388	241755849	Cells_EBV-transformed_lymphocytes	Overall	-2.54	0.00209
ENSG00000138709	LARP1B	intron	4	128082305	128091001	Cells_EBV-transformed_lymphocytes	Colon	1.95	0.00209
ENSG00000079313	REXO1	intron	19	1817329	1817707	Cells_EBV-transformed_lymphocytes	Rectal	3.08	0.00209
ENSG00000158691	ZSCAN12	intron	6	28393046	28398004	Adipose_Subcutaneous	Overall	3.08	0.00209
ENSG00000188517	COL25A1	intron	4	108819898	108824174	Adipose_Visceral_Omentum	Distal	3.08	0.0021
ENSG00000203896	LIME1	intron	20	63736712	63737533	Colon_Transverse	Overall	2.19	0.0021
ENSG00000245958	SEPTIN7P14	intron	4	119499871	119512351	Cells_EBV-transformed_lymphocytes	Female	-3.08	0.0021
ENSG00000050820	BCAR1	intron	16	75233935	75234889	Adipose_Subcutaneous	Proximal	3.08	0.0021
ENSG00000101558	VAPA	intron	18	9937066	9944924	Cells_EBV-transformed_lymphocytes	Rectal	-2.82	0.0021
ENSG00000133030	MPRIP	intron	17	17161356	17164109	Adipose_Subcutaneous	Proximal	0.27	0.0021
ENSG00000141030	COPS3	intron	17	17267977	17270758	Adipose_Subcutaneous	Female	3.08	0.0021
ENSG00000144857	BOC	intron	3	113284858	113285372	Adipose_Visceral_Omentum	Colon	3.08	0.0021
ENSG00000196712	NF1	intron	17	31360703	31374013	Adipose_Subcutaneous	Overall	3.08	0.0021
ENSG00000196712	NF1	intron	17	31362364	31374013	Adipose_Subcutaneous	Overall	-3.08	0.0021
ENSG00000245958	SEPTIN7P14	intron	4	119550443	119551888	Cells_EBV-transformed_lymphocytes	Overall	3.08	0.0021
ENSG00000198563	DDX39B	intron	6	31539274	31540322	Adipose_Visceral_Omentum	Male	3.08	0.0021
ENSG00000204344	STK19	intron	6	31978998	31979414	Cells_EBV-transformed_lymphocytes	Female	2.32	0.0021
ENSG00000250535	STK19B	intron	6	31978998	31979414	Cells_EBV-transformed_lymphocytes	Female	2.32	0.0021
ENSG00000140471	LINS1	intron	15	100570660	100571894	Cells_EBV-transformed_lymphocytes	Proximal	-3.08	0.0021
ENSG00000076242	MLH1	intron	3	37040294	37047519	Cells_EBV-transformed_lymphocytes	Female	3.08	0.0021
ENSG00000076685	NT5C2	intron	10	103174982	103176486	Adipose_Visceral_Omentum	Colon	3.08	0.0021
ENSG00000124508	BTN2A2	intron	6	26385362	26388013	Adipose_Visceral_Omentum	Rectal	-3.08	0.0021
ENSG00000133816	MICAL2	intron	11	12204457	12208023	Adipose_Subcutaneous	Male	3.08	0.0021
ENSG00000100271	TTLL1	intron	22	43069844	43075474	Cells_EBV-transformed_lymphocytes	Distal	-3.05	0.00211
ENSG00000119681	LTBP2	intron	14	74501590	74502653	Adipose_Visceral_Omentum	Female	-3.07	0.00211
ENSG00000062822	POLD1	intron	19	50384390	50398851	Cells_EBV-transformed_lymphocytes	Rectal	3.07	0.00211
ENSG00000122884	P4HA1	intron	10	73077813	73096766	Cells_EBV-transformed_lymphocytes	Overall	-3.07	0.00211
ENSG00000187764	SEMA4D	intron	9	89455953	89474539	Cells_EBV-transformed_lymphocytes	Male	-3.07	0.00211
ENSG00000169375	SIN3A	intron	15	75436443	75451423	Adipose_Subcutaneous	Distal	3.07	0.00211
ENSG00000071282	LMCD1	intron	3	8532825	8537185	Adipose_Subcutaneous	Proximal	-3.07	0.00211
ENSG00000137310	TCF19	intron	6	31159035	31159143	Adipose_Visceral_Omentum	Colon	-0.98	0.00211
ENSG00000144118	RALB	intron	2	120252980	120278615	Cells_EBV-transformed_lymphocytes	Distal	0	0.00211
ENSG00000129351	ILF3	intron	19	10682704	10683125	Adipose_Subcutaneous	Proximal	-3.07	0.00212
ENSG00000129351	ILF3	intron	19	10682704	10683137	Adipose_Subcutaneous	Proximal	3.07	0.00212
ENSG00000159335	PTMS	intron	12	6769674	6769844	Whole_Blood	Overall	3.06	0.00212
ENSG00000104047	DTWD1	intron	15	49625431	49631001	Cells_EBV-transformed_lymphocytes	Colon	0.81	0.00212
		intron	19	1013399	1014192	Cells_EBV-transformed_lymphocytes	Proximal	3.07	0.00212
ENSG00000115414	FN1	intron	2	215406504	215407127	Adipose_Subcutaneous	Female	3.07	0.00212
ENSG00000141646	SMAD4	intron	18	51049324	51054781	Adipose_Subcutaneous	Overall	-3.07	0.00212
ENSG00000196126	HLA-DRB1	intron	6	32522174	32530125	Adipose_Visceral_Omentum	Colon	3.07	0.00212
ENSG00000198502	HLA-DRB5	intron	6	32522174	32530125	Adipose_Visceral_Omentum	Colon	3.07	0.00212
ENSG00000229391	HLA-DRB6	intron	6	32522174	32530125	Adipose_Visceral_Omentum	Colon	3.07	0.00212
ENSG00000161265	U2AF1L4	intron	19	35742803	35743809	Adipose_Subcutaneous	Male	3.02	0.00212
ENSG00000152556	PFKM	intron	12	48135383	48137721	Colon_Transverse	Overall	3.07	0.00212
ENSG00000245958	SEPTIN7P14	intron	4	119455133	119460183	Cells_EBV-transformed_lymphocytes	Female	-3.07	0.00213
ENSG00000174669	SLC29A2	intron	11	66366191	66366431	Cells_EBV-transformed_lymphocytes	Colon	3.07	0.00213
ENSG00000205707	ETFRF1	intron	12	25195337	25203920	Colon_Sigmoid	Overall	-2.8	0.00213
ENSG00000161395	PGAP3	intron	17	39673650	39673993	Adipose_Visceral_Omentum	Female	3.07	0.00213
ENSG00000164180	TMEM161B	intron	5	88203075	88205814	Cells_EBV-transformed_lymphocytes	Proximal	3.07	0.00213
ENSG00000064687	ABCA7	intron	19	1063863	1064161	Adipose_Visceral_Omentum	Colon	-2.9	0.00213
ENSG00000003436	TFPI	intron	2	187513646	187520542	Adipose_Subcutaneous	Rectal	-3.07	0.00213
ENSG00000003436	TFPI	intron	2	187513646	187529364	Adipose_Subcutaneous	Rectal	-3.07	0.00213
ENSG00000089685	BIRC5	intron	17	78216781	78223465	Cells_EBV-transformed_lymphocytes	Rectal	-3.07	0.00213
ENSG00000157224	CLDN12	intron	7	90466513	90479228	Adipose_Subcutaneous	Proximal	-3.07	0.00213
ENSG00000221988	PPT2	intron	6	32155183	32155768	Adipose_Visceral_Omentum	Proximal	-3.07	0.00213
ENSG00000058453	CROCC	intron	1	16914137	16929846	Adipose_Visceral_Omentum	Colon	3.07	0.00213
ENSG00000111203	ITFG2	intron	12	2836956	2840842	Adipose_Subcutaneous	Colon	2.51	0.00213
ENSG00000100997	ABHD12	intron	20	25300884	25303550	Adipose_Visceral_Omentum	Distal	3.07	0.00214
ENSG00000058453	CROCC	intron	1	16914137	16930286	Adipose_Visceral_Omentum	Colon	3.07	0.00214
ENSG00000198105	ZNF248	intron	10	37776575	37803833	Adipose_Subcutaneous	Proximal	-3.07	0.00214
ENSG00000198792	TMEM184B	intron	22	38246885	38247770	Adipose_Subcutaneous	Female	-1.47	0.00214
ENSG00000101447	FAM83D	intron	20	38942126	38947876	Cells_EBV-transformed_lymphocytes	Distal	3.07	0.00214
ENSG00000142046	TMEM91	intron	19	41354315	41378281	Adipose_Subcutaneous	Female	2.28	0.00214
ENSG00000248098	BCKDHA	intron	19	41354315	41378281	Adipose_Subcutaneous	Female	2.28	0.00214
ENSG00000078747	ITCH	intron	20	34481206	34489266	Adipose_Visceral_Omentum	Male	-3.07	0.00214
ENSG00000102878	HSF4	intron	16	67174046	67174162	Adipose_Subcutaneous	Colon	-3.07	0.00214
ENSG00000140939	NOL3	intron	16	67174046	67174162	Adipose_Subcutaneous	Colon	-3.07	0.00214
ENSG00000140939	NOL3	intron	16	67174340	67174621	Adipose_Subcutaneous	Colon	-3.07	0.00214
ENSG00000166965	RCCD1	intron	15	90957503	90957604	Cells_EBV-transformed_lymphocytes	Male	-1.02	0.00214
ENSG00000154803	FLCN	intron	17	17224143	17224458	Adipose_Subcutaneous	Female	-3.07	0.00214
ENSG00000130703	OSBPL2	intron	20	62284169	62285536	Adipose_Visceral_Omentum	Male	3.06	0.00215
ENSG00000144031	ANKRD53	intron	2	70978815	70979097	Adipose_Visceral_Omentum	Distal	3.07	0.00215
ENSG00000144031	ANKRD53	intron	2	70978815	70979199	Adipose_Visceral_Omentum	Distal	-3.07	0.00215
ENSG00000103199	ZNF500	intron	16	4762713	4765565	Cells_EBV-transformed_lymphocytes	Overall	2.19	0.00215
ENSG00000101004	NINL	intron	20	25489985	25490236	Adipose_Visceral_Omentum	Distal	3.07	0.00215
ENSG00000133030	MPRIP	intron	17	17146873	17147319	Adipose_Subcutaneous	Colon	-3.07	0.00215
ENSG00000101558	VAPA	intron	18	9937066	9950395	Adipose_Subcutaneous	Rectal	2.83	0.00215
ENSG00000204463	BAG6	intron	6	31648964	31649199	Cells_EBV-transformed_lymphocytes	Colon	-3.07	0.00215
ENSG00000267131	AC005746.2	intron	17	61393747	61398012	Adipose_Subcutaneous	Male	3.07	0.00215
ENSG00000267280	TBX2-AS1	intron	17	61393747	61398012	Adipose_Subcutaneous	Male	3.07	0.00215
ENSG00000204463	BAG6	intron	6	31648751	31649199	Cells_EBV-transformed_lymphocytes	Colon	3.07	0.00215
ENSG00000267131	AC005746.2	intron	17	61393747	61400216	Adipose_Subcutaneous	Male	3.07	0.00215
ENSG00000267280	TBX2-AS1	intron	17	61393747	61400216	Adipose_Subcutaneous	Male	3.07	0.00215
ENSG00000138735	PDE5A	intron	4	119539019	119542459	Adipose_Subcutaneous	Rectal	-3.07	0.00215
ENSG00000009765	IYD	intron	6	150394255	150398055	Colon_Transverse	Overall	3.07	0.00215
ENSG00000135636	DYSF	intron	2	71539239	71549350	Adipose_Visceral_Omentum	Proximal	3.07	0.00215
ENSG00000135636	DYSF	intron	2	71539239	71551041	Adipose_Subcutaneous	Proximal	-3.07	0.00215
ENSG00000136842	TMOD1	intron	9	97524308	97546185	Adipose_Subcutaneous	Overall	3.07	0.00215
ENSG00000129351	ILF3	intron	19	10679927	10680346	Cells_EBV-transformed_lymphocytes	Proximal	-3.07	0.00215
ENSG00000165171	METTL27	intron	7	73841198	73842018	Adipose_Visceral_Omentum	Proximal	3.07	0.00215
ENSG00000130702	LAMA5	intron	20	62320669	62320739	Adipose_Visceral_Omentum	Colon	-3.07	0.00215
ENSG00000140398	NEIL1	intron	15	75349339	75351301	Adipose_Subcutaneous	Overall	0.83	0.00215
ENSG00000182087	TMEM259	intron	19	1013358	1014192	Adipose_Visceral_Omentum	Proximal	3.07	0.00215
ENSG00000110274	CEP164	intron	11	117359560	117361835	Cells_EBV-transformed_lymphocytes	Colon	3.06	0.00215
ENSG00000136286	MYO1G	intron	7	44975227	44975484	Adipose_Visceral_Omentum	Proximal	-1.49	0.00215
ENSG00000179044	EXOC3L1	intron	16	67185490	67186237	Adipose_Subcutaneous	Proximal	-3.07	0.00216
ENSG00000204410	MSH5	intron	6	31761955	31762112	Cells_EBV-transformed_lymphocytes	Overall	2.9	0.00216
ENSG00000177426	TGIF1	intron	18	3450070	3450322	Adipose_Visceral_Omentum	Female	3.05	0.00216
ENSG00000100266	PACSIN2	intron	22	42893613	42912021	Adipose_Subcutaneous	Colon	3.07	0.00216
ENSG00000104427	ZC2HC1A	intron	8	78686608	78689222	Adipose_Subcutaneous	Overall	-3.07	0.00216
ENSG00000145439	CBR4	intron	4	169005914	169006755	Adipose_Subcutaneous	Distal	-3.02	0.00216
ENSG00000092036	HAUS4	intron	14	22947731	22950314	Adipose_Subcutaneous	Colon	-3.07	0.00216
ENSG00000110931	CAMKK2	intron	12	121244615	121245140	Adipose_Visceral_Omentum	Overall	3.07	0.00216
ENSG00000198324	PHETA1	intron	12	111363463	111366113	Cells_EBV-transformed_lymphocytes	Distal	-2.56	0.00216
ENSG00000145348	TBCK	intron	4	106252007	106295094	Cells_EBV-transformed_lymphocytes	Female	-2.15	0.00216
ENSG00000161265	U2AF1L4	intron	19	35744981	35745125	Adipose_Subcutaneous	Male	1.43	0.00216
		intron	6	167135066	167136038	Cells_EBV-transformed_lymphocytes	Overall	3.07	0.00217
ENSG00000188185	LINC00265	intron	7	39779385	39780503	Cells_EBV-transformed_lymphocytes	Colon	-1.02	0.00217
ENSG00000171574	ZNF584	intron	19	58409165	58409965	Adipose_Visceral_Omentum	Overall	1.65	0.00217
ENSG00000110628	SLC22A18	intron	11	2918095	2918906	Colon_Sigmoid	Overall	0.3	0.00217
ENSG00000159210	SNF8	intron	17	48936933	48937020	Adipose_Visceral_Omentum	Female	2.58	0.00217
ENSG00000184860	SDR42E1	intron	16	82000884	82011387	Cells_EBV-transformed_lymphocytes	Proximal	-3.07	0.00217
ENSG00000050405	LIMA1	intron	12	50200884	50201303	Adipose_Subcutaneous	Proximal	-3.07	0.00217
ENSG00000204291	COL15A1	intron	9	99052433	99054576	Adipose_Subcutaneous	Rectal	3.07	0.00217
ENSG00000028203	VEZT	intron	12	95298943	95300165	Cells_EBV-transformed_lymphocytes	Female	-3.07	0.00217
ENSG00000214765	SEPTIN7P2	intron	7	45724480	45724570	Adipose_Subcutaneous	Overall	3.07	0.00218
ENSG00000122966	CIT	intron	12	119735357	119742411	Cells_EBV-transformed_lymphocytes	Distal	3.07	0.00218
ENSG00000132688	NES	intron	1	156675340	156676482	Adipose_Subcutaneous	Female	3.06	0.00218
ENSG00000245958	SEPTIN7P14	intron	4	119497903	119499561	Adipose_Subcutaneous	Female	3.06	0.00218
ENSG00000245958	SEPTIN7P14	intron	4	119497903	119512351	Adipose_Visceral_Omentum	Female	3.06	0.00218
ENSG00000165097	KDM1B	intron	6	18201657	18205537	Cells_EBV-transformed_lymphocytes	Proximal	1.29	0.00218
ENSG00000087303	NID2	intron	14	52027344	52028722	Adipose_Visceral_Omentum	Proximal	2.37	0.00218
ENSG00000113522	RAD50	intron	5	132471054	132475667	Adipose_Visceral_Omentum	Colon	3.18	0.00218
ENSG00000197536	IRF1-AS1	intron	5	132471054	132475667	Adipose_Visceral_Omentum	Colon	3.18	0.00218
		intron	18	63954557	63960158	Cells_EBV-transformed_lymphocytes	Female	3.06	0.00218
ENSG00000145390	USP53	intron	4	119235411	119239218	Adipose_Subcutaneous	Rectal	-3.06	0.00218
ENSG00000134198	TSPAN2	intron	1	115057745	115058883	Colon_Transverse	Overall	3.06	0.00218
ENSG00000141646	SMAD4	intron	18	51052725	51054781	Adipose_Subcutaneous	Overall	3.06	0.00218
ENSG00000141646	SMAD4	intron	18	51054993	51059866	Adipose_Subcutaneous	Overall	3.06	0.00218
ENSG00000154803	FLCN	intron	17	17224143	17224458	Whole_Blood	Overall	-3.07	0.00218
ENSG00000187838	PLSCR3	intron	17	7393836	7394104	Cells_EBV-transformed_lymphocytes	Distal	3.06	0.00219
ENSG00000167258	CDK12	intron	17	39550441	39551038	Adipose_Visceral_Omentum	Overall	3.03	0.00219
ENSG00000131351	HAUS8	intron	19	17069086	17073274	Adipose_Subcutaneous	Rectal	3.06	0.00219
ENSG00000172340	SUCLG2	intron	3	67375859	67400731	Adipose_Visceral_Omentum	Rectal	-0.67	0.00219
ENSG00000221887	HMSD	intron	18	63953527	63954408	Cells_EBV-transformed_lymphocytes	Overall	-3.06	0.00219
ENSG00000204301	NOTCH4	intron	6	32198559	32198649	Adipose_Subcutaneous	Rectal	-3.06	0.0022
ENSG00000204301	NOTCH4	intron	6	32198559	32198658	Adipose_Visceral_Omentum	Rectal	3.06	0.0022
ENSG00000214765	SEPTIN7P2	intron	7	45724480	45728178	Adipose_Subcutaneous	Colon	1.52	0.0022
ENSG00000130816	DNMT1	intron	19	10173174	10173871	Adipose_Subcutaneous	Overall	-3.06	0.0022
ENSG00000204599	TRIM39	intron	6	30339930	30340505	Adipose_Subcutaneous	Overall	3.06	0.0022
ENSG00000125107	CNOT1	intron	16	58599511	58623282	Cells_EBV-transformed_lymphocytes	Proximal	3.06	0.0022
ENSG00000008382	MPND	intron	19	4358172	4359163	Adipose_Subcutaneous	Female	-3.06	0.0022
ENSG00000075239	ACAT1	intron	11	108134316	108138898	Adipose_Subcutaneous	Rectal	3.06	0.0022
ENSG00000104660	LEPROTL1	intron	8	30104486	30137272	Adipose_Visceral_Omentum	Colon	-3.06	0.00221
ENSG00000169764	UGP2	intron	2	63842204	63856306	Adipose_Visceral_Omentum	Distal	3.01	0.00221
ENSG00000187764	SEMA4D	intron	9	89455953	89474539	Cells_EBV-transformed_lymphocytes	Distal	-3.06	0.00221
ENSG00000057663	ATG5	intron	6	106279823	106293028	Cells_EBV-transformed_lymphocytes	Overall	-3.06	0.00221
ENSG00000164125	GASK1B	intron	4	158171599	158172868	Adipose_Visceral_Omentum	Female	-3.06	0.00221
ENSG00000106077	ABHD11	intron	7	73737220	73737562	Adipose_Visceral_Omentum	Distal	2.01	0.00221
ENSG00000100077	GRK3	intron	22	25702991	25703510	Adipose_Subcutaneous	Female	-1.02	0.00222
ENSG00000153208	MERTK	intron	2	112022394	112039351	Adipose_Subcutaneous	Overall	1.54	0.00222
ENSG00000002933	TMEM176A	intron	7	150800828	150801536	Adipose_Subcutaneous	Distal	3.05	0.00222
ENSG00000145439	CBR4	intron	4	169005914	169006755	Adipose_Subcutaneous	Colon	-3.01	0.00222
ENSG00000116191	RALGPS2	intron	1	178821704	178833424	Adipose_Visceral_Omentum	Overall	0	0.00222
ENSG00000122679	RAMP3	intron	7	45177215	45177309	Adipose_Subcutaneous	Female	-3.06	0.00222
ENSG00000168903	BTNL3	intron	5	181003876	181004417	Colon_Transverse	Overall	3.06	0.00223
ENSG00000168903	BTNL3	intron	5	181002785	181003856	Colon_Transverse	Overall	-3.06	0.00223
ENSG00000111670	GNPTAB	intron	12	101756566	101757212	Colon_Sigmoid	Overall	-3.05	0.00223
		intron	18	36959435	37066890	Cells_EBV-transformed_lymphocytes	Overall	-3.06	0.00223
ENSG00000114107	CEP70	intron	3	138497327	138498031	Colon_Transverse	Overall	-3.06	0.00223
ENSG00000161395	PGAP3	intron	17	39674054	39674617	Adipose_Subcutaneous	Overall	-3.06	0.00223
ENSG00000078747	ITCH	intron	20	34397321	34408651	Cells_EBV-transformed_lymphocytes	Male	-3.06	0.00223
ENSG00000255284	GATD1-DT	intron	11	780381	780713	Cells_EBV-transformed_lymphocytes	Female	-1.44	0.00224
ENSG00000114841	DNAH1	intron	3	52366548	52366733	Adipose_Subcutaneous	Rectal	-3.06	0.00224
ENSG00000198160	MIER1	intron	1	66972991	66976595	Adipose_Subcutaneous	Colon	-3.06	0.00224
ENSG00000166886	NAB2	intron	12	57093195	57093407	Adipose_Subcutaneous	Female	2.5	0.00224
ENSG00000131408	NR1H2	intron	19	50376826	50377587	Cells_EBV-transformed_lymphocytes	Rectal	3.06	0.00224
ENSG00000165072	MAMDC2	intron	9	70225834	70225968	Colon_Sigmoid	Overall	-3.06	0.00224
ENSG00000144655	CSRNP1	intron	3	39146722	39153438	Colon_Sigmoid	Overall	-1.07	0.00224
ENSG00000092036	HAUS4	intron	14	22955176	22956916	Adipose_Subcutaneous	Female	2.46	0.00224
ENSG00000129474	AJUBA	intron	14	22955176	22956916	Adipose_Subcutaneous	Female	2.46	0.00224
ENSG00000092036	HAUS4	intron	14	22955176	22956924	Adipose_Subcutaneous	Female	-2.46	0.00224
ENSG00000129474	AJUBA	intron	14	22955176	22956924	Adipose_Subcutaneous	Female	-2.46	0.00224
ENSG00000126005	MMP24OS	intron	20	35236191	35272005	Cells_EBV-transformed_lymphocytes	Rectal	-3.06	0.00224
ENSG00000166847	DCTN5	intron	16	23667573	23669443	Adipose_Subcutaneous	Rectal	3.06	0.00224
ENSG00000166851	PLK1	intron	16	23667573	23669443	Adipose_Subcutaneous	Rectal	3.06	0.00224
ENSG00000048540	LMO3	intron	12	16560538	16600655	Cells_EBV-transformed_lymphocytes	Male	3.06	0.00224
		intron	4	119422574	119431837	Cells_EBV-transformed_lymphocytes	Rectal	3.06	0.00224
		intron	19	17102557	17103257	Cells_EBV-transformed_lymphocytes	Rectal	3.06	0.00224
ENSG00000173193	PARP14	intron	3	122720388	122727812	Adipose_Visceral_Omentum	Male	1.08	0.00225
ENSG00000161395	PGAP3	intron	17	39672866	39673051	Colon_Transverse	Overall	3.06	0.00225
ENSG00000124613	ZNF391	intron	6	27389075	27395017	Cells_EBV-transformed_lymphocytes	Rectal	-3.05	0.00225
ENSG00000183431	SF3A3	intron	1	37979055	37979465	Cells_EBV-transformed_lymphocytes	Proximal	3.05	0.00225
ENSG00000161091	MFSD12	intron	19	3538710	3544809	Adipose_Visceral_Omentum	Rectal	-3.4	0.00225
ENSG00000091972	CD200	intron	3	112340983	112344962	Colon_Sigmoid	Overall	2.84	0.00226
ENSG00000151474	FRMD4A	intron	10	13675044	13693482	Adipose_Subcutaneous	Male	-3.05	0.00226
ENSG00000245958	SEPTIN7P14	intron	4	119543845	119550379	Cells_EBV-transformed_lymphocytes	Rectal	-3.02	0.00226
ENSG00000103194	USP10	intron	16	84740369	84744633	Colon_Sigmoid	Overall	2.16	0.00226
ENSG00000104047	DTWD1	intron	15	49622430	49625113	Cells_EBV-transformed_lymphocytes	Distal	3.05	0.00226
ENSG00000161265	U2AF1L4	intron	19	35742803	35743155	Adipose_Subcutaneous	Male	-3.01	0.00226
ENSG00000093167	LRRFIP2	intron	3	37063791	37065810	Adipose_Visceral_Omentum	Female	-3.05	0.00226
ENSG00000157870	PRXL2B	intron	1	2588453	2588550	Adipose_Visceral_Omentum	Distal	3.05	0.00226
		intron	5	172926569	172926712	Cells_EBV-transformed_lymphocytes	Female	3.05	0.00227
ENSG00000159335	PTMS	intron	12	6769674	6769921	Whole_Blood	Overall	-3.04	0.00227
ENSG00000145050	MANF	intron	3	51386335	51386909	Adipose_Subcutaneous	Rectal	-3.05	0.00227
ENSG00000145050	MANF	intron	3	51386335	51387737	Adipose_Subcutaneous	Rectal	3.05	0.00227
ENSG00000145050	MANF	intron	3	51387046	51387737	Adipose_Subcutaneous	Rectal	-3.05	0.00227
ENSG00000186625	KATNA1	intron	6	149632916	149648469	Cells_EBV-transformed_lymphocytes	Distal	-3.05	0.00227
ENSG00000183856	IQGAP3	intron	1	156548484	156548581	Cells_EBV-transformed_lymphocytes	Overall	-3.05	0.00227
ENSG00000183856	IQGAP3	intron	1	156548487	156548581	Colon_Transverse	Overall	3.05	0.00227
ENSG00000180902	D2HGDH	intron	2	241748942	241750151	Adipose_Subcutaneous	Overall	-1.54	0.00227
ENSG00000189223	PAX8-AS1	intron	2	113255549	113259264	Adipose_Subcutaneous	Overall	2.15	0.00227
ENSG00000122679	RAMP3	intron	7	45157886	45177309	Adipose_Visceral_Omentum	Proximal	0.31	0.00227
		intron	4	378204	383095	Cells_EBV-transformed_lymphocytes	Distal	-3.05	0.00227
ENSG00000157870	PRXL2B	intron	1	2588625	2588954	Colon_Transverse	Overall	3.05	0.00227
ENSG00000157870	PRXL2B	intron	1	2588453	2588550	Adipose_Visceral_Omentum	Overall	3.05	0.00227
ENSG00000244187	TMEM141	intron	9	136791424	136791947	Cells_EBV-transformed_lymphocytes	Male	2.95	0.00227
ENSG00000078487	ZCWPW1	intron	7	100416456	100417066	Adipose_Subcutaneous	Rectal	-2.63	0.00227
ENSG00000060237	WNK1	intron	12	880031	881692	Cells_EBV-transformed_lymphocytes	Proximal	3.05	0.00227
ENSG00000204138	PHACTR4	intron	1	28438430	28459085	Cells_EBV-transformed_lymphocytes	Overall	-0.63	0.00228
ENSG00000121289	CEP89	intron	19	32918339	32923439	Cells_EBV-transformed_lymphocytes	Male	-0.19	0.00228
ENSG00000065491	TBC1D22B	intron	6	37284464	37287007	Adipose_Subcutaneous	Rectal	-1.19	0.00228
ENSG00000093167	LRRFIP2	intron	3	37091538	37094792	Cells_EBV-transformed_lymphocytes	Female	3.05	0.00228
ENSG00000135926	TMBIM1	intron	2	218282181	218287207	Cells_EBV-transformed_lymphocytes	Female	3.05	0.00228
ENSG00000160336	ZNF761	intron	19	53449638	53454650	Adipose_Visceral_Omentum	Rectal	-3.05	0.00228
ENSG00000214435	AS3MT	intron	10	102869845	102870084	Adipose_Visceral_Omentum	Overall	-1.69	0.00228
ENSG00000257681	AC025265.1	intron	12	103763818	103766735	Adipose_Visceral_Omentum	Proximal	-3.05	0.00228
ENSG00000010244	ZNF207	intron	17	32367943	32369295	Adipose_Subcutaneous	Proximal	-3.05	0.00228
ENSG00000142632	ARHGEF19	intron	1	16198744	16199150	Adipose_Subcutaneous	Colon	1.82	0.00229
ENSG00000162302	RPS6KA4	intron	11	64361745	64361852	Adipose_Subcutaneous	Rectal	3.05	0.00229
ENSG00000162302	RPS6KA4	intron	11	64361745	64361907	Adipose_Subcutaneous	Rectal	-3.05	0.00229
ENSG00000162302	RPS6KA4	intron	11	64362002	64368132	Adipose_Visceral_Omentum	Rectal	-3.05	0.00229
ENSG00000183431	SF3A3	intron	1	37978827	37979465	Adipose_Subcutaneous	Proximal	-3.05	0.00229
ENSG00000166401	SERPINB8	intron	18	63978476	63979801	Adipose_Subcutaneous	Overall	2.57	0.00229
ENSG00000221887	HMSD	intron	18	63978476	63979801	Adipose_Subcutaneous	Overall	2.57	0.00229
ENSG00000114841	DNAH1	intron	3	52365019	52366457	Adipose_Visceral_Omentum	Rectal	3.05	0.00229
ENSG00000168393	DTYMK	intron	2	241678649	241680229	Adipose_Subcutaneous	Colon	-1.28	0.00229
ENSG00000182957	SPATA13	intron	13	24300475	24302598	Adipose_Visceral_Omentum	Proximal	0	0.00229
ENSG00000240654	C1QTNF9	intron	13	24300475	24302598	Adipose_Visceral_Omentum	Proximal	0	0.00229
ENSG00000197124	ZNF682	intron	19	20004747	20007141	Adipose_Subcutaneous	Overall	2.29	0.00229
ENSG00000110435	PDHX	intron	11	34947606	34957384	Adipose_Visceral_Omentum	Distal	0.24	0.00229
ENSG00000104660	LEPROTL1	intron	8	30104486	30137272	Adipose_Visceral_Omentum	Female	-3.05	0.00229
ENSG00000162148	SAXO4	intron	11	61487240	61490501	Cells_EBV-transformed_lymphocytes	Rectal	-3.01	0.00229
ENSG00000255931	AP003108.1	intron	11	61487240	61490501	Cells_EBV-transformed_lymphocytes	Rectal	-3.01	0.00229
ENSG00000142046	TMEM91	intron	19	41354315	41378281	Adipose_Subcutaneous	Rectal	2.36	0.0023
ENSG00000248098	BCKDHA	intron	19	41354315	41378281	Adipose_Subcutaneous	Rectal	2.36	0.0023
ENSG00000104613	INTS10	intron	8	19845797	19851649	Adipose_Visceral_Omentum	Distal	-2.95	0.0023
ENSG00000204463	BAG6	intron	6	31648964	31649199	Colon_Sigmoid	Overall	-3.05	0.0023
ENSG00000204463	BAG6	intron	6	31648751	31649199	Adipose_Visceral_Omentum	Overall	3.05	0.0023
ENSG00000154803	FLCN	intron	17	17213856	17214985	Cells_EBV-transformed_lymphocytes	Distal	-3	0.0023
ENSG00000179598	PLD6	intron	17	17213856	17214985	Cells_EBV-transformed_lymphocytes	Distal	-3	0.0023
ENSG00000130706	ADRM1	intron	20	62308178	62308368	Adipose_Subcutaneous	Rectal	2.25	0.0023
ENSG00000133027	PEMT	intron	17	17577027	17591531	Cells_EBV-transformed_lymphocytes	Distal	-1.47	0.0023
ENSG00000177058	SLC38A9	intron	5	55649314	55652529	Cells_EBV-transformed_lymphocytes	Male	-3.05	0.0023
ENSG00000089234	BRAP	intron	12	111679340	111681637	Adipose_Subcutaneous	Male	-0.84	0.0023
		intron	15	75367977	75368073	Cells_EBV-transformed_lymphocytes	Female	3.05	0.00231
ENSG00000140400	MAN2C1	intron	15	75358344	75358704	Adipose_Subcutaneous	Female	-3.05	0.00231
ENSG00000116120	FARSB	intron	2	222643005	222648740	Adipose_Subcutaneous	Female	-3.05	0.00231
ENSG00000169371	SNUPN	intron	15	75622490	75625336	Cells_EBV-transformed_lymphocytes	Distal	-3.05	0.00231
ENSG00000169371	SNUPN	intron	15	75622490	75625666	Adipose_Visceral_Omentum	Distal	-3.05	0.00231
ENSG00000179344	HLA-DQB1	intron	6	32661457	32661967	Cells_EBV-transformed_lymphocytes	Distal	3.05	0.00231
ENSG00000232629	HLA-DQB2	intron	6	32661457	32661967	Cells_EBV-transformed_lymphocytes	Distal	3.05	0.00231
ENSG00000107796	ACTA2	intron	10	88941390	88943797	Adipose_Visceral_Omentum	Rectal	-3.05	0.00231
ENSG00000107796	ACTA2	intron	10	88941390	88941785	Cells_EBV-transformed_lymphocytes	Rectal	3.05	0.00231
ENSG00000107796	ACTA2	intron	10	88941869	88943797	Adipose_Subcutaneous	Rectal	3.05	0.00231
ENSG00000146648	EGFR	intron	7	55181478	55191719	Adipose_Visceral_Omentum	Colon	3.01	0.00231
ENSG00000102890	ELMO3	intron	16	67200808	67200890	Cells_EBV-transformed_lymphocytes	Colon	-3.05	0.00231
		intron	20	62272259	62279157	Cells_EBV-transformed_lymphocytes	Male	3.05	0.00231
ENSG00000129347	KRI1	intron	19	10565034	10565906	Cells_EBV-transformed_lymphocytes	Male	3.05	0.00231
ENSG00000116830	TTF2	intron	1	117097433	117098833	Adipose_Visceral_Omentum	Overall	-0.41	0.00231
		intron	19	19302446	19303348	Cells_EBV-transformed_lymphocytes	Female	-3.05	0.00231
ENSG00000100441	KHNYN	intron	14	24433032	24434100	Adipose_Visceral_Omentum	Colon	3.05	0.00231
ENSG00000104047	DTWD1	intron	15	49625431	49626744	Adipose_Subcutaneous	Distal	-3.05	0.00231
ENSG00000066117	SMARCD1	intron	12	50088637	50089884	Adipose_Subcutaneous	Distal	3.05	0.00231
ENSG00000145390	USP53	intron	4	119266333	119267320	Adipose_Subcutaneous	Rectal	-3.05	0.00232
ENSG00000163126	ANKRD23	intron	2	96854441	96857888	Adipose_Visceral_Omentum	Rectal	3.05	0.00232
ENSG00000213337	ANKRD39	intron	2	96854441	96857888	Adipose_Visceral_Omentum	Rectal	3.05	0.00232
ENSG00000196730	DAPK1	intron	9	87643468	87645895	Adipose_Visceral_Omentum	Female	3.05	0.00232
ENSG00000137338	PGBD1	intron	6	28284209	28285551	Adipose_Subcutaneous	Female	-1.02	0.00232
ENSG00000100441	KHNYN	intron	14	24433032	24436068	Adipose_Subcutaneous	Colon	-3.05	0.00232
ENSG00000100441	KHNYN	intron	14	24433032	24436072	Adipose_Visceral_Omentum	Colon	-3.05	0.00232
ENSG00000116704	SLC35D1	intron	1	67052857	67052956	Adipose_Subcutaneous	Proximal	3.05	0.00232
ENSG00000116704	SLC35D1	intron	1	67052989	67053811	Adipose_Subcutaneous	Proximal	-3.05	0.00232
ENSG00000027847	B4GALT7	intron	5	177609014	177609540	Adipose_Visceral_Omentum	Overall	-3.05	0.00232
ENSG00000247679	AC139795.2	intron	5	177609014	177609540	Adipose_Visceral_Omentum	Overall	-3.05	0.00232
ENSG00000136715	SAP130	intron	2	127986959	127989564	Adipose_Subcutaneous	Overall	3.05	0.00232
ENSG00000136715	SAP130	intron	2	127986962	127989564	Adipose_Visceral_Omentum	Overall	-3.05	0.00232
ENSG00000145979	TBC1D7	intron	6	13321095	13325094	Adipose_Subcutaneous	Overall	-3.05	0.00232
ENSG00000184677	ZBTB40	intron	1	22491533	22501492	Adipose_Subcutaneous	Proximal	-3.05	0.00232
ENSG00000206530	CFAP44	intron	3	113291748	113293952	Cells_EBV-transformed_lymphocytes	Female	3.02	0.00233
		intron	4	119458077	119460183	Cells_EBV-transformed_lymphocytes	Female	3.05	0.00233
ENSG00000068878	PSME4	intron	2	53940000	53948421	Adipose_Subcutaneous	Colon	-3.05	0.00233
ENSG00000198018	ENTPD7	intron	10	99659588	99659862	Cells_EBV-transformed_lymphocytes	Female	-3.04	0.00233
ENSG00000186184	POLR1D	intron	13	27621140	27621337	Cells_EBV-transformed_lymphocytes	Distal	-3.04	0.00233
ENSG00000198363	ASPH	intron	8	61684188	61713943	Adipose_Subcutaneous	Overall	3.04	0.00233
ENSG00000137726	FXYD6	intron	11	117839830	117840319	Adipose_Visceral_Omentum	Female	3.04	0.00233
ENSG00000137726	FXYD6	intron	11	117839830	117841148	Adipose_Visceral_Omentum	Female	-3.04	0.00233
ENSG00000144857	BOC	intron	3	113272703	113273205	Colon_Sigmoid	Overall	-3.35	0.00233
ENSG00000102854	MSLN	intron	16	763276	763627	Adipose_Visceral_Omentum	Overall	-3.04	0.00233
ENSG00000102854	MSLN	intron	16	763276	763645	Adipose_Visceral_Omentum	Overall	-3.04	0.00233
ENSG00000102854	MSLN	intron	16	764143	764647	Adipose_Visceral_Omentum	Overall	-3.04	0.00233
ENSG00000078747	ITCH	intron	20	34424525	34438474	Adipose_Subcutaneous	Male	0	0.00233
ENSG00000110013	SIAE	intron	11	124654493	124654655	Colon_Sigmoid	Overall	-3.04	0.00233
ENSG00000111271	ACAD10	intron	12	111749345	111753772	Adipose_Subcutaneous	Male	3.04	0.00233
ENSG00000111271	ACAD10	intron	12	111749345	111755668	Cells_EBV-transformed_lymphocytes	Male	-3.04	0.00233
ENSG00000162174	ASRGL1	intron	11	62356467	62356987	Adipose_Subcutaneous	Proximal	3.04	0.00233
ENSG00000177565	TBL1XR1	intron	3	177065022	177197121	Cells_EBV-transformed_lymphocytes	Proximal	-3.04	0.00233
ENSG00000137145	DENND4C	intron	9	19316839	19324362	Cells_EBV-transformed_lymphocytes	Rectal	-2.11	0.00233
ENSG00000111897	SERINC1	intron	6	122447265	122453770	Adipose_Visceral_Omentum	Distal	-1.84	0.00233
ENSG00000127720	METTL25	intron	12	82403130	82430893	Adipose_Subcutaneous	Rectal	3.04	0.00233
ENSG00000128607	KLHDC10	intron	7	130070809	130096921	Adipose_Visceral_Omentum	Colon	1.92	0.00234
ENSG00000164180	TMEM161B	intron	5	88203075	88205814	Cells_EBV-transformed_lymphocytes	Distal	3.04	0.00234
ENSG00000204842	ATXN2	intron	12	111510582	111513357	Adipose_Subcutaneous	Male	3.04	0.00234
ENSG00000165171	METTL27	intron	7	73840549	73841070	Cells_EBV-transformed_lymphocytes	Proximal	3.04	0.00234
ENSG00000100991	TRPC4AP	intron	20	35044712	35049866	Adipose_Subcutaneous	Male	-3.04	0.00234
ENSG00000107960	STN1	intron	10	103897719	103898293	Adipose_Visceral_Omentum	Male	-3.04	0.00234
ENSG00000163466	ARPC2	intron	2	218228850	218238664	Adipose_Subcutaneous	Rectal	-3.04	0.00234
ENSG00000165072	MAMDC2	intron	9	70170627	70218337	Colon_Sigmoid	Overall	-3.04	0.00234
ENSG00000165072	MAMDC2	intron	9	70170631	70218337	Adipose_Subcutaneous	Overall	-3.04	0.00234
		intron	17	69294713	69297191	Cells_EBV-transformed_lymphocytes	Distal	-3.04	0.00234
ENSG00000239521	CASTOR3P	intron	7	100202603	100213047	Colon_Sigmoid	Overall	1.08	0.00234
ENSG00000204580	DDR1	intron	6	30892542	30893068	Adipose_Subcutaneous	Overall	0.75	0.00234
		intron	18	63954557	63960158	Cells_EBV-transformed_lymphocytes	Overall	3.04	0.00234
ENSG00000108375	RNF43	intron	17	58415962	58417017	Colon_Transverse	Overall	-3.04	0.00234
ENSG00000127870	RNF6	intron	13	26219667	26221248	Adipose_Visceral_Omentum	Proximal	-3.04	0.00235
ENSG00000243509	TNFRSF6B	intron	20	63697191	63698280	Adipose_Subcutaneous	Overall	-3.04	0.00235
ENSG00000153208	MERTK	intron	2	111929304	111944960	Adipose_Visceral_Omentum	Distal	-3.03	0.00235
ENSG00000135127	BICDL1	intron	12	119998736	120061710	Cells_EBV-transformed_lymphocytes	Female	-3.04	0.00235
ENSG00000112763	BTN2A1	intron	6	26463525	26465185	Colon_Sigmoid	Overall	3.04	0.00235
ENSG00000102878	HSF4	intron	16	67169101	67169631	Colon_Transverse	Overall	-3.04	0.00235
ENSG00000140939	NOL3	intron	16	67169101	67169631	Colon_Transverse	Overall	-3.04	0.00235
ENSG00000131437	KIF3A	intron	5	132703619	132710959	Cells_EBV-transformed_lymphocytes	Distal	3.04	0.00235
ENSG00000187609	EXD3	intron	9	137395404	137423114	Adipose_Visceral_Omentum	Proximal	3.04	0.00235
ENSG00000066117	SMARCD1	intron	12	50094572	50096850	Adipose_Visceral_Omentum	Distal	-0.75	0.00236
ENSG00000197062	ZSCAN26	intron	6	28272339	28272670	Adipose_Visceral_Omentum	Female	-1.48	0.00236
ENSG00000171121	KCNMB3	intron	3	179243284	179244495	Adipose_Subcutaneous	Colon	3.04	0.00236
ENSG00000180198	RCC1	intron	1	28530573	28531803	Cells_EBV-transformed_lymphocytes	Proximal	2.07	0.00236
ENSG00000169371	SNUPN	intron	15	75621056	75622342	Adipose_Subcutaneous	Distal	-3.04	0.00236
ENSG00000165060	FXN	intron	9	69065043	69072612	Adipose_Subcutaneous	Male	1.01	0.00236
ENSG00000148842	CNNM2	intron	10	102921115	102927345	Adipose_Subcutaneous	Colon	-3.04	0.00237
		intron	19	17102557	17145397	Cells_EBV-transformed_lymphocytes	Rectal	-3.04	0.00237
ENSG00000155755	TMEM237	intron	2	201626147	201627321	Adipose_Subcutaneous	Colon	3.04	0.00237
ENSG00000135905	DOCK10	intron	2	224765837	224770211	Adipose_Visceral_Omentum	Proximal	-3.04	0.00237
ENSG00000169371	SNUPN	intron	15	75621056	75625336	Adipose_Subcutaneous	Distal	3.04	0.00237
ENSG00000169371	SNUPN	intron	15	75621056	75625666	Adipose_Visceral_Omentum	Distal	3.04	0.00237
ENSG00000130702	LAMA5	intron	20	62319013	62319684	Cells_EBV-transformed_lymphocytes	Colon	0.89	0.00237
ENSG00000214435	AS3MT	intron	10	102869845	102870084	Adipose_Subcutaneous	Colon	-2	0.00237
ENSG00000204580	DDR1	intron	6	30884710	30885625	Adipose_Visceral_Omentum	Rectal	3.04	0.00237
ENSG00000100325	ASCC2	intron	22	29825257	29832245	Colon_Sigmoid	Overall	-2.73	0.00237
ENSG00000076685	NT5C2	intron	10	103174982	103181185	Adipose_Subcutaneous	Overall	-3.03	0.00237
		intron	15	75621056	75624715	Cells_EBV-transformed_lymphocytes	Distal	3.04	0.00237
ENSG00000169371	SNUPN	intron	15	75621056	75626239	Adipose_Subcutaneous	Distal	0	0.00237
ENSG00000171574	ZNF584	intron	19	58409165	58415524	Colon_Sigmoid	Overall	2.43	0.00237
ENSG00000057663	ATG5	intron	6	106308491	106316101	Adipose_Visceral_Omentum	Proximal	3.04	0.00238
ENSG00000133424	LARGE1	intron	22	33277255	33283202	Adipose_Visceral_Omentum	Colon	0	0.00238
ENSG00000184381	PLA2G6	intron	22	38126449	38129454	Adipose_Visceral_Omentum	Female	1.16	0.00238
ENSG00000121310	ECHDC2	intron	1	52912021	52912754	Adipose_Visceral_Omentum	Overall	3.04	0.00238
ENSG00000181790	ADGRB1	intron	8	142490815	142510932	Adipose_Visceral_Omentum	Distal	-3.04	0.00238
ENSG00000146070	PLA2G7	intron	6	46705301	46707991	Adipose_Subcutaneous	Distal	3.04	0.00238
ENSG00000087303	NID2	intron	14	52011683	52014287	Adipose_Visceral_Omentum	Colon	-3.04	0.00239
ENSG00000101247	NDUFAF5	intron	20	13801683	13801818	Adipose_Visceral_Omentum	Distal	-3.04	0.00239
ENSG00000164885	CDK5	intron	7	151055606	151055753	Adipose_Visceral_Omentum	Distal	-3.04	0.00239
ENSG00000204301	NOTCH4	intron	6	32201006	32201117	Adipose_Subcutaneous	Overall	0.08	0.00239
ENSG00000112763	BTN2A1	intron	6	26465406	26465953	Cells_EBV-transformed_lymphocytes	Overall	-1.82	0.00239
ENSG00000112763	BTN2A1	intron	6	26463525	26465218	Adipose_Subcutaneous	Overall	-3.04	0.00239
ENSG00000131023	LATS1	intron	6	149662238	149663192	Adipose_Subcutaneous	Distal	3.04	0.00239
ENSG00000131023	LATS1	intron	6	149662238	149676260	Adipose_Subcutaneous	Distal	-3.04	0.00239
ENSG00000266714	MYO15B	intron	17	75605621	75605864	Whole_Blood	Overall	0.79	0.00239
ENSG00000091972	CD200	intron	3	112333224	112340902	Cells_EBV-transformed_lymphocytes	Colon	3.17	0.00239
ENSG00000128513	POT1	intron	7	124827305	124829254	Adipose_Subcutaneous	Overall	3.04	0.00239
ENSG00000184313	MROH7	intron	1	54682794	54686258	Colon_Sigmoid	Overall	0.92	0.00239
		intron	18	63960275	63961034	Cells_EBV-transformed_lymphocytes	Overall	-3.04	0.00239
		intron	18	63960275	63978299	Cells_EBV-transformed_lymphocytes	Overall	3.04	0.00239
ENSG00000144115	THNSL2	intron	2	88183073	88185528	Adipose_Visceral_Omentum	Proximal	-3.04	0.00239
ENSG00000203896	LIME1	intron	20	63738060	63738183	Adipose_Visceral_Omentum	Overall	3.29	0.0024
ENSG00000182230	FAM153B	intron	5	176120001	176120847	Adipose_Visceral_Omentum	Proximal	3.04	0.0024
ENSG00000214765	SEPTIN7P2	intron	7	45724023	45724353	Adipose_Subcutaneous	Colon	-1.02	0.0024
ENSG00000130304	SLC27A1	intron	19	17489117	17497255	Adipose_Visceral_Omentum	Female	-3.04	0.0024
ENSG00000135926	TMBIM1	intron	2	218280126	218292466	Cells_EBV-transformed_lymphocytes	Female	3.04	0.0024
ENSG00000143850	PLEKHA6	intron	1	204261508	204261960	Adipose_Visceral_Omentum	Male	-3.04	0.0024
ENSG00000143850	PLEKHA6	intron	1	204261448	204264942	Adipose_Subcutaneous	Male	0	0.0024
ENSG00000263155	MYZAP	intron	15	57621700	57625779	Adipose_Visceral_Omentum	Distal	3.04	0.0024
ENSG00000145390	USP53	intron	4	119239903	119245337	Adipose_Visceral_Omentum	Rectal	-3.03	0.0024
ENSG00000109654	TRIM2	intron	4	153276130	153292982	Adipose_Visceral_Omentum	Rectal	3.03	0.00241
ENSG00000174996	KLC2	intron	11	66257730	66258547	Adipose_Subcutaneous	Female	-3.03	0.00241
ENSG00000048991	R3HDM1	intron	2	135680324	135709433	Colon_Transverse	Overall	-1.57	0.00241
ENSG00000109775	UFSP2	intron	4	185418507	185418587	Adipose_Subcutaneous	Female	3.03	0.00241
ENSG00000174669	SLC29A2	intron	11	66366231	66366431	Adipose_Visceral_Omentum	Colon	-3.03	0.00241
ENSG00000101665	SMAD7	intron	18	48942555	48948384	Adipose_Visceral_Omentum	Female	3.03	0.00241
ENSG00000100991	TRPC4AP	intron	20	35057571	35068399	Adipose_Subcutaneous	Rectal	-1.97	0.00241
ENSG00000130766	SESN2	intron	1	28271871	28272284	Adipose_Visceral_Omentum	Overall	-3.03	0.00241
ENSG00000204604	ZNF468	intron	19	52836069	52849087	Adipose_Subcutaneous	Overall	3.03	0.00241
ENSG00000104047	DTWD1	intron	15	49634794	49637285	Adipose_Visceral_Omentum	Distal	3.03	0.00242
ENSG00000125877	ITPA	intron	20	3213383	3213985	Adipose_Subcutaneous	Distal	1.38	0.00242
ENSG00000079308	TNS1	intron	2	217836211	217841199	Colon_Sigmoid	Overall	1.04	0.00242
ENSG00000141030	COPS3	intron	17	17260474	17261600	Cells_EBV-transformed_lymphocytes	Distal	3.03	0.00242
ENSG00000141030	COPS3	intron	17	17261692	17261966	Cells_EBV-transformed_lymphocytes	Distal	3.03	0.00242
		intron	9	33971737	33973183	Cells_EBV-transformed_lymphocytes	Colon	3.03	0.00242
ENSG00000137073	UBAP2	intron	9	33971754	33973183	Adipose_Subcutaneous	Colon	-3.03	0.00242
ENSG00000130766	SESN2	intron	1	28271871	28272284	Adipose_Visceral_Omentum	Male	-3.03	0.00242
ENSG00000215021	PHB2	intron	12	6967335	6967892	Adipose_Subcutaneous	Male	3.03	0.00242
ENSG00000215021	PHB2	intron	12	6967779	6967892	Adipose_Subcutaneous	Male	-3.03	0.00242
ENSG00000215021	PHB2	intron	12	6967238	6967892	Adipose_Subcutaneous	Male	3.03	0.00242
ENSG00000157191	NECAP2	intron	1	16450241	16451838	Adipose_Subcutaneous	Distal	-3.03	0.00242
ENSG00000060749	QSER1	intron	11	32966437	32969046	Adipose_Subcutaneous	Proximal	1.01	0.00242
ENSG00000110274	CEP164	intron	11	117395722	117396054	Adipose_Visceral_Omentum	Colon	-3.03	0.00243
ENSG00000113522	RAD50	intron	5	132449689	132470040	Adipose_Visceral_Omentum	Colon	3.37	0.00243
ENSG00000197536	IRF1-AS1	intron	5	132449689	132470040	Adipose_Visceral_Omentum	Colon	3.37	0.00243
ENSG00000166262	FAM227B	intron	15	49615243	49620631	Cells_EBV-transformed_lymphocytes	Distal	-3.03	0.00243
ENSG00000166262	FAM227B	intron	15	49615243	49620700	Cells_EBV-transformed_lymphocytes	Distal	3.03	0.00243
		intron	15	49615243	49617944	Cells_EBV-transformed_lymphocytes	Distal	3.03	0.00243
ENSG00000151575	TEX9	intron	15	56391418	56394165	Cells_EBV-transformed_lymphocytes	Female	-3.03	0.00243
ENSG00000104047	DTWD1	intron	15	49623798	49625113	Adipose_Subcutaneous	Distal	3.03	0.00243
ENSG00000204604	ZNF468	intron	19	52842151	52845179	Colon_Sigmoid	Overall	-3.12	0.00243
ENSG00000026950	BTN3A1	intron	6	26408861	26409533	Adipose_Subcutaneous	Overall	3.03	0.00243
ENSG00000119729	RHOQ	intron	2	46543188	46576087	Adipose_Visceral_Omentum	Rectal	-3.03	0.00243
ENSG00000157551	KCNJ15	intron	21	38296824	38296926	Adipose_Subcutaneous	Rectal	-3.03	0.00243
ENSG00000104047	DTWD1	intron	15	49621122	49623671	Adipose_Subcutaneous	Distal	3.03	0.00243
ENSG00000104047	DTWD1	intron	15	49640985	49643331	Adipose_Subcutaneous	Distal	-3.03	0.00243
ENSG00000047579	DTNBP1	intron	6	15660521	15662814	Adipose_Subcutaneous	Colon	3.03	0.00244
ENSG00000091536	MYO15A	intron	17	18163838	18166361	Adipose_Visceral_Omentum	Proximal	-3.25	0.00244
ENSG00000153214	TMEM87B	intron	2	112097152	112097233	Adipose_Subcutaneous	Rectal	3.03	0.00244
ENSG00000132669	RIN2	intron	20	19960811	19964952	Adipose_Visceral_Omentum	Overall	-3.03	0.00244
ENSG00000163638	ADAMTS9	intron	3	64533270	64539203	Adipose_Visceral_Omentum	Male	-3.03	0.00244
ENSG00000204632	HLA-G	intron	6	29944397	30261587	Adipose_Subcutaneous	Proximal	-3.17	0.00244
ENSG00000206341	HLA-H	intron	6	29944397	30261587	Adipose_Subcutaneous	Proximal	-3.17	0.00244
ENSG00000206503	HLA-A	intron	6	29944397	30261587	Adipose_Subcutaneous	Proximal	-3.17	0.00244
ENSG00000231130	HLA-T	intron	6	29944397	30261587	Adipose_Subcutaneous	Proximal	-3.17	0.00244
ENSG00000243753	HLA-L	intron	6	29944397	30261587	Adipose_Subcutaneous	Proximal	-3.17	0.00244
ENSG00000242247	ARFGAP3	intron	22	42829531	42831549	Adipose_Visceral_Omentum	Proximal	-3.03	0.00244
ENSG00000157107	FCHO2	intron	5	72990864	73006445	Adipose_Subcutaneous	Female	3.03	0.00244
ENSG00000107960	STN1	intron	10	103898377	103898877	Cells_EBV-transformed_lymphocytes	Male	-3.02	0.00245
ENSG00000137073	UBAP2	intron	9	33998864	34048825	Cells_EBV-transformed_lymphocytes	Overall	3.03	0.00245
ENSG00000165171	METTL27	intron	7	73835002	73840031	Adipose_Subcutaneous	Proximal	-3.03	0.00245
ENSG00000100991	TRPC4AP	intron	20	35057571	35069296	Adipose_Subcutaneous	Rectal	1.94	0.00245
		intron	19	17102557	17103257	Cells_EBV-transformed_lymphocytes	Overall	3.03	0.00245
ENSG00000070061	ELP1	intron	9	108906485	108908305	Cells_EBV-transformed_lymphocytes	Colon	-2.98	0.00245
ENSG00000171121	KCNMB3	intron	3	179243284	179244495	Colon_Sigmoid	Overall	3.03	0.00245
ENSG00000100376	FAM118A	intron	22	45322426	45323175	Cells_EBV-transformed_lymphocytes	Male	-1.51	0.00245
ENSG00000204256	BRD2	intron	6	32976936	32977260	Adipose_Subcutaneous	Colon	0.46	0.00245
		intron	20	64038202	64038622	Cells_EBV-transformed_lymphocytes	Male	3.03	0.00245
ENSG00000204536	CCHCR1	intron	6	31143413	31144687	Adipose_Subcutaneous	Female	2.92	0.00245
ENSG00000139624	CERS5	intron	12	50134068	50134546	Adipose_Visceral_Omentum	Male	-3.37	0.00245
ENSG00000138834	MAPK8IP3	intron	16	1758159	1759958	Adipose_Visceral_Omentum	Male	-2.99	0.00246
ENSG00000115085	ZAP70	intron	2	97713994	97724016	Adipose_Visceral_Omentum	Overall	0	0.00246
ENSG00000204498	NFKBIL1	intron	6	31557804	31558022	Adipose_Visceral_Omentum	Rectal	3.03	0.00246
ENSG00000178096	BOLA1	intron	1	149899672	149900123	Adipose_Subcutaneous	Overall	3.03	0.00246
ENSG00000176845	METRNL	intron	17	83089940	83093167	Whole_Blood	Overall	2.76	0.00246
ENSG00000254986	DPP3	intron	11	66497477	66509079	Adipose_Visceral_Omentum	Distal	-3.03	0.00246
ENSG00000076685	NT5C2	intron	10	103174982	103181185	Adipose_Subcutaneous	Male	-3.01	0.00246
ENSG00000161091	MFSD12	intron	19	3548030	3550984	Cells_EBV-transformed_lymphocytes	Rectal	-1.52	0.00246
ENSG00000169410	PTPN9	intron	15	75490301	75505675	Cells_EBV-transformed_lymphocytes	Colon	3.03	0.00246
ENSG00000143493	INTS7	intron	1	211946705	211952569	Cells_EBV-transformed_lymphocytes	Distal	-1.85	0.00246
		intron	4	337986	372664	Cells_EBV-transformed_lymphocytes	Distal	3.03	0.00246
ENSG00000152684	PELO	intron	5	52788414	52824313	Adipose_Visceral_Omentum	Female	3.03	0.00246
ENSG00000152684	PELO	intron	5	52788414	52849365	Cells_EBV-transformed_lymphocytes	Female	-3.03	0.00246
ENSG00000213949	ITGA1	intron	5	52788414	52824313	Adipose_Visceral_Omentum	Female	3.03	0.00246
ENSG00000213949	ITGA1	intron	5	52788414	52849365	Cells_EBV-transformed_lymphocytes	Female	-3.03	0.00246
ENSG00000188002	PDCD6P1	intron	5	1629630	1632644	Cells_EBV-transformed_lymphocytes	Overall	2.32	0.00246
ENSG00000131127	ZNF141	intron	4	344430	372664	Adipose_Visceral_Omentum	Distal	3.03	0.00246
ENSG00000121716	PILRB	intron	7	100353270	100355143	Adipose_Visceral_Omentum	Overall	-2.79	0.00247
ENSG00000204580	DDR1	intron	6	30896865	30897014	Adipose_Subcutaneous	Rectal	3.03	0.00247
ENSG00000110274	CEP164	intron	11	117395722	117396057	Cells_EBV-transformed_lymphocytes	Colon	3.03	0.00247
ENSG00000131023	LATS1	intron	6	149676737	149679875	Adipose_Visceral_Omentum	Colon	1	0.00247
ENSG00000142002	DPP9	intron	19	4722304	4722499	Cells_EBV-transformed_lymphocytes	Male	-0.48	0.00247
ENSG00000136878	USP20	intron	9	129835499	129849813	Adipose_Subcutaneous	Proximal	-3.03	0.00247
ENSG00000172554	SNTG2	intron	2	1239776	1247327	Adipose_Subcutaneous	Colon	-2.46	0.00247
ENSG00000133812	SBF2	intron	11	9784438	9785125	Adipose_Visceral_Omentum	Proximal	-3.03	0.00247
ENSG00000121310	ECHDC2	intron	1	52899224	52904646	Adipose_Subcutaneous	Overall	3.03	0.00247
ENSG00000130517	PGPEP1	intron	19	18340715	18342859	Cells_EBV-transformed_lymphocytes	Proximal	-3.03	0.00247
ENSG00000138777	PPA2	intron	4	105424322	105437950	Adipose_Visceral_Omentum	Male	1.71	0.00247
ENSG00000144224	UBXN4	intron	2	135780385	135782749	Adipose_Visceral_Omentum	Colon	-3.03	0.00247
ENSG00000138735	PDE5A	intron	4	119519139	119520307	Adipose_Subcutaneous	Rectal	3.03	0.00248
ENSG00000174669	SLC29A2	intron	11	66366191	66366431	Cells_EBV-transformed_lymphocytes	Distal	3.02	0.00248
ENSG00000124440	HIF3A	intron	19	46309359	46310542	Adipose_Subcutaneous	Overall	3.03	0.00248
ENSG00000083535	PIBF1	intron	13	72827118	72835243	Adipose_Subcutaneous	Female	3.03	0.00248
ENSG00000171574	ZNF584	intron	19	58415940	58416811	Colon_Sigmoid	Overall	-3.36	0.00248
ENSG00000111206	FOXM1	intron	12	2859663	2864320	Cells_EBV-transformed_lymphocytes	Female	-3.03	0.00248
ENSG00000132670	PTPRA	intron	20	3035488	3035585	Adipose_Subcutaneous	Rectal	3.03	0.00248
ENSG00000179832	MROH1	intron	8	144200541	144211793	Cells_EBV-transformed_lymphocytes	Distal	3.03	0.00248
ENSG00000179832	MROH1	intron	8	144200541	144220600	Adipose_Visceral_Omentum	Distal	-3.03	0.00248
ENSG00000106077	ABHD11	intron	7	73737110	73737562	Adipose_Visceral_Omentum	Male	3.02	0.00249
ENSG00000106077	ABHD11	intron	7	73737391	73737562	Adipose_Visceral_Omentum	Male	-3.02	0.00249
ENSG00000106077	ABHD11	intron	7	73737735	73738328	Adipose_Visceral_Omentum	Male	-3.02	0.00249
ENSG00000106077	ABHD11	intron	7	73737735	73737876	Adipose_Visceral_Omentum	Male	3.02	0.00249
ENSG00000062822	POLD1	intron	19	50415590	50415724	Colon_Sigmoid	Overall	3.02	0.00249
ENSG00000062822	POLD1	intron	19	50414990	50415438	Colon_Transverse	Overall	-3.02	0.00249
ENSG00000062822	POLD1	intron	19	50415826	50416396	Colon_Sigmoid	Overall	0	0.00249
ENSG00000150938	CRIM1	intron	2	36396787	36441258	Adipose_Visceral_Omentum	Male	3.02	0.00249
ENSG00000164125	GASK1B	intron	4	158171599	158172339	Adipose_Visceral_Omentum	Female	3.02	0.00249
ENSG00000204525	HLA-C	intron	6	31271868	31357086	Adipose_Visceral_Omentum	Overall	1.65	0.00249
ENSG00000167528	ZNF641	intron	12	48343727	48344599	Adipose_Subcutaneous	Female	-2.98	0.00249
ENSG00000100330	MTMR3	intron	22	29957088	29978442	Cells_EBV-transformed_lymphocytes	Female	2.85	0.00249
ENSG00000118939	UCHL3	intron	13	75590129	75594915	Colon_Transverse	Overall	-3.02	0.00249
ENSG00000136758	YME1L1	intron	10	27123699	27126317	Adipose_Visceral_Omentum	Rectal	3.02	0.0025
ENSG00000136758	YME1L1	intron	10	27123699	27126696	Adipose_Visceral_Omentum	Rectal	-3.02	0.0025
ENSG00000121310	ECHDC2	intron	1	52897484	52899174	Adipose_Visceral_Omentum	Colon	-3.02	0.0025
ENSG00000164465	DCBLD1	intron	6	117485040	117503767	Cells_EBV-transformed_lymphocytes	Overall	-3.02	0.0025
ENSG00000100997	ABHD12	intron	20	25317078	25323325	Cells_EBV-transformed_lymphocytes	Rectal	3.02	0.0025
ENSG00000112299	VNN1	intron	6	132684505	132692223	Adipose_Subcutaneous	Male	3.02	0.0025
		intron	20	63733775	63734705	Cells_EBV-transformed_lymphocytes	Colon	-3.02	0.0025
ENSG00000197114	ZGPAT	intron	20	63733804	63734705	Adipose_Visceral_Omentum	Colon	-3.02	0.0025
ENSG00000197114	ZGPAT	intron	20	63733712	63734705	Cells_EBV-transformed_lymphocytes	Colon	3.02	0.0025
ENSG00000184178	SCFD2	intron	4	53145582	53273826	Cells_EBV-transformed_lymphocytes	Male	-0.99	0.0025
ENSG00000137764	MAP2K5	intron	15	67748257	67748569	Cells_EBV-transformed_lymphocytes	Proximal	-0.33	0.0025
ENSG00000037280	FLT4	intron	5	180609231	180609905	Adipose_Visceral_Omentum	Male	-3.02	0.00251
ENSG00000107779	BMPR1A	intron	10	86843510	86875867	Adipose_Visceral_Omentum	Proximal	-3.02	0.00251
ENSG00000062716	VMP1	intron	17	59817773	59834012	Adipose_Subcutaneous	Proximal	3.02	0.00251
ENSG00000157191	NECAP2	intron	1	16452015	16458842	Adipose_Subcutaneous	Colon	3.02	0.00251
ENSG00000245958	SEPTIN7P14	intron	4	119528789	119543753	Whole_Blood	Overall	-3.01	0.00251
ENSG00000138161	CUZD1	intron	10	122849439	122850424	Adipose_Visceral_Omentum	Female	3.02	0.00251
ENSG00000135127	BICDL1	intron	12	119998736	120061710	Cells_EBV-transformed_lymphocytes	Rectal	-3.02	0.00251
ENSG00000049323	LTBP1	intron	2	33342963	33347367	Colon_Transverse	Overall	-3.02	0.00251
ENSG00000204301	NOTCH4	intron	6	32201006	32202076	Adipose_Visceral_Omentum	Rectal	3.02	0.00251
ENSG00000111670	GNPTAB	intron	12	101756566	101757212	Adipose_Visceral_Omentum	Male	-3.01	0.00251
ENSG00000100991	TRPC4AP	intron	20	35049990	35054976	Adipose_Visceral_Omentum	Male	-3.02	0.00251
ENSG00000100991	TRPC4AP	intron	20	35049994	35054976	Adipose_Visceral_Omentum	Male	3.02	0.00251
ENSG00000204084	INPP5B	intron	1	37866543	37868501	Whole_Blood	Overall	-0.96	0.00252
ENSG00000138735	PDE5A	intron	4	119519139	119520935	Adipose_Visceral_Omentum	Rectal	-3.02	0.00252
ENSG00000126391	FRMD8	intron	11	65387121	65389361	Adipose_Subcutaneous	Distal	3.02	0.00252
ENSG00000143409	MINDY1	intron	1	151001782	151002165	Adipose_Subcutaneous	Colon	-3.02	0.00252
		intron	15	49318192	49318889	Cells_EBV-transformed_lymphocytes	Rectal	-3.02	0.00252
ENSG00000164056	SPRY1	intron	4	123396932	123397611	Adipose_Subcutaneous	Male	3.02	0.00252
ENSG00000004487	KDM1A	intron	1	23030634	23050387	Adipose_Subcutaneous	Rectal	-3.02	0.00252
ENSG00000120256	LRP11	intron	6	149837463	149842983	Adipose_Visceral_Omentum	Distal	-3.02	0.00252
ENSG00000047188	YTHDC2	intron	5	113564131	113565893	Adipose_Visceral_Omentum	Proximal	-3.02	0.00252
ENSG00000196405	EVL	intron	14	100138897	100141180	Adipose_Subcutaneous	Male	3.14	0.00253
ENSG00000243509	TNFRSF6B	intron	20	63697191	63697328	Whole_Blood	Overall	2.45	0.00253
ENSG00000112769	LAMA4	intron	6	112144045	112144794	Adipose_Subcutaneous	Proximal	-3.02	0.00253
ENSG00000112769	LAMA4	intron	6	112142292	112143953	Adipose_Subcutaneous	Proximal	-3.02	0.00253
ENSG00000112769	LAMA4	intron	6	112142292	112144794	Adipose_Subcutaneous	Proximal	3.02	0.00253
		intron	15	82418792	82419368	Cells_EBV-transformed_lymphocytes	Rectal	3.02	0.00253
ENSG00000259429	UBE2Q2P2	intron	15	82418792	82419980	Cells_EBV-transformed_lymphocytes	Rectal	3.02	0.00253
ENSG00000259429	UBE2Q2P2	intron	15	82419247	82419368	Adipose_Subcutaneous	Rectal	-3.02	0.00253
ENSG00000259429	UBE2Q2P2	intron	15	82418792	82419208	Adipose_Subcutaneous	Rectal	3.02	0.00253
ENSG00000144306	SCRN3	intron	2	174395817	174398275	Adipose_Visceral_Omentum	Proximal	-3.02	0.00253
ENSG00000144306	SCRN3	intron	2	174395817	174399922	Adipose_Visceral_Omentum	Proximal	3.02	0.00253
ENSG00000106305	AIMP2	intron	7	6009498	6017814	Cells_EBV-transformed_lymphocytes	Distal	-1.53	0.00253
ENSG00000197586	ENTPD6	intron	20	25218614	25222838	Cells_EBV-transformed_lymphocytes	Rectal	-3.02	0.00253
ENSG00000085491	SLC25A24	intron	1	108136837	108139058	Adipose_Subcutaneous	Distal	-3.02	0.00253
ENSG00000104047	DTWD1	intron	15	49621122	49625113	Adipose_Subcutaneous	Distal	-3.02	0.00253
ENSG00000104047	DTWD1	intron	15	49621193	49625113	Adipose_Visceral_Omentum	Distal	3.02	0.00253
ENSG00000215908	CROCCP2	intron	1	16620245	16625775	Adipose_Subcutaneous	Female	3.02	0.00253
ENSG00000219481	NBPF1	intron	1	16620245	16625775	Adipose_Subcutaneous	Female	3.02	0.00253
ENSG00000228649	SNHG26	intron	7	22856556	22856973	Adipose_Subcutaneous	Proximal	-3.02	0.00253
ENSG00000075856	SART3	intron	12	108525609	108526099	Adipose_Subcutaneous	Overall	-3.02	0.00253
ENSG00000143740	SNAP47	intron	1	227748233	227758995	Cells_EBV-transformed_lymphocytes	Overall	-3.02	0.00253
ENSG00000170365	SMAD1	intron	4	145542698	145546703	Adipose_Visceral_Omentum	Overall	-1.81	0.00254
ENSG00000143147	GPR161	intron	1	168104894	168109842	Adipose_Subcutaneous	Colon	-3.02	0.00254
ENSG00000204394	VARS1	intron	6	31792304	31792392	Cells_EBV-transformed_lymphocytes	Proximal	-3.02	0.00254
ENSG00000119661	DNAL1	intron	14	73654885	73658847	Adipose_Visceral_Omentum	Rectal	-2.54	0.00254
ENSG00000141030	COPS3	intron	17	17260474	17261966	Cells_EBV-transformed_lymphocytes	Colon	-0.32	0.00255
ENSG00000130921	MTRFR	intron	12	123233924	123253647	Cells_EBV-transformed_lymphocytes	Colon	-2.13	0.00255
ENSG00000141699	RETREG3	intron	17	42586137	42586765	Cells_EBV-transformed_lymphocytes	Distal	0	0.00255
ENSG00000154803	FLCN	intron	17	17228161	17231794	Cells_EBV-transformed_lymphocytes	Distal	3.01	0.00255
ENSG00000130402	ACTN4	intron	19	38710342	38714469	Cells_EBV-transformed_lymphocytes	Rectal	3.02	0.00255
ENSG00000234409	CCDC188	intron	22	20148924	20149187	Adipose_Visceral_Omentum	Female	-0.89	0.00255
ENSG00000206503	HLA-A	intron	6	29944616	30009145	Cells_EBV-transformed_lymphocytes	Proximal	-2.99	0.00255
ENSG00000125520	SLC2A4RG	intron	20	63741479	63742130	Cells_EBV-transformed_lymphocytes	Colon	3.02	0.00255
ENSG00000121289	CEP89	intron	19	32918339	32926190	Adipose_Subcutaneous	Male	1.72	0.00255
ENSG00000131067	GGT7	intron	20	34852061	34852155	Cells_EBV-transformed_lymphocytes	Overall	-3.02	0.00255
ENSG00000157191	NECAP2	intron	1	16452015	16455818	Adipose_Subcutaneous	Distal	3.02	0.00255
ENSG00000106077	ABHD11	intron	7	73737110	73737221	Adipose_Visceral_Omentum	Distal	-2.1	0.00255
ENSG00000100271	TTLL1	intron	22	43069844	43075474	Adipose_Visceral_Omentum	Male	-3	0.00255
ENSG00000130529	TRPM4	intron	19	49190773	49196440	Adipose_Visceral_Omentum	Male	-0.16	0.00255
ENSG00000096433	ITPR3	intron	6	33690198	33690917	Adipose_Visceral_Omentum	Male	3.27	0.00255
ENSG00000196547	MAN2A2	intron	15	90910292	90910501	Adipose_Visceral_Omentum	Colon	3.02	0.00255
ENSG00000146247	PHIP	intron	6	78990985	78997414	Cells_EBV-transformed_lymphocytes	Overall	3.02	0.00255
ENSG00000171174	RBKS	intron	2	27858571	27890257	Adipose_Subcutaneous	Colon	3.02	0.00255
ENSG00000119977	TCTN3	intron	10	95682804	95683101	Cells_EBV-transformed_lymphocytes	Distal	-0.76	0.00256
ENSG00000117360	PRPF3	intron	1	150346501	150349157	Cells_EBV-transformed_lymphocytes	Male	-3.02	0.00256
ENSG00000124126	PREX1	intron	20	48734650	48745025	Adipose_Subcutaneous	Female	-3.02	0.00256
ENSG00000146070	PLA2G7	intron	6	46705301	46707991	Adipose_Subcutaneous	Overall	3.02	0.00256
ENSG00000196126	HLA-DRB1	intron	6	32522174	32530125	Adipose_Visceral_Omentum	Distal	3.02	0.00256
ENSG00000198502	HLA-DRB5	intron	6	32522174	32530125	Adipose_Visceral_Omentum	Distal	3.02	0.00256
ENSG00000229391	HLA-DRB6	intron	6	32522174	32530125	Adipose_Visceral_Omentum	Distal	3.02	0.00256
ENSG00000176783	RUFY1	intron	5	179559835	179560025	Cells_EBV-transformed_lymphocytes	Rectal	3.01	0.00256
ENSG00000080823	MOK	intron	14	102233789	102235365	Adipose_Subcutaneous	Female	-3.02	0.00256
ENSG00000121210	TMEM131L	intron	4	153623083	153626147	Cells_EBV-transformed_lymphocytes	Female	1.18	0.00256
ENSG00000114861	FOXP1	intron	3	70966056	70970736	Adipose_Subcutaneous	Rectal	-3.02	0.00256
ENSG00000136270	TBRG4	intron	7	45109287	45111664	Cells_EBV-transformed_lymphocytes	Proximal	-1.65	0.00256
ENSG00000117360	PRPF3	intron	1	150335241	150340398	Adipose_Subcutaneous	Male	3.02	0.00256
ENSG00000135127	BICDL1	intron	12	120064879	120071622	Adipose_Visceral_Omentum	Rectal	-3.02	0.00256
ENSG00000164253	WDR41	intron	5	77451353	77453817	Adipose_Visceral_Omentum	Distal	1.01	0.00256
ENSG00000177030	DEAF1	intron	11	680074	680963	Adipose_Subcutaneous	Proximal	-0.07	0.00256
ENSG00000158435	CNOT11	intron	2	101257955	101262539	Cells_EBV-transformed_lymphocytes	Distal	3.02	0.00256
ENSG00000248429	GASK1B-AS1	intron	4	158179735	158199088	Adipose_Subcutaneous	Proximal	3.02	0.00256
ENSG00000177951	BET1L	intron	11	201225	201561	Adipose_Visceral_Omentum	Female	1.52	0.00256
ENSG00000116120	FARSB	intron	2	222643005	222646801	Cells_EBV-transformed_lymphocytes	Female	3.01	0.00256
ENSG00000234353	AP000346.2	intron	22	23638942	23640308	Adipose_Subcutaneous	Female	-3	0.00256
ENSG00000244723	ASLP1	intron	22	23638942	23640308	Adipose_Subcutaneous	Female	-3	0.00256
ENSG00000272578	GUSBP11	intron	22	23638942	23640308	Adipose_Subcutaneous	Female	-3	0.00256
ENSG00000272578	AP000347.1	intron	22	23638942	23640308	Adipose_Subcutaneous	Female	-3	0.00256
ENSG00000247828	TMEM161B-DT	intron	5	88282106	88282715	Adipose_Subcutaneous	Male	3.15	0.00257
ENSG00000125971	DYNLRB1	intron	20	34516461	34526268	Adipose_Visceral_Omentum	Female	-2.94	0.00257
ENSG00000186470	BTN3A2	intron	6	26365352	26367975	Cells_EBV-transformed_lymphocytes	Female	3.01	0.00257
ENSG00000140398	NEIL1	intron	15	75349339	75352111	Colon_Sigmoid	Overall	-0.38	0.00257
ENSG00000100991	TRPC4AP	intron	20	35002641	35003107	Adipose_Visceral_Omentum	Rectal	2.73	0.00257
ENSG00000153310	CYRIB	intron	8	129970995	130016370	Whole_Blood	Overall	0.5	0.00257
ENSG00000188313	PLSCR1	intron	3	146525647	146533470	Adipose_Subcutaneous	Female	-1.7	0.00258
ENSG00000197150	ABCB8	intron	7	151040301	151040498	Adipose_Subcutaneous	Distal	-1	0.00258
ENSG00000121716	PILRB	intron	7	100367617	100373581	Adipose_Subcutaneous	Rectal	3.01	0.00258
ENSG00000085514	PILRA	intron	7	100374433	100389888	Cells_EBV-transformed_lymphocytes	Rectal	-3.01	0.00258
ENSG00000137312	FLOT1	intron	6	30740798	30741190	Adipose_Visceral_Omentum	Colon	-3.01	0.00258
ENSG00000126391	FRMD8	intron	11	65393674	65394041	Adipose_Subcutaneous	Distal	-3.01	0.00258
ENSG00000137312	FLOT1	intron	6	30740798	30741614	Cells_EBV-transformed_lymphocytes	Colon	3.01	0.00258
ENSG00000111271	ACAD10	intron	12	111749345	111753772	Cells_EBV-transformed_lymphocytes	Proximal	3.01	0.00258
ENSG00000111271	ACAD10	intron	12	111749345	111755668	Adipose_Subcutaneous	Proximal	-3.01	0.00258
ENSG00000004487	KDM1A	intron	1	23030634	23050387	Adipose_Subcutaneous	Distal	-3.01	0.00258
ENSG00000167523	SPATA33	intron	16	89658421	89660540	Adipose_Visceral_Omentum	Female	3.01	0.00258
ENSG00000198586	TLK1	intron	2	171081708	171082781	Adipose_Visceral_Omentum	Female	-3	0.00258
ENSG00000135926	TMBIM1	intron	2	218285938	218292466	Adipose_Visceral_Omentum	Female	-3.01	0.00259
ENSG00000196126	HLA-DRB1	intron	6	32517752	32580247	Whole_Blood	Overall	2.51	0.00259
ENSG00000198502	HLA-DRB5	intron	6	32517752	32580247	Whole_Blood	Overall	2.51	0.00259
ENSG00000229391	HLA-DRB6	intron	6	32517752	32580247	Whole_Blood	Overall	2.51	0.00259
ENSG00000147679	UTP23	intron	8	116779586	116786503	Adipose_Subcutaneous	Female	-3.01	0.00259
ENSG00000122068	FYTTD1	intron	3	197750074	197756426	Adipose_Subcutaneous	Male	-3.01	0.00259
ENSG00000196405	EVL	intron	14	100137802	100141180	Adipose_Visceral_Omentum	Female	3.01	0.00259
ENSG00000134330	IAH1	intron	2	9494860	9496872	Cells_EBV-transformed_lymphocytes	Colon	-3.01	0.00259
ENSG00000239300	AC080162.1	intron	2	9494860	9496872	Cells_EBV-transformed_lymphocytes	Colon	-3.01	0.00259
ENSG00000196700	ZNF512B	intron	20	63962374	63962587	Adipose_Visceral_Omentum	Colon	3.01	0.00259
ENSG00000165121	AL353743.1	intron	9	85823080	85837759	Adipose_Subcutaneous	Rectal	-3.01	0.00259
ENSG00000240356	RPL23AP7	intron	2	113612247	113625609	Cells_EBV-transformed_lymphocytes	Distal	-3.01	0.00259
ENSG00000152520	PAN3	intron	13	28288122	28292382	Adipose_Visceral_Omentum	Male	-3.01	0.00259
ENSG00000250565	ATP6V1E2	intron	2	46512812	46535813	Cells_EBV-transformed_lymphocytes	Distal	0.58	0.00259
ENSG00000060749	QSER1	intron	11	32958086	32966300	Adipose_Subcutaneous	Proximal	3.01	0.0026
ENSG00000100376	FAM118A	intron	22	45323427	45327842	Cells_EBV-transformed_lymphocytes	Colon	3.01	0.0026
ENSG00000174669	SLC29A2	intron	11	66366231	66367464	Adipose_Subcutaneous	Colon	3	0.0026
ENSG00000085514	PILRA	intron	7	100374433	100397879	Adipose_Subcutaneous	Rectal	-3.01	0.0026
ENSG00000010319	SEMA3G	intron	3	52442907	52443016	Adipose_Visceral_Omentum	Colon	3.01	0.0026
ENSG00000010319	SEMA3G	intron	3	52442907	52444913	Adipose_Subcutaneous	Colon	-3.01	0.0026
ENSG00000010319	SEMA3G	intron	3	52443069	52444913	Adipose_Subcutaneous	Colon	3.01	0.0026
ENSG00000126777	KTN1	intron	14	55679685	55680686	Adipose_Subcutaneous	Distal	3.01	0.00261
ENSG00000171757	LRRC34	intron	3	169800754	169804053	Adipose_Subcutaneous	Female	-3.01	0.00261
ENSG00000035664	DAPK2	intron	15	63983754	64040170	Adipose_Visceral_Omentum	Male	3.01	0.00261
ENSG00000196378	ZNF34	intron	8	144774605	144777458	Adipose_Subcutaneous	Overall	3.01	0.00261
ENSG00000196378	ZNF34	intron	8	144774605	144778038	Adipose_Subcutaneous	Overall	-3.01	0.00261
ENSG00000166401	SERPINB8	intron	18	63970187	63978299	Adipose_Visceral_Omentum	Female	-2.99	0.00261
ENSG00000221887	HMSD	intron	18	63970187	63978299	Adipose_Visceral_Omentum	Female	-2.99	0.00261
ENSG00000057663	ATG5	intron	6	106279823	106293028	Cells_EBV-transformed_lymphocytes	Proximal	-3.01	0.00261
ENSG00000196498	NCOR2	intron	12	124449867	124466173	Adipose_Subcutaneous	Colon	3.01	0.00261
ENSG00000168016	TRANK1	intron	3	36838716	36842622	Adipose_Subcutaneous	Proximal	-3.01	0.00261
ENSG00000154803	FLCN	intron	17	17231882	17232788	Adipose_Visceral_Omentum	Overall	-1.44	0.00261
ENSG00000093167	LRRFIP2	intron	3	37083806	37091467	Cells_EBV-transformed_lymphocytes	Female	-3.01	0.00262
ENSG00000093167	LRRFIP2	intron	3	37083806	37094792	Cells_EBV-transformed_lymphocytes	Female	3.01	0.00262
ENSG00000265681	RPL17	intron	18	49491584	49492258	Cells_EBV-transformed_lymphocytes	Rectal	-3.01	0.00262
ENSG00000265681	RPL17	intron	18	49491584	49492275	Cells_EBV-transformed_lymphocytes	Rectal	-3.01	0.00262
ENSG00000027847	B4GALT7	intron	5	177604541	177607302	Adipose_Subcutaneous	Female	3.05	0.00262
ENSG00000144857	BOC	intron	3	113274682	113278095	Adipose_Subcutaneous	Female	-2.67	0.00262
ENSG00000066933	MYO9A	intron	15	72010447	72020918	Cells_EBV-transformed_lymphocytes	Colon	-3.01	0.00262
ENSG00000110108	TMEM109	intron	11	60914268	60919686	Cells_EBV-transformed_lymphocytes	Female	-3.01	0.00262
ENSG00000176102	CSTF3	intron	11	33090727	33092271	Adipose_Visceral_Omentum	Distal	-3.01	0.00262
ENSG00000112299	VNN1	intron	6	132684505	132685255	Adipose_Visceral_Omentum	Male	-3.01	0.00262
ENSG00000121716	PILRB	intron	7	100353123	100353210	Adipose_Visceral_Omentum	Overall	1.27	0.00262
ENSG00000125122	FBXL9P	intron	16	67208090	67208312	Colon_Sigmoid	Overall	0.63	0.00262
ENSG00000221988	PPT2	intron	6	32154246	32154587	Adipose_Visceral_Omentum	Rectal	-2.49	0.00262
ENSG00000168005	SPINDOC	intron	11	63819002	63826928	Colon_Transverse	Overall	1.03	0.00263
ENSG00000078487	ZCWPW1	intron	7	100417183	100419111	Adipose_Subcutaneous	Overall	-3.01	0.00263
ENSG00000160563	MED27	intron	9	131893992	131939381	Adipose_Subcutaneous	Rectal	3.01	0.00263
ENSG00000181090	EHMT1	intron	9	137811615	137813006	Cells_EBV-transformed_lymphocytes	Distal	-3.01	0.00263
ENSG00000257093	DENND11	intron	7	141665054	141665187	Adipose_Visceral_Omentum	Female	0	0.00263
ENSG00000178982	EIF3K	intron	19	38619327	38620337	Adipose_Subcutaneous	Distal	3	0.00263
ENSG00000227946	INO80D-AS1	intron	2	206084748	206085957	Cells_EBV-transformed_lymphocytes	Overall	3.01	0.00263
ENSG00000215305	VPS16	intron	20	2860367	2860449	Adipose_Visceral_Omentum	Rectal	3.01	0.00263
ENSG00000137726	FXYD6	intron	11	117842781	117844110	Adipose_Subcutaneous	Female	3.01	0.00263
ENSG00000089057	SLC23A2	intron	20	4885909	4899555	Adipose_Subcutaneous	Female	-3.01	0.00264
ENSG00000100376	FAM118A	intron	22	45310183	45322371	Adipose_Subcutaneous	Proximal	3.01	0.00264
ENSG00000198887	SMC5	intron	9	70319586	70323483	Adipose_Subcutaneous	Proximal	3.01	0.00264
ENSG00000048991	R3HDM1	intron	2	135680324	135709433	Adipose_Visceral_Omentum	Rectal	-2.07	0.00264
ENSG00000135108	FBXO21	intron	12	117158084	117165485	Cells_EBV-transformed_lymphocytes	Distal	-0.28	0.00264
ENSG00000167670	CHAF1A	intron	19	4402814	4405912	Adipose_Visceral_Omentum	Female	3.01	0.00264
ENSG00000106305	AIMP2	intron	7	6009498	6017814	Colon_Sigmoid	Overall	-1.12	0.00264
ENSG00000204525	HLA-C	intron	6	31355223	31355317	Adipose_Subcutaneous	Female	-2.01	0.00264
ENSG00000234745	HLA-B	intron	6	31355223	31355317	Adipose_Subcutaneous	Female	-2.01	0.00264
ENSG00000132530	XAF1	intron	17	6760601	6761886	Adipose_Visceral_Omentum	Male	-3.01	0.00264
ENSG00000164136	IL15	intron	4	141689035	141719329	Adipose_Visceral_Omentum	Overall	3.01	0.00265
ENSG00000102890	ELMO3	intron	16	67200808	67200890	Cells_EBV-transformed_lymphocytes	Female	-3.01	0.00265
ENSG00000156958	GALK2	intron	15	49156016	49201162	Adipose_Subcutaneous	Distal	3.01	0.00265
ENSG00000141736	ERBB2	intron	17	39727547	39727689	Adipose_Visceral_Omentum	Rectal	3.01	0.00265
ENSG00000066117	SMARCD1	intron	12	50096972	50098714	Adipose_Visceral_Omentum	Overall	3.01	0.00265
ENSG00000144741	SLC25A26	intron	3	66263379	66304453	Cells_EBV-transformed_lymphocytes	Male	0.64	0.00265
ENSG00000161179	YDJC	intron	22	21629187	21629308	Adipose_Subcutaneous	Female	-3	0.00266
ENSG00000165171	METTL27	intron	7	73840120	73840414	Cells_EBV-transformed_lymphocytes	Distal	3.11	0.00266
ENSG00000135631	RAB11FIP5	intron	2	73076182	73088050	Adipose_Visceral_Omentum	Rectal	-3	0.00267
ENSG00000204842	ATXN2	intron	12	111457359	111464662	Adipose_Subcutaneous	Proximal	-3	0.00267
ENSG00000204842	ATXN2	intron	12	111457359	111470108	Adipose_Subcutaneous	Proximal	3	0.00267
ENSG00000121716	PILRB	intron	7	100353270	100353373	Adipose_Subcutaneous	Rectal	3	0.00267
ENSG00000198270	TMEM116	intron	12	111991889	112005257	Cells_EBV-transformed_lymphocytes	Proximal	3	0.00267
ENSG00000110013	SIAE	intron	11	124649796	124654655	Adipose_Subcutaneous	Overall	3	0.00267
ENSG00000118900	UBN1	intron	16	4858663	4859025	Adipose_Visceral_Omentum	Proximal	2.05	0.00267
ENSG00000196391	ZNF774	intron	15	90358957	90360043	Cells_EBV-transformed_lymphocytes	Male	-3	0.00267
ENSG00000175634	RPS6KB2	intron	11	67433042	67433126	Adipose_Visceral_Omentum	Proximal	-3	0.00267
ENSG00000140398	NEIL1	intron	15	75347473	75347959	Adipose_Visceral_Omentum	Female	3	0.00268
ENSG00000154803	FLCN	intron	17	17224143	17226176	Colon_Sigmoid	Overall	1.3	0.00268
ENSG00000072952	IRAG1	intron	11	10634071	10687509	Adipose_Subcutaneous	Female	2.16	0.00268
ENSG00000101017	CD40	intron	20	46128224	46128335	Cells_EBV-transformed_lymphocytes	Colon	2.55	0.00268
ENSG00000165072	MAMDC2	intron	9	70170631	70218337	Adipose_Subcutaneous	Proximal	-3	0.00268
ENSG00000152684	PELO	intron	5	52801120	52801409	Adipose_Visceral_Omentum	Female	3.34	0.00268
ENSG00000213949	ITGA1	intron	5	52801120	52801409	Adipose_Visceral_Omentum	Female	3.34	0.00268
ENSG00000204516	MICB	intron	6	31410797	31411072	Adipose_Visceral_Omentum	Proximal	-1.36	0.00268
ENSG00000204520	MICA	intron	6	31410797	31411072	Adipose_Visceral_Omentum	Proximal	-1.36	0.00268
ENSG00000126070	AGO3	intron	1	35945863	35966955	Adipose_Subcutaneous	Male	-3	0.00269
ENSG00000008323	PLEKHG6	intron	12	6312364	6313629	Adipose_Visceral_Omentum	Female	0	0.00269
		intron	17	58346343	58351735	Cells_EBV-transformed_lymphocytes	Proximal	3	0.00269
ENSG00000121716	PILRB	intron	7	100356938	100358220	Cells_EBV-transformed_lymphocytes	Rectal	2.99	0.00269
ENSG00000135127	BICDL1	intron	12	120064879	120071622	Adipose_Visceral_Omentum	Male	-3	0.00269
ENSG00000198105	ZNF248	intron	10	37829688	37831232	Adipose_Subcutaneous	Proximal	3	0.00269
ENSG00000140365	COMMD4	intron	15	75338133	75338646	Adipose_Visceral_Omentum	Colon	1.78	0.00269
ENSG00000164896	FASTK	intron	7	151079922	151080437	Adipose_Subcutaneous	Distal	1.75	0.00269
ENSG00000072952	IRAG1	intron	11	10687777	10690265	Adipose_Subcutaneous	Female	3	0.00269
ENSG00000137312	FLOT1	intron	6	30741333	30741792	Adipose_Visceral_Omentum	Colon	-2.99	0.00269
ENSG00000100483	VCPKMT	intron	14	50109713	50114285	Adipose_Subcutaneous	Proximal	-3	0.0027
ENSG00000152520	PAN3	intron	13	28288122	28292382	Adipose_Subcutaneous	Distal	-3.24	0.0027
ENSG00000157191	NECAP2	intron	1	16449201	16451838	Adipose_Subcutaneous	Distal	3	0.0027
ENSG00000120370	GORAB	intron	1	170532284	170533464	Adipose_Visceral_Omentum	Overall	3	0.0027
ENSG00000243147	MRPL33	intron	2	27771799	27772674	Colon_Transverse	Overall	2.36	0.0027
ENSG00000171103	TRMT61B	intron	2	28861308	28869560	Adipose_Subcutaneous	Distal	3	0.0027
ENSG00000226979	LTA	intron	6	31572302	31572734	Cells_EBV-transformed_lymphocytes	Rectal	-3	0.0027
ENSG00000184584	STING1	intron	5	139478508	139480790	Cells_EBV-transformed_lymphocytes	Female	-1.65	0.0027
ENSG00000213722	DDAH2	intron	6	31728292	31728451	Adipose_Subcutaneous	Female	3	0.0027
		intron	17	42592162	42596533	Cells_EBV-transformed_lymphocytes	Distal	-3	0.0027
ENSG00000141699	RETREG3	intron	17	42592162	42609086	Cells_EBV-transformed_lymphocytes	Distal	-3	0.0027
ENSG00000051825	MPHOSPH9	intron	12	123226351	123227463	Cells_EBV-transformed_lymphocytes	Overall	3	0.0027
ENSG00000111275	ALDH2	intron	12	111767096	111775605	Cells_EBV-transformed_lymphocytes	Proximal	3	0.0027
		intron	12	123223127	123226288	Cells_EBV-transformed_lymphocytes	Overall	3	0.0027
ENSG00000111275	ALDH2	intron	12	111767096	111781918	Cells_EBV-transformed_lymphocytes	Proximal	-3	0.0027
ENSG00000186470	BTN3A2	intron	6	26373413	26374327	Adipose_Subcutaneous	Overall	3	0.00271
ENSG00000118900	UBN1	intron	16	4858663	4858830	Cells_EBV-transformed_lymphocytes	Female	-3	0.00271
ENSG00000162174	ASRGL1	intron	11	62356467	62356987	Adipose_Subcutaneous	Colon	3	0.00271
ENSG00000144736	SHQ1	intron	3	72793036	72812671	Adipose_Subcutaneous	Female	-3	0.00271
ENSG00000154265	ABCA5	intron	17	69251866	69253573	Adipose_Subcutaneous	Distal	-3	0.00271
ENSG00000092036	HAUS4	intron	14	22947731	22950314	Adipose_Subcutaneous	Female	-3	0.00271
ENSG00000113810	SMC4	intron	3	160402867	160404378	Cells_EBV-transformed_lymphocytes	Colon	-3	0.00271
ENSG00000180573	H2AC6	intron	6	26124633	26138054	Adipose_Visceral_Omentum	Proximal	-3	0.00271
ENSG00000148655	LRMDA	intron	10	76324485	76557209	Adipose_Visceral_Omentum	Colon	0.71	0.00271
ENSG00000198105	ZNF248	intron	10	37838111	37856296	Adipose_Subcutaneous	Proximal	0	0.00271
ENSG00000110060	PUS3	intron	11	125894286	125895224	Adipose_Subcutaneous	Proximal	3	0.00272
ENSG00000204604	ZNF468	intron	19	52836069	52849087	Adipose_Subcutaneous	Colon	2.99	0.00272
ENSG00000154928	EPHB1	intron	3	134552012	134574793	Adipose_Subcutaneous	Female	3	0.00272
ENSG00000182923	CEP63	intron	3	134552012	134574793	Adipose_Subcutaneous	Female	3	0.00272
ENSG00000183963	SMTN	intron	22	31098840	31099745	Adipose_Subcutaneous	Colon	-3	0.00272
ENSG00000183386	FHL3	intron	1	37997870	37998974	Cells_EBV-transformed_lymphocytes	Proximal	-2.96	0.00272
ENSG00000141552	ANAPC11	intron	17	81891863	81894467	Adipose_Visceral_Omentum	Male	0.43	0.00272
ENSG00000121716	PILRB	intron	7	100356883	100358242	Adipose_Subcutaneous	Rectal	-0.01	0.00272
ENSG00000178538	CA8	intron	8	60226935	60232284	Adipose_Subcutaneous	Female	0	0.00273
ENSG00000150456	EEF1AKMT1	intron	13	20737805	20757455	Cells_EBV-transformed_lymphocytes	Rectal	-2.99	0.00273
ENSG00000138448	ITGAV	intron	2	186664641	186665126	Adipose_Subcutaneous	Proximal	-3	0.00273
ENSG00000169410	PTPN9	intron	15	75490301	75505675	Cells_EBV-transformed_lymphocytes	Female	3	0.00273
ENSG00000171735	CAMTA1	intron	1	6807088	6820181	Adipose_Visceral_Omentum	Distal	3	0.00273
ENSG00000161179	YDJC	intron	22	21628787	21629308	Cells_EBV-transformed_lymphocytes	Female	2.98	0.00273
ENSG00000154928	EPHB1	intron	3	134559429	134561377	Cells_EBV-transformed_lymphocytes	Female	-2.99	0.00273
ENSG00000182923	CEP63	intron	3	134559429	134561377	Cells_EBV-transformed_lymphocytes	Female	-2.99	0.00273
ENSG00000171103	TRMT61B	intron	2	28865119	28869579	Cells_EBV-transformed_lymphocytes	Distal	-2.96	0.00273
ENSG00000133466	C1QTNF6	intron	22	37190677	37190865	Adipose_Visceral_Omentum	Colon	2.58	0.00273
ENSG00000153208	MERTK	intron	2	112022394	112039351	Adipose_Subcutaneous	Distal	3	0.00273
ENSG00000099204	ABLIM1	intron	10	114448020	114451624	Adipose_Subcutaneous	Proximal	-1.77	0.00274
ENSG00000124570	SERPINB6	intron	6	2959342	2971117	Adipose_Subcutaneous	Overall	-3.12	0.00274
ENSG00000133612	AGAP3	intron	7	151118344	151118474	Adipose_Subcutaneous	Overall	3	0.00274
ENSG00000133612	AGAP3	intron	7	151118344	151118505	Adipose_Subcutaneous	Overall	-3	0.00274
ENSG00000269439	PGLS-DT	intron	19	17491197	17511343	Adipose_Visceral_Omentum	Female	1.27	0.00274
ENSG00000170892	TSEN34	intron	19	54191037	54191361	Adipose_Subcutaneous	Colon	-2.95	0.00274
ENSG00000088387	DOCK9	intron	13	98885092	98885344	Adipose_Visceral_Omentum	Distal	3	0.00274
ENSG00000088387	DOCK9	intron	13	98885092	98885708	Adipose_Visceral_Omentum	Distal	-3	0.00274
ENSG00000225484	NUTM2B-AS1	intron	10	79802958	79804485	Adipose_Visceral_Omentum	Proximal	-3	0.00274
ENSG00000083123	BCKDHB	intron	6	80127624	80129161	Cells_EBV-transformed_lymphocytes	Female	3	0.00274
ENSG00000100991	TRPC4AP	intron	20	35002641	35003097	Adipose_Subcutaneous	Male	3	0.00274
ENSG00000175309	PHYKPL	intron	5	178222580	178222852	Adipose_Visceral_Omentum	Rectal	-3	0.00274
ENSG00000198105	ZNF248	intron	10	37831312	37833025	Cells_EBV-transformed_lymphocytes	Proximal	2.99	0.00275
ENSG00000079313	REXO1	intron	19	1825943	1826878	Adipose_Visceral_Omentum	Distal	-2.99	0.00275
ENSG00000090975	PITPNM2	intron	12	122986564	122986646	Adipose_Subcutaneous	Female	-2.99	0.00275
ENSG00000090975	PITPNM2	intron	12	122986829	122987281	Adipose_Visceral_Omentum	Female	-2.99	0.00275
ENSG00000196123	MATCAP1	intron	16	67176975	67178199	Cells_EBV-transformed_lymphocytes	Distal	2.99	0.00275
ENSG00000133997	MED6	intron	14	70585783	70591266	Adipose_Visceral_Omentum	Colon	2.99	0.00275
ENSG00000118900	UBN1	intron	16	4858663	4858830	Cells_EBV-transformed_lymphocytes	Colon	-2.99	0.00275
		intron	1	241536564	241548829	Cells_EBV-transformed_lymphocytes	Proximal	-2.99	0.00275
ENSG00000204338	CYP21A1P	intron	6	32040205	32040406	Adipose_Visceral_Omentum	Rectal	2.99	0.00276
ENSG00000231852	CYP21A2	intron	6	32040205	32040406	Adipose_Visceral_Omentum	Rectal	2.99	0.00276
ENSG00000140471	LINS1	intron	15	100570117	100571894	Adipose_Visceral_Omentum	Proximal	2.94	0.00276
ENSG00000161955	TNFSF13	intron	17	7550978	7556778	Adipose_Visceral_Omentum	Proximal	-2.99	0.00276
ENSG00000239697	TNFSF12	intron	17	7550978	7556778	Adipose_Visceral_Omentum	Proximal	-2.99	0.00276
ENSG00000189223	PAX8-AS1	intron	2	113255549	113259264	Adipose_Subcutaneous	Proximal	2.63	0.00276
ENSG00000132530	XAF1	intron	17	6762037	6762155	Adipose_Subcutaneous	Male	-2.99	0.00276
ENSG00000132530	XAF1	intron	17	6762041	6762155	Cells_EBV-transformed_lymphocytes	Male	-2.99	0.00276
ENSG00000203896	LIME1	intron	20	63737902	63737973	Colon_Sigmoid	Overall	0.86	0.00276
ENSG00000105357	MYH14	intron	19	50223349	50224154	Adipose_Subcutaneous	Rectal	-2.99	0.00276
ENSG00000105357	MYH14	intron	19	50223349	50225585	Adipose_Subcutaneous	Rectal	2.99	0.00276
ENSG00000204463	BAG6	intron	6	31651776	31652424	Cells_EBV-transformed_lymphocytes	Overall	0.18	0.00276
ENSG00000163029	SMC6	intron	2	17683763	17695152	Adipose_Subcutaneous	Overall	2.99	0.00276
ENSG00000171476	HOPX	intron	4	56656012	56681255	Adipose_Visceral_Omentum	Distal	-2.64	0.00276
ENSG00000204394	VARS1	intron	6	31777662	31778967	Adipose_Visceral_Omentum	Male	-2.99	0.00276
ENSG00000265933	LINC00668	intron	18	6926558	6926657	Colon_Transverse	Overall	2.99	0.00276
ENSG00000248429	GASK1B-AS1	intron	4	158171480	158179661	Adipose_Visceral_Omentum	Female	-2.99	0.00277
ENSG00000146833	TRIM4	intron	7	99917885	99919009	Cells_EBV-transformed_lymphocytes	Rectal	2.99	0.00277
ENSG00000168096	ANKS3	intron	16	4717553	4724750	Colon_Transverse	Overall	2.99	0.00277
ENSG00000087470	DNM1L	intron	12	32737161	32740064	Adipose_Subcutaneous	Proximal	2.99	0.00277
ENSG00000037280	FLT4	intron	5	180609053	180609905	Adipose_Visceral_Omentum	Male	2.97	0.00277
ENSG00000168477	TNXB	intron	6	32069136	32069553	Adipose_Visceral_Omentum	Colon	2.99	0.00277
ENSG00000121716	PILRB	intron	7	100355240	100356394	Adipose_Subcutaneous	Rectal	2.98	0.00277
ENSG00000121716	PILRB	intron	7	100355240	100356750	Adipose_Subcutaneous	Rectal	-2.98	0.00277
ENSG00000154309	DISP1	intron	1	222943332	222983080	Adipose_Visceral_Omentum	Rectal	2.99	0.00277
ENSG00000228106	AL392172.1	intron	1	222943332	222983080	Adipose_Visceral_Omentum	Rectal	2.99	0.00277
ENSG00000166347	CYB5A	intron	18	74256853	74260915	Cells_EBV-transformed_lymphocytes	Distal	-2.03	0.00277
ENSG00000171757	LRRC34	intron	3	169796369	169796745	Adipose_Subcutaneous	Rectal	-2.99	0.00277
ENSG00000124459	ZNF45	intron	19	43934694	43934924	Cells_EBV-transformed_lymphocytes	Male	2.99	0.00278
ENSG00000124459	ZNF45	intron	19	43934694	43935230	Cells_EBV-transformed_lymphocytes	Male	-2.99	0.00278
ENSG00000172977	KAT5	intron	11	65713848	65714495	Cells_EBV-transformed_lymphocytes	Female	2.47	0.00278
ENSG00000155393	HEATR3	intron	16	50070290	50075571	Adipose_Visceral_Omentum	Male	-2.19	0.00278
ENSG00000196378	ZNF34	intron	8	144778525	144780228	Colon_Sigmoid	Overall	-2.99	0.00278
ENSG00000145439	CBR4	intron	4	168998285	169002071	Adipose_Subcutaneous	Female	-2.99	0.00278
ENSG00000103657	HERC1	intron	15	63713665	63716302	Adipose_Subcutaneous	Rectal	-2.99	0.00278
ENSG00000103657	HERC1	intron	15	63712895	63713353	Adipose_Subcutaneous	Rectal	2.99	0.00278
ENSG00000093167	LRRFIP2	intron	3	37173026	37174539	Adipose_Visceral_Omentum	Overall	-2.95	0.00278
ENSG00000158457	TSPAN33	intron	7	129161736	129162394	Cells_EBV-transformed_lymphocytes	Colon	2.99	0.00278
ENSG00000198160	MIER1	intron	1	66946295	66958059	Adipose_Visceral_Omentum	Colon	-2.99	0.00278
ENSG00000027847	B4GALT7	intron	5	177604541	177605045	Adipose_Subcutaneous	Female	-3.35	0.00278
ENSG00000161395	PGAP3	intron	17	39674679	39676614	Colon_Transverse	Overall	-2.97	0.00278
ENSG00000198646	NCOA6	intron	20	34782404	34792450	Adipose_Subcutaneous	Rectal	-1.77	0.00279
ENSG00000136235	GPNMB	intron	7	23260773	23261482	Adipose_Subcutaneous	Male	-1.02	0.00279
ENSG00000221988	PPT2	intron	6	32164657	32166138	Adipose_Subcutaneous	Rectal	-2.05	0.00279
ENSG00000241404	EGFL8	intron	6	32164657	32166138	Adipose_Subcutaneous	Rectal	-2.05	0.00279
ENSG00000198586	TLK1	intron	2	171081708	171082781	Adipose_Visceral_Omentum	Overall	-2.98	0.00279
ENSG00000092439	TRPM7	intron	15	50561808	50569887	Adipose_Subcutaneous	Proximal	-2.99	0.00279
ENSG00000170236	USP50	intron	15	50561808	50569887	Adipose_Subcutaneous	Proximal	-2.99	0.00279
ENSG00000152556	PFKM	intron	12	48135383	48137721	Adipose_Subcutaneous	Female	2.99	0.0028
ENSG00000204842	ATXN2	intron	12	111485331	111485713	Adipose_Visceral_Omentum	Rectal	2.99	0.0028
ENSG00000204842	ATXN2	intron	12	111485865	111488476	Adipose_Subcutaneous	Rectal	-2.99	0.0028
ENSG00000204536	CCHCR1	intron	6	31145073	31145188	Adipose_Subcutaneous	Male	3.15	0.0028
ENSG00000204305	AGER	intron	6	32181239	32181524	Adipose_Subcutaneous	Rectal	2.99	0.0028
ENSG00000204305	AGER	intron	6	32181632	32182247	Adipose_Visceral_Omentum	Rectal	2.99	0.0028
ENSG00000204305	AGER	intron	6	32182388	32182568	Adipose_Subcutaneous	Rectal	-2.99	0.0028
ENSG00000101004	NINL	intron	20	25496803	25498210	Adipose_Subcutaneous	Proximal	-2.99	0.00281
ENSG00000138735	PDE5A	intron	4	119539019	119542459	Adipose_Visceral_Omentum	Overall	-2.99	0.00281
ENSG00000168397	ATG4B	intron	2	241669862	241670206	Colon_Sigmoid	Overall	2.99	0.00281
ENSG00000120341	SEC16B	intron	1	177954376	177958132	Colon_Transverse	Overall	-2.99	0.00281
ENSG00000103196	CRISPLD2	intron	16	84845904	84849385	Adipose_Visceral_Omentum	Colon	-2.99	0.00281
ENSG00000204536	CCHCR1	intron	6	31157089	31158167	Colon_Sigmoid	Overall	-2.55	0.00281
		intron	18	69868061	69873144	Cells_EBV-transformed_lymphocytes	Rectal	2.99	0.00281
		intron	18	69868116	69873144	Cells_EBV-transformed_lymphocytes	Rectal	2.99	0.00281
ENSG00000203896	LIME1	intron	20	63736712	63737533	Adipose_Visceral_Omentum	Proximal	2.98	0.00281
ENSG00000145439	CBR4	intron	4	169002205	169005885	Cells_EBV-transformed_lymphocytes	Distal	-2.99	0.00281
ENSG00000144741	SLC25A26	intron	3	66263379	66304453	Adipose_Visceral_Omentum	Colon	1.59	0.00281
ENSG00000093167	LRRFIP2	intron	3	37121691	37129063	Adipose_Subcutaneous	Overall	-2.99	0.00281
ENSG00000204314	PRRT1	intron	6	32151899	32152095	Adipose_Subcutaneous	Overall	2.92	0.00281
ENSG00000137312	FLOT1	intron	6	30741333	30741614	Adipose_Visceral_Omentum	Colon	-2.98	0.00281
ENSG00000254986	DPP3	intron	11	66495268	66495365	Cells_EBV-transformed_lymphocytes	Distal	-2.99	0.00282
ENSG00000115073	ACTR1B	intron	2	97659003	97659352	Adipose_Subcutaneous	Proximal	2.99	0.00282
ENSG00000115073	ACTR1B	intron	2	97658316	97658427	Adipose_Visceral_Omentum	Proximal	-2.99	0.00282
ENSG00000243509	TNFRSF6B	intron	20	63697191	63698280	Adipose_Subcutaneous	Proximal	-2.99	0.00282
ENSG00000265148	TSPOAP1-AS1	intron	17	58337679	58351735	Cells_EBV-transformed_lymphocytes	Proximal	2.99	0.00282
ENSG00000265148	TSPOAP1-AS1	intron	17	58339447	58351735	Cells_EBV-transformed_lymphocytes	Proximal	2.99	0.00282
ENSG00000115073	ACTR1B	intron	2	97658643	97658879	Cells_EBV-transformed_lymphocytes	Proximal	2.99	0.00282
ENSG00000115073	ACTR1B	intron	2	97659003	97659395	Adipose_Subcutaneous	Proximal	-2.99	0.00282
ENSG00000153208	MERTK	intron	2	111929540	111944960	Adipose_Visceral_Omentum	Overall	2.99	0.00282
ENSG00000185033	SEMA4B	intron	15	90221093	90221367	Adipose_Subcutaneous	Male	1.18	0.00282
ENSG00000152684	PELO	intron	5	52788414	52824313	Colon_Transverse	Overall	2.97	0.00282
ENSG00000213949	ITGA1	intron	5	52788414	52824313	Colon_Transverse	Overall	2.97	0.00282
ENSG00000093167	LRRFIP2	intron	3	37149038	37174539	Cells_EBV-transformed_lymphocytes	Female	-2.33	0.00282
ENSG00000221988	PPT2	intron	6	32155783	32155851	Adipose_Subcutaneous	Rectal	-1.26	0.00282
ENSG00000238005	LNCATV	intron	1	234968490	234980656	Cells_EBV-transformed_lymphocytes	Rectal	2.99	0.00282
ENSG00000258082	AL391832.3	intron	1	234968490	234980656	Cells_EBV-transformed_lymphocytes	Rectal	2.99	0.00282
ENSG00000255121	CENATAC-DT	intron	11	118992218	118997728	Cells_EBV-transformed_lymphocytes	Female	2.99	0.00282
ENSG00000006194	ZNF263	intron	16	3286149	3289393	Cells_EBV-transformed_lymphocytes	Female	3.22	0.00282
ENSG00000116120	FARSB	intron	2	222646996	222648740	Adipose_Subcutaneous	Female	2.98	0.00282
ENSG00000119203	CPSF3	intron	2	9440666	9441818	Cells_EBV-transformed_lymphocytes	Overall	2.98	0.00282
ENSG00000168385	SEPTIN2	intron	2	241317599	241324216	Adipose_Visceral_Omentum	Distal	-2.97	0.00282
ENSG00000245958	SEPTIN7P14	intron	4	119462979	119493333	Whole_Blood	Overall	2.91	0.00283
ENSG00000206530	CFAP44	intron	3	113401287	113403852	Colon_Transverse	Overall	2.99	0.00283
ENSG00000171174	RBKS	intron	2	27858571	27890257	Adipose_Subcutaneous	Male	2.99	0.00283
ENSG00000267206	LCN6	intron	9	136745797	136745942	Adipose_Subcutaneous	Overall	-1	0.00283
ENSG00000120278	PLEKHG1	intron	6	150786459	150795856	Adipose_Subcutaneous	Proximal	2.99	0.00283
ENSG00000182957	SPATA13	intron	13	24300475	24302598	Adipose_Visceral_Omentum	Overall	-1.49	0.00283
ENSG00000240654	C1QTNF9	intron	13	24300475	24302598	Adipose_Visceral_Omentum	Overall	-1.49	0.00283
ENSG00000100150	DEPDC5	intron	22	31809647	31810521	Whole_Blood	Overall	1.31	0.00283
ENSG00000115275	MOGS	intron	2	74464987	74465314	Adipose_Visceral_Omentum	Rectal	-2.99	0.00283
ENSG00000140398	NEIL1	intron	15	75349339	75351301	Adipose_Visceral_Omentum	Female	0.06	0.00283
ENSG00000159788	RGS12	intron	4	3428169	3428558	Adipose_Visceral_Omentum	Colon	-2.99	0.00283
ENSG00000196821	ILRUN	intron	6	34654779	34696446	Adipose_Subcutaneous	Rectal	-2.91	0.00283
ENSG00000145246	ATP10D	intron	4	47576973	47580398	Adipose_Visceral_Omentum	Rectal	-2.99	0.00284
ENSG00000144468	RHBDD1	intron	2	226836087	226864604	Adipose_Visceral_Omentum	Rectal	-2.98	0.00284
ENSG00000156958	GALK2	intron	15	49161861	49201162	Adipose_Subcutaneous	Distal	-2.98	0.00284
ENSG00000272622	AC010735.2	intron	2	226836087	226864604	Adipose_Visceral_Omentum	Rectal	-2.98	0.00284
ENSG00000204257	HLA-DMA	intron	6	32950286	32950519	Adipose_Visceral_Omentum	Distal	2.98	0.00284
ENSG00000110429	FBXO3	intron	11	33754500	33755771	Adipose_Visceral_Omentum	Overall	2.98	0.00284
ENSG00000206530	CFAP44	intron	3	113366309	113379306	Adipose_Subcutaneous	Proximal	2.48	0.00284
ENSG00000243943	ZNF512	intron	2	27617571	27621153	Cells_EBV-transformed_lymphocytes	Overall	-2.98	0.00284
ENSG00000166347	CYB5A	intron	18	74255775	74260915	Cells_EBV-transformed_lymphocytes	Colon	2.19	0.00284
ENSG00000155393	HEATR3	intron	16	50086351	50094705	Cells_EBV-transformed_lymphocytes	Proximal	-2.98	0.00284
ENSG00000204410	MSH5	intron	6	31753629	31758165	Adipose_Visceral_Omentum	Distal	2.98	0.00284
ENSG00000063241	ISOC2	intron	19	55455845	55456349	Adipose_Visceral_Omentum	Colon	1.5	0.00284
ENSG00000224389	C4B	intron	6	32029061	32029167	Adipose_Visceral_Omentum	Colon	2.98	0.00284
ENSG00000185033	SEMA4B	intron	15	90221093	90221367	Adipose_Subcutaneous	Colon	0.9	0.00284
ENSG00000161395	PGAP3	intron	17	39674679	39684597	Adipose_Subcutaneous	Overall	2.95	0.00284
ENSG00000091428	RAPGEF4	intron	2	173018802	173020618	Adipose_Visceral_Omentum	Proximal	2.74	0.00285
ENSG00000134283	PPHLN1	intron	12	42335974	42355161	Cells_EBV-transformed_lymphocytes	Proximal	2.04	0.00285
ENSG00000232442	MHENCR	intron	20	63627392	63628190	Cells_EBV-transformed_lymphocytes	Colon	2.98	0.00285
ENSG00000122696	SLC25A51	intron	9	37881631	37899829	Whole_Blood	Overall	-2.44	0.00285
ENSG00000171316	CHD7	intron	8	60795127	60800388	Cells_EBV-transformed_lymphocytes	Male	2.98	0.00285
ENSG00000167613	LAIR1	intron	19	54360072	54360916	Adipose_Subcutaneous	Proximal	-2.98	0.00285
ENSG00000167613	LAIR1	intron	19	54360072	54361010	Adipose_Subcutaneous	Proximal	-2.98	0.00285
ENSG00000186448	ZNF197	intron	3	44629544	44630814	Colon_Sigmoid	Overall	-2.98	0.00285
ENSG00000186448	ZNF197	intron	3	44629544	44631062	Adipose_Subcutaneous	Overall	-2.98	0.00285
ENSG00000043143	JADE2	intron	5	134524429	134535858	Adipose_Subcutaneous	Rectal	-2.98	0.00285
ENSG00000251169	LINC01843	intron	5	134524429	134535858	Adipose_Subcutaneous	Rectal	-2.98	0.00285
ENSG00000102854	MSLN	intron	16	763691	764023	Adipose_Visceral_Omentum	Overall	-2.98	0.00286
ENSG00000116191	RALGPS2	intron	1	178821704	178833424	Adipose_Visceral_Omentum	Male	2.98	0.00286
ENSG00000206530	CFAP44	intron	3	113296885	113303916	Adipose_Visceral_Omentum	Proximal	1.1	0.00286
ENSG00000182173	TSEN54	intron	17	75521510	75522007	Adipose_Subcutaneous	Proximal	2.98	0.00286
ENSG00000065029	ZNF76	intron	6	35286399	35287646	Adipose_Subcutaneous	Proximal	-2.98	0.00286
ENSG00000126070	AGO3	intron	1	35972232	35973375	Adipose_Visceral_Omentum	Male	-2.98	0.00286
ENSG00000126070	AGO3	intron	1	35973511	35982621	Cells_EBV-transformed_lymphocytes	Male	2.98	0.00286
ENSG00000065029	ZNF76	intron	6	35286208	35286322	Adipose_Visceral_Omentum	Proximal	2.98	0.00286
ENSG00000182095	TNRC18	intron	7	5394595	5421060	Adipose_Visceral_Omentum	Rectal	-2.98	0.00286
ENSG00000245958	SEPTIN7P14	intron	4	119528789	119550379	Whole_Blood	Overall	2.96	0.00286
ENSG00000153208	MERTK	intron	2	111929304	111944960	Adipose_Visceral_Omentum	Overall	-2.97	0.00286
ENSG00000051825	MPHOSPH9	intron	12	123210162	123214744	Adipose_Visceral_Omentum	Female	0	0.00286
ENSG00000104728	ARHGEF10	intron	8	1771597	1780250	Adipose_Subcutaneous	Rectal	-1.22	0.00286
ENSG00000182372	CLN8	intron	8	1771597	1780250	Adipose_Subcutaneous	Rectal	-1.22	0.00286
ENSG00000047579	DTNBP1	intron	6	15593081	15615267	Adipose_Visceral_Omentum	Overall	-2.98	0.00286
ENSG00000172819	RARG	intron	12	53227687	53229911	Adipose_Visceral_Omentum	Distal	-2.98	0.00287
ENSG00000172819	RARG	intron	12	53227687	53231169	Adipose_Subcutaneous	Distal	-2.98	0.00287
ENSG00000088387	DOCK9	intron	13	98824504	98826830	Adipose_Visceral_Omentum	Overall	2.98	0.00287
ENSG00000129351	ILF3	intron	19	10683970	10684416	Adipose_Visceral_Omentum	Overall	-2.98	0.00287
ENSG00000254986	DPP3	intron	11	66497477	66509079	Adipose_Visceral_Omentum	Colon	-2.98	0.00287
ENSG00000088387	DOCK9	intron	13	98825940	98826830	Adipose_Visceral_Omentum	Overall	-2.98	0.00287
ENSG00000127838	PNKD	intron	2	218270602	218271381	Adipose_Subcutaneous	Female	-2.98	0.00287
ENSG00000127838	PNKD	intron	2	218270602	218271424	Adipose_Subcutaneous	Female	2.98	0.00287
ENSG00000160714	UBE2Q1	intron	1	154551004	154551397	Cells_EBV-transformed_lymphocytes	Rectal	2.98	0.00287
ENSG00000187987	ZSCAN23	intron	6	28426405	28426604	Adipose_Visceral_Omentum	Female	-2.98	0.00288
ENSG00000127720	METTL25	intron	12	82399394	82402983	Cells_EBV-transformed_lymphocytes	Rectal	-1.09	0.00288
ENSG00000078487	ZCWPW1	intron	7	100405093	100406694	Adipose_Subcutaneous	Overall	-2.98	0.00288
ENSG00000171552	BCL2L1	intron	20	31666086	31721655	Adipose_Visceral_Omentum	Proximal	-2.98	0.00288
ENSG00000161091	MFSD12	intron	19	3538710	3544809	Adipose_Visceral_Omentum	Male	-3.15	0.00288
ENSG00000100485	SOS2	intron	14	50130762	50134123	Adipose_Visceral_Omentum	Proximal	2.98	0.00288
ENSG00000154803	FLCN	intron	17	17213856	17214985	Adipose_Subcutaneous	Proximal	-2.94	0.00288
ENSG00000179598	PLD6	intron	17	17213856	17214985	Adipose_Subcutaneous	Proximal	-2.94	0.00288
ENSG00000118308	IRAG2	intron	12	25104462	25104738	Adipose_Subcutaneous	Colon	-1.42	0.00288
ENSG00000079999	KEAP1	intron	19	10489368	10491577	Adipose_Subcutaneous	Distal	-1.33	0.00289
ENSG00000114841	DNAH1	intron	3	52397877	52398032	Adipose_Subcutaneous	Proximal	-2.98	0.00289
ENSG00000206530	CFAP44	intron	3	113401739	113403852	Adipose_Visceral_Omentum	Overall	-2.98	0.00289
ENSG00000198270	TMEM116	intron	12	112003863	112005257	Adipose_Visceral_Omentum	Proximal	-2.98	0.00289
ENSG00000214765	SEPTIN7P2	intron	7	45728313	45736787	Adipose_Visceral_Omentum	Overall	-2.95	0.00289
ENSG00000166401	SERPINB8	intron	18	63970187	63978299	Cells_EBV-transformed_lymphocytes	Overall	-2.96	0.00289
ENSG00000221887	HMSD	intron	18	63970187	63978299	Cells_EBV-transformed_lymphocytes	Overall	-2.96	0.00289
ENSG00000189223	PAX8-AS1	intron	2	113236613	113255390	Adipose_Subcutaneous	Proximal	2.91	0.00289
ENSG00000005483	KMT2E	intron	7	105107925	105108942	Adipose_Visceral_Omentum	Colon	-2.98	0.00289
ENSG00000122679	RAMP3	intron	7	45177441	45183157	Adipose_Subcutaneous	Proximal	2.93	0.00289
ENSG00000121716	PILRB	intron	7	100353123	100355143	Adipose_Subcutaneous	Overall	-1.19	0.0029
ENSG00000171103	TRMT61B	intron	2	28851272	28852408	Cells_EBV-transformed_lymphocytes	Proximal	3.33	0.0029
ENSG00000121716	PILRB	intron	7	100359537	100367349	Adipose_Subcutaneous	Rectal	-2.98	0.0029
ENSG00000121716	PILRB	intron	7	100359537	100373581	Adipose_Subcutaneous	Rectal	2.98	0.0029
ENSG00000014914	MTMR11	intron	1	149935620	149936154	Colon_Transverse	Overall	2.98	0.0029
ENSG00000125877	ITPA	intron	20	3209617	3213258	Cells_EBV-transformed_lymphocytes	Colon	2.95	0.0029
ENSG00000198700	IPO9	intron	1	201855934	201857096	Cells_EBV-transformed_lymphocytes	Proximal	-2.98	0.0029
ENSG00000198700	IPO9	intron	1	201855182	201855783	Adipose_Subcutaneous	Proximal	2.98	0.0029
ENSG00000137338	PGBD1	intron	6	28281918	28283756	Adipose_Visceral_Omentum	Female	0	0.0029
ENSG00000137338	PGBD1	intron	6	28281918	28283776	Adipose_Visceral_Omentum	Female	2.98	0.0029
ENSG00000204536	CCHCR1	intron	6	31151122	31156731	Colon_Transverse	Overall	2.95	0.0029
ENSG00000146833	TRIM4	intron	7	99909660	99919009	Adipose_Subcutaneous	Rectal	-2.95	0.0029
ENSG00000141030	COPS3	intron	17	17271008	17276035	Adipose_Subcutaneous	Overall	-0.15	0.0029
ENSG00000198270	TMEM116	intron	12	112005303	112013002	Cells_EBV-transformed_lymphocytes	Proximal	2.98	0.00291
ENSG00000007866	TEAD3	intron	6	35479316	35484560	Adipose_Subcutaneous	Female	2.98	0.00291
ENSG00000241878	PISD	intron	22	31628210	31628853	Adipose_Visceral_Omentum	Male	0.81	0.00291
ENSG00000100266	PACSIN2	intron	22	42912157	42959799	Adipose_Subcutaneous	Proximal	-2.4	0.00291
ENSG00000107554	DNMBP	intron	10	99880361	99881103	Adipose_Subcutaneous	Male	2.98	0.00291
ENSG00000204536	CCHCR1	intron	6	31145073	31145188	Cells_EBV-transformed_lymphocytes	Proximal	2.93	0.00291
		intron	9	89418437	89424476	Cells_EBV-transformed_lymphocytes	Distal	2.98	0.00291
ENSG00000111300	NAA25	intron	12	112061388	112068880	Adipose_Visceral_Omentum	Proximal	-2.98	0.00291
ENSG00000140945	CDH13	intron	16	82627137	82858362	Adipose_Subcutaneous	Distal	-3.32	0.00291
ENSG00000153250	RBMS1	intron	2	160287084	160300651	Adipose_Visceral_Omentum	Rectal	-2.98	0.00291
ENSG00000245958	SEPTIN7P14	intron	4	119543845	119550379	Cells_EBV-transformed_lymphocytes	Overall	-2.95	0.00291
ENSG00000161179	YDJC	intron	22	21629761	21629851	Adipose_Visceral_Omentum	Female	1.06	0.00291
ENSG00000171680	PLEKHG5	intron	1	6468586	6469042	Colon_Transverse	Overall	-1.36	0.00291
ENSG00000163239	TDRD10	intron	1	154542066	154542731	Adipose_Subcutaneous	Rectal	2.64	0.00291
ENSG00000121716	PILRB	intron	7	100358366	100358933	Adipose_Subcutaneous	Rectal	-2.98	0.00292
ENSG00000121716	PILRB	intron	7	100358366	100358899	Adipose_Subcutaneous	Rectal	-2.98	0.00292
ENSG00000121716	PILRB	intron	7	100358366	100358690	Adipose_Subcutaneous	Rectal	2.98	0.00292
ENSG00000140521	POLG	intron	15	89322015	89323404	Adipose_Visceral_Omentum	Male	-2.2	0.00292
ENSG00000099326	MZF1	intron	19	58563504	58569277	Cells_EBV-transformed_lymphocytes	Male	-3.28	0.00292
ENSG00000125503	PPP1R12C	intron	19	55103568	55117223	Adipose_Visceral_Omentum	Overall	-1.16	0.00292
ENSG00000129351	ILF3	intron	19	10688678	10689179	Adipose_Subcutaneous	Overall	2.98	0.00292
ENSG00000072163	LIMS2	intron	2	127654896	127675014	Adipose_Visceral_Omentum	Colon	-1.72	0.00292
		intron	6	31494976	31505617	Cells_EBV-transformed_lymphocytes	Colon	-2.98	0.00292
ENSG00000099810	MTAP	intron	9	21858696	21859303	Adipose_Subcutaneous	Female	-2.98	0.00292
ENSG00000138735	PDE5A	intron	4	119553746	119560296	Colon_Sigmoid	Overall	2.98	0.00292
ENSG00000100266	PACSIN2	intron	22	42912157	43015021	Adipose_Subcutaneous	Proximal	1.89	0.00292
ENSG00000160299	PCNT	intron	21	46388884	46389199	Cells_EBV-transformed_lymphocytes	Proximal	-2.98	0.00292
ENSG00000143882	ATP6V1C2	intron	2	10754066	10764331	Adipose_Subcutaneous	Female	2.98	0.00292
ENSG00000232442	MHENCR	intron	20	63627392	63628269	Adipose_Visceral_Omentum	Colon	-1.29	0.00292
ENSG00000203896	LIME1	intron	20	63736712	63737533	Adipose_Visceral_Omentum	Colon	2.97	0.00292
ENSG00000121716	PILRB	intron	7	100354617	100355143	Adipose_Visceral_Omentum	Rectal	2.98	0.00293
ENSG00000109762	SNX25	intron	4	185362105	185362192	Adipose_Subcutaneous	Female	2.93	0.00293
ENSG00000100991	TRPC4AP	intron	20	35016139	35021190	Adipose_Subcutaneous	Rectal	-0.41	0.00293
ENSG00000100376	FAM118A	intron	22	45322215	45322371	Cells_EBV-transformed_lymphocytes	Male	0.66	0.00293
ENSG00000176715	ACSF3	intron	16	89093996	89100662	Adipose_Subcutaneous	Colon	0.33	0.00293
ENSG00000118900	UBN1	intron	16	4858663	4859025	Colon_Sigmoid	Overall	2.15	0.00293
ENSG00000168005	SPINDOC	intron	11	63818652	63818802	Cells_EBV-transformed_lymphocytes	Colon	-1.06	0.00293
ENSG00000096060	FKBP5	intron	6	35587117	35591130	Adipose_Subcutaneous	Distal	2.97	0.00293
ENSG00000130958	SLC35D2	intron	9	96321341	96321998	Adipose_Subcutaneous	Overall	-2.97	0.00293
ENSG00000204632	HLA-G	intron	6	29944397	29944500	Adipose_Subcutaneous	Overall	0.88	0.00293
ENSG00000206341	HLA-H	intron	6	29944397	29944500	Adipose_Subcutaneous	Overall	0.88	0.00293
ENSG00000206503	HLA-A	intron	6	29944397	29944500	Adipose_Subcutaneous	Overall	0.88	0.00293
ENSG00000231130	HLA-T	intron	6	29944397	29944500	Adipose_Subcutaneous	Overall	0.88	0.00293
ENSG00000243753	HLA-L	intron	6	29944397	29944500	Adipose_Subcutaneous	Overall	0.88	0.00293
ENSG00000011566	MAP4K3	intron	2	39299801	39307943	Cells_EBV-transformed_lymphocytes	Female	2.7	0.00293
ENSG00000121716	PILRB	intron	7	100356883	100358220	Adipose_Subcutaneous	Rectal	-2.97	0.00293
ENSG00000121310	ECHDC2	intron	1	52911790	52921553	Cells_EBV-transformed_lymphocytes	Colon	2.97	0.00294
ENSG00000121310	ECHDC2	intron	1	52911790	52913895	Adipose_Visceral_Omentum	Colon	-2.97	0.00294
ENSG00000241764	CBLL1-AS1	intron	7	107743403	107743933	Adipose_Visceral_Omentum	Distal	-0.08	0.00294
ENSG00000211772	TRBC2	intron	7	142802211	142802503	Adipose_Visceral_Omentum	Distal	0.71	0.00294
ENSG00000062822	POLD1	intron	19	50399484	50401778	Adipose_Subcutaneous	Overall	-2.97	0.00294
ENSG00000095485	CWF19L1	intron	10	100253539	100260218	Adipose_Subcutaneous	Proximal	-2.97	0.00294
ENSG00000178449	COX14	intron	12	50118552	50120036	Adipose_Visceral_Omentum	Female	2.92	0.00295
ENSG00000272368	AC074032.1	intron	12	50118552	50120036	Adipose_Visceral_Omentum	Female	2.92	0.00295
ENSG00000095066	HOOK2	intron	19	12774897	12778300	Adipose_Subcutaneous	Overall	2.97	0.00295
ENSG00000161243	FBXO27	intron	19	39025554	39026870	Cells_EBV-transformed_lymphocytes	Proximal	-2.36	0.00295
ENSG00000110274	CEP164	intron	11	117373831	117375708	Adipose_Visceral_Omentum	Overall	0	0.00295
ENSG00000078487	ZCWPW1	intron	7	100406798	100407228	Cells_EBV-transformed_lymphocytes	Overall	2.97	0.00295
ENSG00000144837	PLA1A	intron	3	119619652	119625124	Adipose_Visceral_Omentum	Distal	2.97	0.00295
ENSG00000196126	HLA-DRB1	intron	6	32522174	32530125	Adipose_Visceral_Omentum	Male	2.97	0.00295
ENSG00000198502	HLA-DRB5	intron	6	32522174	32530125	Adipose_Visceral_Omentum	Male	2.97	0.00295
ENSG00000229391	HLA-DRB6	intron	6	32522174	32530125	Adipose_Visceral_Omentum	Male	2.97	0.00295
ENSG00000100997	ABHD12	intron	20	25323430	25339220	Adipose_Visceral_Omentum	Rectal	2.97	0.00295
ENSG00000138688	BLTP1	intron	4	122355990	122356621	Adipose_Visceral_Omentum	Overall	2.97	0.00295
		intron	12	111418877	111444739	Cells_EBV-transformed_lymphocytes	Proximal	2.97	0.00295
ENSG00000100767	PAPLN	intron	14	73265507	73272495	Adipose_Visceral_Omentum	Male	-2.97	0.00295
ENSG00000280828	AC090114.3	intron	7	128592017	128615860	Adipose_Visceral_Omentum	Female	2.94	0.00295
ENSG00000100271	TTLL1	intron	22	43069844	43075474	Adipose_Subcutaneous	Colon	-2.95	0.00295
ENSG00000176542	USF3	intron	3	113664409	113670121	Adipose_Subcutaneous	Distal	-2.97	0.00295
ENSG00000160285	LSS	intron	21	46221975	46222630	Adipose_Subcutaneous	Colon	-1.57	0.00295
ENSG00000142864	SERBP1	intron	1	67415339	67416961	Adipose_Visceral_Omentum	Overall	-2.97	0.00296
ENSG00000142864	SERBP1	intron	1	67415339	67420009	Adipose_Visceral_Omentum	Overall	2.97	0.00296
ENSG00000228649	SNHG26	intron	7	22857016	22869015	Colon_Transverse	Overall	-1.08	0.00296
ENSG00000148426	PROSER2	intron	10	11863042	11866531	Adipose_Visceral_Omentum	Male	2.97	0.00296
ENSG00000101247	NDUFAF5	intron	20	13798500	13801486	Adipose_Subcutaneous	Distal	-2.97	0.00296
ENSG00000170919	TPT1-AS1	intron	13	45341630	45344329	Adipose_Subcutaneous	Colon	-2.97	0.00296
ENSG00000140455	USP3	intron	15	63532707	63537025	Adipose_Subcutaneous	Proximal	-2.97	0.00296
ENSG00000093167	LRRFIP2	intron	3	37096660	37129063	Adipose_Subcutaneous	Female	3.2	0.00297
		intron	6	26368267	26368721	Cells_EBV-transformed_lymphocytes	Distal	2.97	0.00297
ENSG00000131470	PSMC3IP	intron	17	42573623	42574099	Adipose_Subcutaneous	Distal	-2.97	0.00297
ENSG00000131470	PSMC3IP	intron	17	42573623	42574196	Cells_EBV-transformed_lymphocytes	Distal	2.97	0.00297
ENSG00000111271	ACAD10	intron	12	111745043	111746144	Adipose_Subcutaneous	Proximal	-2.97	0.00297
ENSG00000198160	MIER1	intron	1	66946295	66958059	Adipose_Visceral_Omentum	Distal	-2.97	0.00297
ENSG00000182093	GET1	intron	21	39391836	39393166	Adipose_Visceral_Omentum	Male	-2.88	0.00297
ENSG00000185437	SH3BGR	intron	21	39391836	39393166	Adipose_Visceral_Omentum	Male	-2.88	0.00297
ENSG00000177030	DEAF1	intron	11	691598	694679	Cells_EBV-transformed_lymphocytes	Proximal	0.92	0.00297
ENSG00000146826	TRAPPC14	intron	7	100155164	100155262	Colon_Sigmoid	Overall	-1.47	0.00297
ENSG00000122873	CISD1	intron	10	58269304	58277117	Cells_EBV-transformed_lymphocytes	Overall	0.84	0.00297
ENSG00000164896	FASTK	intron	7	151079922	151080209	Adipose_Subcutaneous	Distal	-2.93	0.00298
ENSG00000213753	CENPBD2P	intron	19	58575588	58581245	Adipose_Visceral_Omentum	Distal	-2.97	0.00298
ENSG00000213753	CENPBD2P	intron	19	58575588	58598967	Adipose_Subcutaneous	Distal	-2.97	0.00298
ENSG00000213753	CENPBD2P	intron	19	58591624	58598967	Adipose_Subcutaneous	Distal	2.97	0.00298
ENSG00000267858	MZF1-AS1	intron	19	58575588	58581245	Adipose_Visceral_Omentum	Distal	-2.97	0.00298
ENSG00000267858	MZF1-AS1	intron	19	58575588	58598967	Adipose_Subcutaneous	Distal	-2.97	0.00298
ENSG00000267858	MZF1-AS1	intron	19	58591624	58598967	Adipose_Subcutaneous	Distal	2.97	0.00298
		intron	1	204489931	204490068	Cells_EBV-transformed_lymphocytes	Distal	-2.97	0.00298
ENSG00000171103	TRMT61B	intron	2	28851272	28852408	Adipose_Visceral_Omentum	Distal	2.89	0.00298
ENSG00000100376	FAM118A	intron	22	45330731	45332425	Whole_Blood	Overall	-2.85	0.00298
ENSG00000245958	SEPTIN7P14	intron	4	119462979	119488645	Cells_EBV-transformed_lymphocytes	Overall	-1.83	0.00299
ENSG00000135698	MPHOSPH6	intron	16	82151514	82164082	Adipose_Subcutaneous	Rectal	-2.17	0.00299
ENSG00000133773	CCDC59	intron	12	82357269	82358223	Adipose_Visceral_Omentum	Rectal	0.12	0.00299
ENSG00000196313	POM121	intron	7	72891110	72913078	Cells_EBV-transformed_lymphocytes	Overall	-2.97	0.00299
ENSG00000196313	POM121	intron	7	72891110	72913765	Adipose_Visceral_Omentum	Overall	2.97	0.00299
ENSG00000258366	RTEL1	intron	20	63685872	63687638	Adipose_Subcutaneous	Female	0.89	0.00299
ENSG00000100997	ABHD12	intron	20	25300884	25301332	Adipose_Subcutaneous	Rectal	2.97	0.003
ENSG00000204536	CCHCR1	intron	6	31151122	31154496	Adipose_Visceral_Omentum	Male	-1.23	0.003
ENSG00000204525	HLA-C	intron	6	31354665	31355107	Colon_Transverse	Overall	-0.67	0.003
ENSG00000234745	HLA-B	intron	6	31354665	31355107	Colon_Transverse	Overall	-0.67	0.003
ENSG00000072952	IRAG1	intron	11	10690369	10693462	Adipose_Subcutaneous	Female	2.91	0.003
ENSG00000140365	COMMD4	intron	15	75339878	75339965	Cells_EBV-transformed_lymphocytes	Rectal	2.97	0.003
ENSG00000138592	USP8	intron	15	50492913	50494070	Adipose_Visceral_Omentum	Proximal	2.97	0.00301
ENSG00000138111	MFSD13A	intron	10	102471117	102471273	Whole_Blood	Overall	1.64	0.00301
ENSG00000170276	HSPB2	intron	11	111912923	111913441	Adipose_Subcutaneous	Rectal	2.97	0.00302
ENSG00000170276	HSPB2	intron	11	111912923	111913662	Adipose_Subcutaneous	Rectal	-2.97	0.00302
ENSG00000134824	FADS2	intron	11	61816426	61837778	Adipose_Subcutaneous	Proximal	1.9	0.00302
ENSG00000168496	FEN1	intron	11	61816426	61837778	Adipose_Subcutaneous	Proximal	1.9	0.00302
		intron	20	63733775	63734705	Cells_EBV-transformed_lymphocytes	Proximal	-2.97	0.00302
ENSG00000130775	THEMIS2	intron	1	27882077	27882513	Adipose_Subcutaneous	Rectal	2.97	0.00302
ENSG00000197114	ZGPAT	intron	20	63733712	63734705	Cells_EBV-transformed_lymphocytes	Proximal	2.97	0.00302
ENSG00000197114	ZGPAT	intron	20	63733804	63734705	Adipose_Visceral_Omentum	Proximal	-2.97	0.00302
		intron	4	119422574	119431837	Cells_EBV-transformed_lymphocytes	Overall	2.97	0.00302
ENSG00000066468	FGFR2	intron	10	121480021	121483698	Adipose_Subcutaneous	Rectal	2.97	0.00302
ENSG00000138735	PDE5A	intron	4	119519139	119520935	Adipose_Visceral_Omentum	Overall	-2.97	0.00302
ENSG00000122679	RAMP3	intron	7	45162421	45163698	Adipose_Subcutaneous	Male	-3.3	0.00302
ENSG00000167280	ENGASE	intron	17	79077497	79077667	Adipose_Subcutaneous	Female	-2.33	0.00302
ENSG00000073605	GSDMB	intron	17	39908201	39908958	Adipose_Visceral_Omentum	Rectal	-2.97	0.00302
ENSG00000120253	NUP43	intron	6	149738778	149742390	Adipose_Visceral_Omentum	Distal	2.97	0.00302
ENSG00000100991	TRPC4AP	intron	20	34996836	34997065	Adipose_Visceral_Omentum	Male	-2.97	0.00303
ENSG00000186470	BTN3A2	intron	6	26374798	26375797	Whole_Blood	Overall	2.81	0.00303
ENSG00000127328	RAB3IP	intron	12	69795344	69800209	Adipose_Visceral_Omentum	Overall	-2.96	0.00303
ENSG00000125520	SLC2A4RG	intron	20	63741479	63742130	Cells_EBV-transformed_lymphocytes	Proximal	2.96	0.00303
ENSG00000196923	PDLIM7	intron	5	177489832	177490870	Adipose_Subcutaneous	Proximal	-1.27	0.00303
ENSG00000115275	MOGS	intron	2	74463386	74464896	Cells_EBV-transformed_lymphocytes	Rectal	0.29	0.00303
ENSG00000111321	LTBR	intron	12	6385379	6385518	Whole_Blood	Overall	-2.96	0.00303
ENSG00000111321	LTBR	intron	12	6385379	6386066	Whole_Blood	Overall	2.96	0.00303
ENSG00000111321	LTBR	intron	12	6385379	6386347	Colon_Sigmoid	Overall	-2.96	0.00303
ENSG00000111321	LTBR	intron	12	6386444	6387798	Colon_Transverse	Overall	-2.96	0.00303
ENSG00000138735	PDE5A	intron	4	119519139	119520307	Colon_Sigmoid	Overall	2.96	0.00303
ENSG00000100991	TRPC4AP	intron	20	35008747	35009032	Cells_EBV-transformed_lymphocytes	Male	-2.96	0.00303
ENSG00000100991	TRPC4AP	intron	20	35008747	35010187	Adipose_Subcutaneous	Male	2.96	0.00303
ENSG00000100991	TRPC4AP	intron	20	35009178	35010187	Adipose_Subcutaneous	Male	-2.96	0.00303
ENSG00000161395	PGAP3	intron	17	39684749	39685922	Adipose_Visceral_Omentum	Female	-2.96	0.00303
ENSG00000092841	MYL6	intron	12	56159730	56159975	Cells_EBV-transformed_lymphocytes	Overall	0.99	0.00303
ENSG00000153179	RASSF3	intron	12	64684894	64691470	Adipose_Visceral_Omentum	Rectal	-0.36	0.00304
ENSG00000130402	ACTN4	intron	19	38711361	38714469	Cells_EBV-transformed_lymphocytes	Colon	-2.96	0.00304
ENSG00000204394	VARS1	intron	6	31792304	31792392	Cells_EBV-transformed_lymphocytes	Overall	-2.96	0.00304
ENSG00000092036	HAUS4	intron	14	22947731	22950314	Adipose_Subcutaneous	Proximal	-2.96	0.00304
ENSG00000104671	DCTN6	intron	8	30165901	30175085	Cells_EBV-transformed_lymphocytes	Distal	2.96	0.00304
		intron	12	123403632	123407493	Cells_EBV-transformed_lymphocytes	Overall	-2.96	0.00304
ENSG00000112759	SLC29A1	intron	6	44219782	44227263	Colon_Transverse	Overall	1.68	0.00304
ENSG00000153786	ZDHHC7	intron	16	84979322	84981870	Adipose_Subcutaneous	Rectal	2.32	0.00304
ENSG00000100767	PAPLN	intron	14	73254695	73254877	Cells_EBV-transformed_lymphocytes	Male	2.96	0.00305
ENSG00000137312	FLOT1	intron	6	30741704	30741792	Cells_EBV-transformed_lymphocytes	Colon	2.96	0.00305
ENSG00000096433	ITPR3	intron	6	33691719	33691801	Adipose_Visceral_Omentum	Male	2.37	0.00305
ENSG00000037280	FLT4	intron	5	180609053	180609159	Adipose_Visceral_Omentum	Male	-2.96	0.00305
ENSG00000143771	CNIH4	intron	1	224357043	224365879	Adipose_Visceral_Omentum	Rectal	-2.95	0.00305
ENSG00000166347	CYB5A	intron	18	74255775	74256830	Cells_EBV-transformed_lymphocytes	Colon	-2.63	0.00305
ENSG00000144118	RALB	intron	2	120278778	120285874	Adipose_Subcutaneous	Proximal	2.96	0.00305
ENSG00000136146	MED4	intron	13	48053491	48077153	Adipose_Visceral_Omentum	Female	-0.51	0.00305
ENSG00000161091	MFSD12	intron	19	3538756	3544809	Cells_EBV-transformed_lymphocytes	Male	-3.26	0.00305
ENSG00000198169	ZNF251	intron	8	144754321	144754696	Adipose_Visceral_Omentum	Overall	-2.36	0.00305
ENSG00000178538	CA8	intron	8	60232379	60265925	Adipose_Visceral_Omentum	Female	-2.96	0.00305
ENSG00000243649	CFB	intron	6	31950944	31951144	Adipose_Subcutaneous	Distal	-2.96	0.00305
ENSG00000002933	TMEM176A	intron	7	150800968	150801536	Adipose_Visceral_Omentum	Distal	-2.95	0.00305
ENSG00000113273	ARSB	intron	5	78816114	78839356	Cells_EBV-transformed_lymphocytes	Overall	-0.55	0.00305
ENSG00000083535	PIBF1	intron	13	72783721	72792447	Cells_EBV-transformed_lymphocytes	Male	0.61	0.00305
ENSG00000174669	SLC29A2	intron	11	66366231	66366431	Adipose_Visceral_Omentum	Distal	-2.96	0.00305
ENSG00000182979	MTA1	intron	14	105464147	105464416	Adipose_Visceral_Omentum	Male	2.96	0.00305
ENSG00000182979	MTA1	intron	14	105464147	105464463	Adipose_Visceral_Omentum	Male	-2.96	0.00305
ENSG00000121716	PILRB	intron	7	100353483	100353895	Adipose_Subcutaneous	Rectal	-2.96	0.00306
ENSG00000121716	PILRB	intron	7	100354012	100355143	Adipose_Visceral_Omentum	Rectal	-2.96	0.00306
ENSG00000137312	FLOT1	intron	6	30741867	30742147	Adipose_Subcutaneous	Colon	2.96	0.00306
ENSG00000121716	PILRB	intron	7	100354012	100354564	Adipose_Visceral_Omentum	Rectal	2.96	0.00306
ENSG00000141736	ERBB2	intron	17	39727547	39727689	Adipose_Visceral_Omentum	Overall	2.96	0.00306
ENSG00000141736	ERBB2	intron	17	39726659	39726815	Whole_Blood	Overall	-2.96	0.00306
ENSG00000158691	ZSCAN12	intron	6	28398473	28399657	Adipose_Subcutaneous	Female	2.96	0.00306
		intron	16	67029485	67029727	Cells_EBV-transformed_lymphocytes	Proximal	-2.96	0.00306
ENSG00000067955	CBFB	intron	16	67029813	67066682	Adipose_Visceral_Omentum	Proximal	2.96	0.00306
ENSG00000067955	CBFB	intron	16	67029813	67036639	Adipose_Visceral_Omentum	Proximal	-0.99	0.00306
ENSG00000135631	RAB11FIP5	intron	2	73076182	73079651	Adipose_Visceral_Omentum	Rectal	2.96	0.00306
ENSG00000092036	HAUS4	intron	14	22955176	22956746	Adipose_Subcutaneous	Female	2.96	0.00306
ENSG00000129474	AJUBA	intron	14	22955176	22956746	Adipose_Subcutaneous	Female	2.96	0.00306
ENSG00000055118	KCNH2	intron	7	150947691	150948444	Colon_Transverse	Overall	2.96	0.00306
ENSG00000100997	ABHD12	intron	20	25314970	25317048	Cells_EBV-transformed_lymphocytes	Rectal	2.96	0.00306
ENSG00000231346	LINC01160	intron	1	111600095	111602192	Colon_Sigmoid	Overall	2.68	0.00307
ENSG00000133027	PEMT	intron	17	17577027	17577107	Adipose_Visceral_Omentum	Distal	0.06	0.00307
ENSG00000122679	RAMP3	intron	7	45163866	45177309	Adipose_Visceral_Omentum	Proximal	2.96	0.00307
ENSG00000136536	MARCHF7	intron	2	159745937	159747805	Adipose_Visceral_Omentum	Distal	2.96	0.00307
ENSG00000142046	TMEM91	intron	19	41351202	41378281	Adipose_Subcutaneous	Distal	-2.96	0.00307
ENSG00000248098	BCKDHA	intron	19	41351202	41378281	Adipose_Subcutaneous	Distal	-2.96	0.00307
ENSG00000145979	TBC1D7	intron	6	13306527	13307600	Cells_EBV-transformed_lymphocytes	Distal	-2.96	0.00307
ENSG00000172824	CES4A	intron	16	67004873	67005240	Adipose_Subcutaneous	Proximal	0.99	0.00307
ENSG00000138777	PPA2	intron	4	105399164	105446383	Colon_Sigmoid	Overall	-2.96	0.00307
		intron	15	50583159	50589592	Cells_EBV-transformed_lymphocytes	Proximal	-2.96	0.00308
ENSG00000121690	DEPDC7	intron	11	33026049	33027686	Colon_Transverse	Overall	-2.96	0.00308
ENSG00000092439	TRPM7	intron	15	50583159	50586392	Adipose_Subcutaneous	Proximal	2.96	0.00308
ENSG00000137312	FLOT1	intron	6	30730727	30730919	Colon_Sigmoid	Overall	-2.96	0.00308
ENSG00000152684	PELO	intron	5	52788414	52849365	Colon_Sigmoid	Overall	-2.96	0.00308
ENSG00000166965	RCCD1	intron	15	90957503	90957604	Cells_EBV-transformed_lymphocytes	Overall	0.59	0.00308
ENSG00000213949	ITGA1	intron	5	52788414	52849365	Colon_Sigmoid	Overall	-2.96	0.00308
ENSG00000101246	ARFRP1	intron	20	63700702	63701830	Colon_Sigmoid	Overall	-0.9	0.00308
ENSG00000100997	ABHD12	intron	20	25317078	25320199	Adipose_Visceral_Omentum	Rectal	-2.96	0.00308
ENSG00000073605	GSDMB	intron	17	39905985	39906111	Cells_EBV-transformed_lymphocytes	Rectal	-2.91	0.00308
ENSG00000120253	NUP43	intron	6	149742570	149743638	Adipose_Subcutaneous	Colon	0.99	0.00308
		intron	1	167413114	167415500	Cells_EBV-transformed_lymphocytes	Overall	-2.96	0.00309
ENSG00000148143	ZNF462	intron	9	107003426	107009545	Adipose_Visceral_Omentum	Male	-2.96	0.00309
ENSG00000163154	TNFAIP8L2	intron	1	151156722	151163931	Adipose_Visceral_Omentum	Male	2.96	0.00309
ENSG00000163156	SCNM1	intron	1	151156722	151163931	Adipose_Visceral_Omentum	Male	2.96	0.00309
ENSG00000163155	LYSMD1	intron	1	151162100	151165079	Adipose_Visceral_Omentum	Male	-2.96	0.00309
ENSG00000071282	LMCD1	intron	3	8501980	8532737	Adipose_Subcutaneous	Overall	-2.07	0.00309
ENSG00000133612	AGAP3	intron	7	151134568	151141898	Adipose_Visceral_Omentum	Male	1.37	0.00309
ENSG00000116641	DOCK7	intron	1	62487412	62488934	Colon_Sigmoid	Overall	-2.96	0.00309
ENSG00000151575	TEX9	intron	15	56391418	56394165	Colon_Transverse	Overall	-2.96	0.00309
ENSG00000156976	EIF4A2	intron	3	186788416	186789125	Adipose_Subcutaneous	Rectal	2.96	0.00309
ENSG00000042832	TG	intron	8	132935864	132941351	Cells_EBV-transformed_lymphocytes	Proximal	-2.96	0.00309
ENSG00000196923	PDLIM7	intron	5	177489627	177489771	Cells_EBV-transformed_lymphocytes	Proximal	-2.1	0.0031
ENSG00000051825	MPHOSPH9	intron	12	123214834	123218376	Adipose_Visceral_Omentum	Proximal	2.96	0.0031
ENSG00000092439	TRPM7	intron	15	50648885	50657781	Adipose_Visceral_Omentum	Proximal	2.96	0.0031
ENSG00000135976	ANKRD36	intron	2	97198658	97200334	Cells_EBV-transformed_lymphocytes	Colon	0.3	0.0031
ENSG00000196586	MYO6	intron	6	75908627	75911672	Adipose_Visceral_Omentum	Colon	-2.96	0.0031
ENSG00000196586	MYO6	intron	6	75908627	75914063	Adipose_Subcutaneous	Colon	2.96	0.0031
ENSG00000174032	SLC25A30	intron	13	45411480	45418300	Adipose_Subcutaneous	Distal	-2.82	0.0031
ENSG00000116396	KCNC4	intron	1	110223900	110225975	Adipose_Subcutaneous	Colon	-2.96	0.0031
ENSG00000215305	VPS16	intron	20	2840827	2843134	Adipose_Visceral_Omentum	Colon	-1.89	0.0031
ENSG00000196586	MYO6	intron	6	75911698	75914063	Adipose_Subcutaneous	Colon	-2.96	0.00311
ENSG00000154556	SORBS2	intron	4	185607349	185611780	Colon_Sigmoid	Overall	1.22	0.00311
ENSG00000118655	DCLRE1B	intron	1	113907161	113908009	Adipose_Subcutaneous	Rectal	2.96	0.00311
ENSG00000156170	NDUFAF6	intron	8	95036494	95041570	Cells_EBV-transformed_lymphocytes	Distal	2.96	0.00311
ENSG00000160323	ADAMTS13	intron	9	133463555	133467921	Adipose_Visceral_Omentum	Distal	-2.15	0.00311
ENSG00000160325	CACFD1	intron	9	133463555	133467921	Adipose_Visceral_Omentum	Distal	-2.15	0.00311
ENSG00000234127	TRIM26	intron	6	30201123	30204656	Cells_EBV-transformed_lymphocytes	Overall	2.96	0.00311
ENSG00000144857	BOC	intron	3	113268445	113270825	Adipose_Visceral_Omentum	Rectal	-2.96	0.00311
ENSG00000144857	BOC	intron	3	113272703	113273205	Adipose_Visceral_Omentum	Rectal	-2.96	0.00311
ENSG00000170265	ZNF282	intron	7	149207470	149210585	Cells_EBV-transformed_lymphocytes	Colon	-2.96	0.00311
ENSG00000120265	PCMT1	intron	6	149772247	149773138	Cells_EBV-transformed_lymphocytes	Colon	-2.94	0.00312
ENSG00000165556	CDX2	intron	13	27965015	27968466	Colon_Transverse	Overall	2.96	0.00312
ENSG00000178741	COX5A	intron	15	74920442	74923648	Cells_EBV-transformed_lymphocytes	Distal	-2.96	0.00312
ENSG00000204257	HLA-DMA	intron	6	32950803	32952949	Adipose_Subcutaneous	Colon	-2.69	0.00312
ENSG00000242574	HLA-DMB	intron	6	32950803	32952949	Adipose_Subcutaneous	Colon	-2.69	0.00312
ENSG00000100982	PCIF1	intron	20	45940612	45940809	Whole_Blood	Overall	2.96	0.00312
ENSG00000076242	MLH1	intron	3	37012099	37014432	Adipose_Visceral_Omentum	Proximal	2.96	0.00312
ENSG00000242802	AP5Z1	intron	7	4787776	4788154	Adipose_Visceral_Omentum	Male	2.96	0.00312
ENSG00000170919	TPT1-AS1	intron	13	45389820	45390758	Adipose_Subcutaneous	Colon	2.96	0.00313
ENSG00000161813	LARP4	intron	12	50440549	50441590	Adipose_Visceral_Omentum	Proximal	2.96	0.00313
ENSG00000060237	WNK1	intron	12	880031	881692	Cells_EBV-transformed_lymphocytes	Overall	2.96	0.00313
ENSG00000272573	MUSTN1	intron	3	52830670	52833114	Adipose_Subcutaneous	Distal	-2.51	0.00313
ENSG00000155393	HEATR3	intron	16	50075711	50078741	Adipose_Subcutaneous	Proximal	-2.95	0.00313
ENSG00000198160	MIER1	intron	1	66925095	66926142	Cells_EBV-transformed_lymphocytes	Colon	-2.95	0.00313
ENSG00000153208	MERTK	intron	2	112022394	112028351	Adipose_Subcutaneous	Overall	-3.07	0.00313
ENSG00000280828	AC090114.3	intron	7	128608213	128609487	Adipose_Visceral_Omentum	Overall	-2.95	0.00313
ENSG00000100991	TRPC4AP	intron	20	35057571	35068399	Adipose_Subcutaneous	Male	-2.07	0.00313
ENSG00000132676	DAP3	intron	1	155709125	155709773	Adipose_Visceral_Omentum	Rectal	-1.44	0.00313
ENSG00000144857	BOC	intron	3	113284567	113284680	Adipose_Subcutaneous	Colon	2.93	0.00313
ENSG00000198887	SMC5	intron	9	70350471	70352191	Cells_EBV-transformed_lymphocytes	Distal	-2.95	0.00313
		intron	15	89245708	89247629	Cells_EBV-transformed_lymphocytes	Male	-2.95	0.00313
		intron	15	89245839	89247629	Cells_EBV-transformed_lymphocytes	Male	-2.95	0.00313
ENSG00000204580	DDR1	intron	6	30892188	30892296	Adipose_Subcutaneous	Overall	0.36	0.00313
ENSG00000177374	HIC1	intron	17	2056346	2056671	Cells_EBV-transformed_lymphocytes	Proximal	0.99	0.00313
ENSG00000112130	RNF8	intron	6	37374741	37376926	Colon_Sigmoid	Overall	-1.77	0.00313
ENSG00000186184	POLR1D	intron	13	27621140	27621337	Adipose_Visceral_Omentum	Male	-2.95	0.00314
ENSG00000108406	DHX40	intron	17	59586233	59587896	Adipose_Visceral_Omentum	Proximal	0.9	0.00314
ENSG00000143498	TAF1A	intron	1	222579872	222584128	Adipose_Subcutaneous	Distal	-0.98	0.00314
ENSG00000198160	MIER1	intron	1	66925381	66926142	Cells_EBV-transformed_lymphocytes	Colon	2.95	0.00314
ENSG00000180902	D2HGDH	intron	2	241756014	241765160	Adipose_Subcutaneous	Female	-2.95	0.00314
ENSG00000175115	PACS1	intron	11	66217617	66219746	Cells_EBV-transformed_lymphocytes	Distal	-2.95	0.00314
ENSG00000175115	PACS1	intron	11	66216775	66219746	Adipose_Subcutaneous	Distal	2.95	0.00314
ENSG00000130254	SAFB2	intron	19	5616335	5616422	Cells_EBV-transformed_lymphocytes	Female	2.95	0.00314
ENSG00000154928	EPHB1	intron	3	134559305	134561377	Adipose_Subcutaneous	Female	2.95	0.00314
ENSG00000182923	CEP63	intron	3	134558347	134561377	Adipose_Subcutaneous	Female	2.95	0.00314
ENSG00000182923	CEP63	intron	3	134559305	134561377	Adipose_Subcutaneous	Female	2.95	0.00314
ENSG00000010322	NISCH	intron	3	52471977	52472303	Cells_EBV-transformed_lymphocytes	Proximal	2.95	0.00314
ENSG00000198270	TMEM116	intron	12	111991889	112003800	Adipose_Subcutaneous	Proximal	-2.95	0.00314
ENSG00000167978	SRRM2	intron	16	2752846	2756334	Adipose_Visceral_Omentum	Female	-2.6	0.00315
ENSG00000100441	KHNYN	intron	14	24429991	24430714	Adipose_Subcutaneous	Colon	-2.33	0.00315
ENSG00000104427	ZC2HC1A	intron	8	78698513	78711990	Adipose_Subcutaneous	Proximal	2.95	0.00315
ENSG00000206530	CFAP44	intron	3	113401739	113403852	Adipose_Visceral_Omentum	Rectal	-2.95	0.00315
ENSG00000204525	HLA-C	intron	6	31356442	31356688	Colon_Transverse	Overall	-0.04	0.00315
ENSG00000234745	HLA-B	intron	6	31356442	31356688	Colon_Transverse	Overall	-0.04	0.00315
ENSG00000138674	SEC31A	intron	4	82881937	82891088	Adipose_Visceral_Omentum	Distal	2.95	0.00315
ENSG00000150456	EEF1AKMT1	intron	13	20732121	20737723	Adipose_Subcutaneous	Rectal	-2.95	0.00315
ENSG00000150456	EEF1AKMT1	intron	13	20732121	20757455	Adipose_Visceral_Omentum	Rectal	2.95	0.00315
ENSG00000137312	FLOT1	intron	6	30730818	30730919	Colon_Sigmoid	Overall	2.95	0.00315
ENSG00000204310	AGPAT1	intron	6	32171505	32178001	Cells_EBV-transformed_lymphocytes	Male	-2.93	0.00315
ENSG00000145996	CDKAL1	intron	6	20534574	20535351	Adipose_Visceral_Omentum	Female	-2.95	0.00315
ENSG00000179241	LDLRAD3	intron	11	36036249	36081653	Adipose_Subcutaneous	Proximal	0	0.00315
ENSG00000091972	CD200	intron	3	112333224	112340902	Adipose_Visceral_Omentum	Overall	3.14	0.00315
ENSG00000244187	TMEM141	intron	9	136791777	136791947	Adipose_Visceral_Omentum	Colon	1.45	0.00315
ENSG00000232442	MHENCR	intron	20	63627392	63628190	Adipose_Visceral_Omentum	Female	2.95	0.00316
ENSG00000138448	ITGAV	intron	2	186625587	186630797	Adipose_Subcutaneous	Proximal	-2.95	0.00316
ENSG00000148737	TCF7L2	intron	10	112951607	112964556	Adipose_Subcutaneous	Distal	2.95	0.00316
ENSG00000131408	NR1H2	intron	19	50378796	50379002	Cells_EBV-transformed_lymphocytes	Colon	2.9	0.00316
ENSG00000234127	TRIM26	intron	6	30201138	30204656	Adipose_Visceral_Omentum	Rectal	2.94	0.00316
ENSG00000141338	ABCA8	intron	17	68887506	68891489	Adipose_Visceral_Omentum	Proximal	-2.95	0.00316
ENSG00000116473	RAP1A	intron	1	111619934	111691334	Cells_EBV-transformed_lymphocytes	Colon	-1.3	0.00316
ENSG00000100997	ABHD12	intron	20	25323430	25339227	Cells_EBV-transformed_lymphocytes	Distal	-0.78	0.00317
ENSG00000101363	MANBAL	intron	20	37297534	37298763	Colon_Sigmoid	Overall	0.89	0.00317
ENSG00000178951	ZBTB7A	intron	19	4055247	4064248	Adipose_Subcutaneous	Distal	2.95	0.00317
ENSG00000240344	PPIL3	intron	2	200877037	200877497	Adipose_Subcutaneous	Colon	-2.95	0.00317
ENSG00000240344	PPIL3	intron	2	200877037	200881203	Adipose_Subcutaneous	Colon	2.95	0.00317
ENSG00000240344	PPIL3	intron	2	200877037	200881421	Cells_EBV-transformed_lymphocytes	Colon	2.95	0.00317
ENSG00000240344	PPIL3	intron	2	200877604	200881203	Adipose_Subcutaneous	Colon	-2.95	0.00317
ENSG00000240344	PPIL3	intron	2	200877604	200881421	Adipose_Subcutaneous	Colon	-2.95	0.00317
ENSG00000130702	LAMA5	intron	20	62346596	62346682	Adipose_Subcutaneous	Proximal	2.95	0.00317
ENSG00000155393	HEATR3	intron	16	50066982	50068780	Adipose_Visceral_Omentum	Proximal	2.95	0.00317
ENSG00000163608	NEPRO	intron	3	113008430	113011045	Adipose_Subcutaneous	Overall	2.95	0.00317
ENSG00000178802	MPI	intron	15	74892802	74896152	Cells_EBV-transformed_lymphocytes	Distal	2.95	0.00317
ENSG00000027847	B4GALT7	intron	5	177607527	177608539	Cells_EBV-transformed_lymphocytes	Female	-2.95	0.00317
ENSG00000163608	NEPRO	intron	3	113008430	113010643	Whole_Blood	Overall	2.95	0.00317
ENSG00000122679	RAMP3	intron	7	45157886	45162258	Adipose_Subcutaneous	Proximal	-2.92	0.00317
ENSG00000119139	TJP2	intron	9	69251364	69252815	Adipose_Subcutaneous	Rectal	2.95	0.00317
ENSG00000145979	TBC1D7	intron	6	13307745	13315608	Cells_EBV-transformed_lymphocytes	Distal	2.95	0.00318
ENSG00000100991	TRPC4AP	intron	20	35057571	35069296	Adipose_Subcutaneous	Male	2.04	0.00318
ENSG00000153317	ASAP1	intron	8	130334171	130358017	Whole_Blood	Overall	-2.95	0.00318
ENSG00000035681	NSMAF	intron	8	58599870	58601285	Cells_EBV-transformed_lymphocytes	Overall	-2.95	0.00318
ENSG00000129933	MAU2	intron	19	19321135	19337170	Adipose_Subcutaneous	Female	-2.95	0.00318
ENSG00000140367	UBE2Q2	intron	15	75883424	75899427	Adipose_Subcutaneous	Colon	-3.2	0.00318
ENSG00000165072	MAMDC2	intron	9	70170631	70218337	Adipose_Subcutaneous	Distal	-2.95	0.00318
ENSG00000130254	SAFB2	intron	19	5616486	5621309	Cells_EBV-transformed_lymphocytes	Female	-2.95	0.00318
ENSG00000006625	GGCT	intron	7	30517498	30521764	Adipose_Subcutaneous	Female	-2.81	0.00319
ENSG00000196295	GARS1-DT	intron	7	30517498	30521764	Adipose_Subcutaneous	Female	-2.81	0.00319
ENSG00000125520	SLC2A4RG	intron	20	63741479	63742130	Cells_EBV-transformed_lymphocytes	Overall	2.95	0.00319
ENSG00000130702	LAMA5	intron	20	62336786	62336904	Adipose_Visceral_Omentum	Colon	2.95	0.00319
ENSG00000130702	LAMA5	intron	20	62336986	62337590	Adipose_Visceral_Omentum	Colon	2.95	0.00319
ENSG00000168386	FILIP1L	intron	3	99874486	99876072	Colon_Sigmoid	Overall	2.95	0.00319
ENSG00000162104	ADCY9	intron	16	3966966	3974669	Adipose_Visceral_Omentum	Overall	2.95	0.00319
ENSG00000124762	CDKN1A	intron	6	36678939	36684097	Colon_Transverse	Overall	0.32	0.00319
ENSG00000117620	SLC35A3	intron	1	99999415	100007034	Colon_Sigmoid	Overall	-1.97	0.00319
ENSG00000120253	NUP43	intron	6	149728478	149731613	Adipose_Subcutaneous	Distal	-2.95	0.00319
ENSG00000120253	NUP43	intron	6	149729518	149731613	Adipose_Visceral_Omentum	Distal	2.95	0.00319
ENSG00000078487	ZCWPW1	intron	7	100401336	100403694	Adipose_Visceral_Omentum	Overall	2.95	0.0032
ENSG00000078487	ZCWPW1	intron	7	100425136	100428156	Adipose_Subcutaneous	Overall	2.95	0.0032
ENSG00000078487	ZCWPW1	intron	7	100425136	100428568	Colon_Sigmoid	Overall	-2.95	0.0032
ENSG00000078487	ZCWPW1	intron	7	100401336	100401889	Colon_Transverse	Overall	-2.95	0.0032
ENSG00000164885	CDK5	intron	7	151055606	151055753	Adipose_Visceral_Omentum	Overall	-0.98	0.0032
ENSG00000168685	IL7R	intron	5	35873648	35875512	Adipose_Visceral_Omentum	Proximal	-2.95	0.0032
ENSG00000168685	IL7R	intron	5	35874542	35875512	Adipose_Subcutaneous	Proximal	2.95	0.0032
ENSG00000258366	RTEL1	intron	20	63682658	63685523	Adipose_Subcutaneous	Female	3.12	0.0032
ENSG00000014914	MTMR11	intron	1	149933698	149933855	Adipose_Subcutaneous	Overall	-2.95	0.0032
ENSG00000126005	MMP24OS	intron	20	35272145	35277390	Cells_EBV-transformed_lymphocytes	Overall	-2.95	0.0032
ENSG00000141646	SMAD4	intron	18	51051415	51054781	Adipose_Subcutaneous	Colon	2.95	0.0032
ENSG00000242372	EIF6	intron	20	35272145	35277390	Cells_EBV-transformed_lymphocytes	Overall	-2.95	0.0032
ENSG00000138767	CNOT6L	intron	4	77720643	77726167	Adipose_Visceral_Omentum	Male	2.95	0.0032
ENSG00000264538	SUZ12P1	intron	17	30732123	30734897	Adipose_Subcutaneous	Colon	0.01	0.0032
ENSG00000129657	SEC14L1	intron	17	77200673	77201232	Adipose_Subcutaneous	Female	-2.95	0.0032
ENSG00000129657	SEC14L1	intron	17	77200673	77203570	Adipose_Subcutaneous	Female	2.95	0.0032
ENSG00000129657	SEC14L1	intron	17	77201122	77201232	Adipose_Subcutaneous	Female	-2.95	0.0032
ENSG00000186625	KATNA1	intron	6	149604782	149623103	Adipose_Visceral_Omentum	Distal	2.95	0.0032
ENSG00000160323	ADAMTS13	intron	9	133460187	133463483	Cells_EBV-transformed_lymphocytes	Distal	-2.94	0.0032
ENSG00000160325	CACFD1	intron	9	133460187	133463483	Cells_EBV-transformed_lymphocytes	Distal	-2.94	0.0032
ENSG00000166347	CYB5A	intron	18	74255775	74260915	Colon_Transverse	Overall	2.63	0.0032
ENSG00000153066	TXNDC11	intron	16	11721435	11721577	Adipose_Visceral_Omentum	Distal	2.95	0.0032
ENSG00000130402	ACTN4	intron	19	38718074	38721538	Adipose_Visceral_Omentum	Colon	-1.82	0.00321
ENSG00000108094	CUL2	intron	10	35071339	35090179	Adipose_Visceral_Omentum	Overall	1.73	0.00321
ENSG00000206530	CFAP44	intron	3	113291748	113294687	Adipose_Subcutaneous	Female	-2.92	0.00321
ENSG00000125520	SLC2A4RG	intron	20	63742056	63742130	Whole_Blood	Overall	-2.95	0.00321
ENSG00000119688	ABCD4	intron	14	74295198	74295854	Cells_EBV-transformed_lymphocytes	Male	2.95	0.00321
ENSG00000140400	MAN2C1	intron	15	75363290	75363999	Cells_EBV-transformed_lymphocytes	Female	1.66	0.00322
ENSG00000196586	MYO6	intron	6	75892690	75907605	Adipose_Subcutaneous	Colon	2.95	0.00322
ENSG00000172590	MRPL52	intron	14	22829940	22830050	Cells_EBV-transformed_lymphocytes	Overall	-2.95	0.00322
ENSG00000141338	ABCA8	intron	17	68889426	68891489	Adipose_Visceral_Omentum	Proximal	2.95	0.00322
ENSG00000100376	FAM118A	intron	22	45336411	45337834	Adipose_Visceral_Omentum	Male	0.54	0.00322
ENSG00000127951	FGL2	intron	7	77196985	77199181	Adipose_Subcutaneous	Colon	-2.94	0.00322
ENSG00000153310	CYRIB	intron	8	129903350	129939608	Adipose_Subcutaneous	Distal	2.94	0.00322
ENSG00000166949	SMAD3	intron	15	67187509	67190413	Adipose_Subcutaneous	Proximal	-3.03	0.00322
ENSG00000266714	MYO15B	intron	17	75591712	75591977	Adipose_Subcutaneous	Distal	2.95	0.00322
		intron	15	49318934	49319604	Cells_EBV-transformed_lymphocytes	Distal	2.95	0.00323
ENSG00000156958	GALK2	intron	15	49319116	49319604	Adipose_Subcutaneous	Distal	-2.95	0.00323
ENSG00000168685	IL7R	intron	5	35874542	35875512	Colon_Sigmoid	Overall	2.95	0.00323
ENSG00000168685	IL7R	intron	5	35873648	35875512	Whole_Blood	Overall	-2.95	0.00323
ENSG00000083123	BCKDHB	intron	6	80171390	80200934	Adipose_Visceral_Omentum	Female	-2.94	0.00323
ENSG00000161981	SNRNP25	intron	16	55203	55459	Cells_EBV-transformed_lymphocytes	Female	2.94	0.00323
ENSG00000171604	CXXC5	intron	5	139681447	139682863	Adipose_Visceral_Omentum	Proximal	-2.94	0.00323
ENSG00000176393	RNPEP	intron	1	201996409	201997319	Adipose_Subcutaneous	Colon	-2.94	0.00323
ENSG00000115234	SNX17	intron	2	27376216	27376313	Adipose_Subcutaneous	Overall	2.92	0.00323
ENSG00000144857	BOC	intron	3	113284858	113285372	Adipose_Visceral_Omentum	Female	2.94	0.00323
ENSG00000100266	PACSIN2	intron	22	42876333	42879048	Cells_EBV-transformed_lymphocytes	Proximal	3.27	0.00324
ENSG00000092036	HAUS4	intron	14	22951689	22952328	Adipose_Subcutaneous	Proximal	-2.94	0.00324
ENSG00000159921	GNE	intron	9	36236984	36246031	Cells_EBV-transformed_lymphocytes	Distal	0.98	0.00324
ENSG00000103194	USP10	intron	16	84745673	84758716	Cells_EBV-transformed_lymphocytes	Female	2.94	0.00324
ENSG00000115392	FANCL	intron	2	58163074	58163434	Adipose_Visceral_Omentum	Rectal	1.92	0.00324
ENSG00000230148	HOXB-AS1	intron	17	48543637	48544486	Cells_EBV-transformed_lymphocytes	Distal	2.15	0.00324
ENSG00000138834	MAPK8IP3	intron	16	1706657	1724557	Cells_EBV-transformed_lymphocytes	Male	3.25	0.00325
ENSG00000204536	CCHCR1	intron	6	31148728	31150066	Adipose_Visceral_Omentum	Colon	-1.75	0.00325
ENSG00000146833	TRIM4	intron	7	99902174	99903218	Adipose_Subcutaneous	Rectal	2.92	0.00325
ENSG00000185986	SDHAP3	intron	5	1599269	1599627	Cells_EBV-transformed_lymphocytes	Proximal	-0.34	0.00325
ENSG00000188002	PDCD6P1	intron	5	1599269	1599627	Cells_EBV-transformed_lymphocytes	Proximal	-0.34	0.00325
ENSG00000066117	SMARCD1	intron	12	50088637	50089884	Adipose_Subcutaneous	Colon	2.94	0.00325
ENSG00000122068	FYTTD1	intron	3	197768587	197770132	Adipose_Subcutaneous	Male	2.94	0.00325
ENSG00000093167	LRRFIP2	intron	3	37063791	37065810	Adipose_Visceral_Omentum	Overall	-2.94	0.00326
ENSG00000144741	SLC25A26	intron	3	66304537	66346364	Adipose_Visceral_Omentum	Colon	2.48	0.00326
ENSG00000204842	ATXN2	intron	12	111485331	111485713	Adipose_Visceral_Omentum	Proximal	2.94	0.00326
ENSG00000204842	ATXN2	intron	12	111485865	111488476	Adipose_Subcutaneous	Proximal	-2.94	0.00326
ENSG00000119688	ABCD4	intron	14	74299675	74302875	Adipose_Subcutaneous	Male	2.94	0.00326
ENSG00000100991	TRPC4AP	intron	20	35035308	35044505	Adipose_Subcutaneous	Male	0.45	0.00326
ENSG00000078304	PPP2R5C	intron	14	101831804	101836169	Adipose_Visceral_Omentum	Female	-2.94	0.00326
ENSG00000160710	ADAR	intron	1	154602626	154607992	Adipose_Subcutaneous	Distal	-2.94	0.00326
ENSG00000160710	ADAR	intron	1	154602626	154627855	Cells_EBV-transformed_lymphocytes	Distal	2.94	0.00326
ENSG00000160214	RRP1	intron	21	43798100	43798224	Cells_EBV-transformed_lymphocytes	Colon	2.94	0.00326
ENSG00000119650	IFT43	intron	14	75902224	75906555	Adipose_Visceral_Omentum	Overall	2.94	0.00327
ENSG00000119685	TTLL5	intron	14	75902224	75906555	Adipose_Visceral_Omentum	Overall	2.94	0.00327
ENSG00000119650	IFT43	intron	14	75902224	75954424	Adipose_Visceral_Omentum	Overall	-2.94	0.00327
ENSG00000119685	TTLL5	intron	14	75902224	75954424	Adipose_Visceral_Omentum	Overall	-2.94	0.00327
ENSG00000113391	FAM172A	intron	5	93964523	94053126	Adipose_Subcutaneous	Male	-0.98	0.00327
ENSG00000113391	FAM172A	intron	5	93964523	94050731	Adipose_Visceral_Omentum	Male	0.98	0.00327
ENSG00000145819	ARHGAP26	intron	5	142913293	142932047	Cells_EBV-transformed_lymphocytes	Female	2.94	0.00327
ENSG00000145819	ARHGAP26	intron	5	142913293	142919211	Adipose_Subcutaneous	Female	-2.94	0.00327
ENSG00000144455	SUMF1	intron	3	4362254	4376330	Adipose_Subcutaneous	Male	-2.89	0.00327
ENSG00000051825	MPHOSPH9	intron	12	123223127	123227463	Cells_EBV-transformed_lymphocytes	Female	-2.9	0.00327
ENSG00000143498	TAF1A	intron	1	222566525	222569510	Adipose_Subcutaneous	Distal	2.94	0.00327
ENSG00000160293	VAV2	intron	9	133785885	133787920	Adipose_Subcutaneous	Colon	2.94	0.00327
ENSG00000153310	CYRIB	intron	8	129904585	129970943	Adipose_Subcutaneous	Distal	-2.94	0.00327
ENSG00000153310	CYRIB	intron	8	129904585	129939608	Adipose_Subcutaneous	Distal	-2.94	0.00327
ENSG00000090661	CERS4	intron	19	8256710	8256891	Adipose_Visceral_Omentum	Female	-2.94	0.00328
ENSG00000241878	PISD	intron	22	31626016	31628853	Colon_Transverse	Overall	2.94	0.00328
ENSG00000241878	PISD	intron	22	31626016	31630522	Adipose_Visceral_Omentum	Overall	-2.94	0.00328
ENSG00000241878	PISD	intron	22	31628981	31630804	Adipose_Subcutaneous	Overall	2.94	0.00328
ENSG00000241878	PISD	intron	22	31628981	31629702	Adipose_Subcutaneous	Overall	2.94	0.00328
ENSG00000102854	MSLN	intron	16	763276	763627	Adipose_Visceral_Omentum	Proximal	-2.94	0.00328
ENSG00000102854	MSLN	intron	16	763276	763645	Adipose_Visceral_Omentum	Proximal	-2.94	0.00328
ENSG00000102854	MSLN	intron	16	764143	764647	Adipose_Visceral_Omentum	Proximal	-2.94	0.00328
ENSG00000101004	NINL	intron	20	25489985	25490236	Adipose_Visceral_Omentum	Rectal	2.94	0.00328
ENSG00000112186	CAP2	intron	6	17507726	17513849	Adipose_Subcutaneous	Distal	-2.94	0.00328
ENSG00000064309	CDON	intron	11	126017375	126018330	Adipose_Visceral_Omentum	Female	-2.94	0.00328
ENSG00000100441	KHNYN	intron	14	24433032	24436068	Adipose_Subcutaneous	Distal	-2.94	0.00328
ENSG00000100441	KHNYN	intron	14	24433032	24436072	Adipose_Visceral_Omentum	Distal	-2.94	0.00328
ENSG00000143850	PLEKHA6	intron	1	204268312	204273626	Adipose_Visceral_Omentum	Male	-2.94	0.00328
ENSG00000134330	IAH1	intron	2	9474647	9475987	Cells_EBV-transformed_lymphocytes	Overall	0.75	0.00328
ENSG00000079308	TNS1	intron	2	217836211	217847510	Colon_Sigmoid	Overall	-1.54	0.00329
ENSG00000072952	IRAG1	intron	11	10652182	10687509	Adipose_Subcutaneous	Female	2.93	0.00329
ENSG00000162777	DENND2D	intron	1	111189253	111191007	Adipose_Visceral_Omentum	Male	-2.93	0.00329
ENSG00000196405	EVL	intron	14	100138897	100139334	Adipose_Subcutaneous	Female	-2.94	0.00329
ENSG00000261616	TTC23-AS1	intron	15	99131813	99132750	Colon_Sigmoid	Overall	-1.37	0.00329
ENSG00000115183	TANC1	intron	2	159194493	159196608	Adipose_Visceral_Omentum	Female	-2.94	0.00329
ENSG00000118308	IRAG2	intron	12	25066512	25069350	Adipose_Visceral_Omentum	Overall	-2.94	0.0033
ENSG00000277149	TYW1B	intron	7	72713798	72728822	Adipose_Subcutaneous	Rectal	2.94	0.0033
ENSG00000182902	SLC25A18	intron	22	17569808	17569924	Adipose_Visceral_Omentum	Overall	-2.94	0.0033
ENSG00000244682	FCGR2C	intron	1	161599792	161601240	Adipose_Subcutaneous	Male	-2.94	0.0033
ENSG00000131748	STARD3	intron	17	39658026	39658405	Adipose_Visceral_Omentum	Rectal	2.89	0.0033
ENSG00000095794	CREM	intron	10	35152380	35178889	Cells_EBV-transformed_lymphocytes	Colon	-2.94	0.0033
ENSG00000095794	CREM	intron	10	35148491	35178889	Adipose_Visceral_Omentum	Colon	2.94	0.0033
ENSG00000153904	DDAH1	intron	1	85358847	85464743	Colon_Sigmoid	Overall	2.94	0.0033
ENSG00000169020	ATP5ME	intron	4	682376	682781	Adipose_Visceral_Omentum	Rectal	2.94	0.0033
ENSG00000169026	SLC49A3	intron	4	682376	682781	Adipose_Visceral_Omentum	Rectal	2.94	0.0033
ENSG00000169026	SLC49A3	intron	4	682886	683210	Adipose_Subcutaneous	Rectal	-2.94	0.0033
ENSG00000169026	SLC49A3	intron	4	682890	683210	Adipose_Subcutaneous	Rectal	2.94	0.0033
ENSG00000282057	AC092807.3	intron	1	85358847	85464743	Colon_Sigmoid	Overall	2.94	0.0033
ENSG00000100441	KHNYN	intron	14	24433032	24434100	Adipose_Visceral_Omentum	Distal	2.94	0.0033
ENSG00000085274	MYNN	intron	3	169773462	169774265	Adipose_Subcutaneous	Colon	2.94	0.00331
ENSG00000085274	MYNN	intron	3	169773462	169774031	Adipose_Visceral_Omentum	Colon	-0.98	0.00331
ENSG00000140548	ZNF710	intron	15	90001614	90067110	Colon_Transverse	Overall	-2.94	0.00331
ENSG00000143786	CNIH3	intron	1	224454343	224454449	Adipose_Subcutaneous	Rectal	-2.94	0.00331
ENSG00000152684	PELO	intron	5	52788414	52801409	Adipose_Subcutaneous	Female	-2.94	0.00331
ENSG00000213949	ITGA1	intron	5	52788414	52801409	Adipose_Subcutaneous	Female	-2.94	0.00331
ENSG00000196126	HLA-DRB1	intron	6	32584378	32589643	Adipose_Visceral_Omentum	Proximal	-0.6	0.00331
ENSG00000198502	HLA-DRB5	intron	6	32584378	32589643	Adipose_Visceral_Omentum	Proximal	-0.6	0.00331
ENSG00000229391	HLA-DRB6	intron	6	32584378	32589643	Adipose_Visceral_Omentum	Proximal	-0.6	0.00331
		intron	20	63733775	63734705	Cells_EBV-transformed_lymphocytes	Overall	-2.94	0.00331
ENSG00000197114	ZGPAT	intron	20	63733804	63734705	Cells_EBV-transformed_lymphocytes	Overall	-2.94	0.00331
ENSG00000197114	ZGPAT	intron	20	63733712	63734705	Adipose_Visceral_Omentum	Overall	2.94	0.00331
ENSG00000140365	COMMD4	intron	15	75338133	75338646	Adipose_Visceral_Omentum	Distal	1.62	0.00331
		intron	10	68652594	68667045	Cells_EBV-transformed_lymphocytes	Male	-2.94	0.00331
		intron	10	100218130	100218718	Cells_EBV-transformed_lymphocytes	Proximal	2.94	0.00331
ENSG00000119688	ABCD4	intron	14	74295974	74296333	Adipose_Subcutaneous	Male	-2.94	0.00331
ENSG00000119688	ABCD4	intron	14	74295979	74296333	Adipose_Subcutaneous	Male	2.94	0.00331
ENSG00000119688	ABCD4	intron	14	74296449	74299548	Cells_EBV-transformed_lymphocytes	Male	2.94	0.00331
ENSG00000161265	U2AF1L4	intron	19	35742619	35743155	Cells_EBV-transformed_lymphocytes	Male	-2.9	0.00331
ENSG00000143476	DTL	intron	1	212035942	212042993	Cells_EBV-transformed_lymphocytes	Overall	-2.94	0.00332
ENSG00000117360	PRPF3	intron	1	150325881	150328320	Adipose_Visceral_Omentum	Overall	-2.97	0.00332
ENSG00000115946	PNO1	intron	2	68162663	68173347	Whole_Blood	Overall	2.94	0.00332
ENSG00000160214	RRP1	intron	21	43798100	43798224	Cells_EBV-transformed_lymphocytes	Overall	2.18	0.00332
ENSG00000266714	MYO15B	intron	17	75591712	75591813	Adipose_Subcutaneous	Proximal	-2.89	0.00332
ENSG00000137073	UBAP2	intron	9	33998864	34048825	Cells_EBV-transformed_lymphocytes	Colon	2.94	0.00332
ENSG00000154803	FLCN	intron	17	17213856	17214985	Cells_EBV-transformed_lymphocytes	Overall	-2.58	0.00332
ENSG00000179598	PLD6	intron	17	17213856	17214985	Cells_EBV-transformed_lymphocytes	Overall	-2.58	0.00332
ENSG00000120256	LRP11	intron	6	149820703	149826264	Adipose_Subcutaneous	Male	-2.94	0.00332
ENSG00000101452	DHX35	intron	20	38972651	38983699	Cells_EBV-transformed_lymphocytes	Colon	-2.94	0.00332
ENSG00000115607	IL18RAP	intron	2	102423347	102423811	Adipose_Visceral_Omentum	Colon	-2.94	0.00333
ENSG00000123739	PLA2G12A	intron	4	109731342	109742491	Adipose_Visceral_Omentum	Colon	-2.94	0.00333
ENSG00000205403	CFI	intron	4	109731342	109742491	Adipose_Visceral_Omentum	Colon	-2.94	0.00333
ENSG00000095794	CREM	intron	10	35179276	35188200	Adipose_Visceral_Omentum	Colon	2.94	0.00333
ENSG00000129116	PALLD	intron	4	168891057	168894579	Adipose_Subcutaneous	Female	2.94	0.00333
ENSG00000182541	LIMK2	intron	22	31248769	31258291	Cells_EBV-transformed_lymphocytes	Distal	2.07	0.00333
ENSG00000145979	TBC1D7	intron	6	13321095	13326787	Adipose_Subcutaneous	Rectal	-2.93	0.00333
		intron	1	52857749	52860731	Cells_EBV-transformed_lymphocytes	Proximal	2.94	0.00333
ENSG00000175634	RPS6KB2	intron	11	67432837	67432952	Colon_Transverse	Overall	2.94	0.00334
ENSG00000175634	RPS6KB2	intron	11	67432845	67432952	Cells_EBV-transformed_lymphocytes	Overall	0	0.00334
ENSG00000028116	VRK2	intron	2	58048967	58058352	Adipose_Visceral_Omentum	Rectal	0.96	0.00334
ENSG00000149308	NPAT	intron	11	108186569	108188098	Adipose_Subcutaneous	Female	-2.93	0.00334
ENSG00000129116	PALLD	intron	4	168891057	168903757	Adipose_Subcutaneous	Female	-2.93	0.00334
ENSG00000160710	ADAR	intron	1	154588673	154589369	Adipose_Subcutaneous	Distal	2.93	0.00334
ENSG00000160710	ADAR	intron	1	154589462	154589757	Adipose_Subcutaneous	Distal	-2.93	0.00334
ENSG00000010322	NISCH	intron	3	52470907	52471291	Adipose_Subcutaneous	Proximal	-2.93	0.00334
ENSG00000010322	NISCH	intron	3	52470907	52471814	Adipose_Visceral_Omentum	Proximal	2.93	0.00334
ENSG00000112130	RNF8	intron	6	37377033	37381150	Adipose_Subcutaneous	Rectal	2.93	0.00334
ENSG00000140416	TPM1	intron	15	63062645	63065896	Adipose_Visceral_Omentum	Male	-2.93	0.00334
ENSG00000175115	PACS1	intron	11	66216775	66219545	Whole_Blood	Overall	2.93	0.00334
ENSG00000103194	USP10	intron	16	84733503	84758716	Cells_EBV-transformed_lymphocytes	Female	-2.93	0.00334
ENSG00000198160	MIER1	intron	1	66976722	66981779	Adipose_Subcutaneous	Distal	-3.2	0.00334
ENSG00000177426	TGIF1	intron	18	3450505	3456354	Adipose_Visceral_Omentum	Female	3.03	0.00334
ENSG00000103126	AXIN1	intron	16	310069	314543	Cells_EBV-transformed_lymphocytes	Overall	2.93	0.00334
ENSG00000100994	PYGB	intron	20	25288483	25290481	Adipose_Visceral_Omentum	Rectal	-2.93	0.00335
ENSG00000054219	LY75	intron	2	159783469	159798132	Adipose_Subcutaneous	Distal	2.93	0.00335
ENSG00000241399	CD302	intron	2	159783469	159798132	Adipose_Subcutaneous	Distal	2.93	0.00335
		intron	6	31763555	31764045	Cells_EBV-transformed_lymphocytes	Distal	2.93	0.00335
ENSG00000126777	KTN1	intron	14	55650637	55651890	Cells_EBV-transformed_lymphocytes	Distal	0	0.00335
ENSG00000126777	KTN1	intron	14	55650418	55651890	Adipose_Subcutaneous	Distal	-2.93	0.00335
ENSG00000126777	KTN1	intron	14	55650637	55651287	Adipose_Subcutaneous	Distal	0.98	0.00335
ENSG00000197150	ABCB8	intron	7	151036649	151040268	Adipose_Subcutaneous	Distal	-0.05	0.00335
ENSG00000113319	RASGRF2	intron	5	81042983	81068032	Adipose_Visceral_Omentum	Proximal	2.93	0.00336
ENSG00000099290	WASHC2A	intron	10	50068227	50069547	Adipose_Visceral_Omentum	Female	-2.93	0.00336
ENSG00000070540	WIPI1	intron	17	68444589	68450728	Adipose_Visceral_Omentum	Overall	2.91	0.00336
ENSG00000148426	PROSER2	intron	10	11852215	11866531	Adipose_Visceral_Omentum	Male	-2.93	0.00336
ENSG00000135931	ARMC9	intron	2	231282133	231291353	Adipose_Subcutaneous	Distal	-0.98	0.00336
ENSG00000059588	TARBP1	intron	1	234392552	234393646	Adipose_Subcutaneous	Distal	-2.93	0.00336
ENSG00000085491	SLC25A24	intron	1	108185954	108199956	Adipose_Subcutaneous	Female	2.93	0.00336
ENSG00000186073	CDIN1	intron	15	36709961	36808324	Cells_EBV-transformed_lymphocytes	Overall	-2.93	0.00336
ENSG00000198720	ANKRD13B	intron	17	29611643	29611876	Adipose_Subcutaneous	Proximal	-2.93	0.00336
ENSG00000124570	SERPINB6	intron	6	2959342	2961894	Adipose_Visceral_Omentum	Overall	-2.93	0.00336
ENSG00000166925	TSC22D4	intron	7	100477462	100478794	Whole_Blood	Overall	2.93	0.00336
ENSG00000166925	TSC22D4	intron	7	100478201	100478794	Cells_EBV-transformed_lymphocytes	Overall	2.93	0.00336
ENSG00000120253	NUP43	intron	6	149727198	149731613	Adipose_Subcutaneous	Distal	-2.93	0.00337
ENSG00000129197	RPAIN	intron	17	5422829	5432542	Cells_EBV-transformed_lymphocytes	Female	-1.93	0.00337
ENSG00000131584	ACAP3	intron	1	1297933	1298013	Cells_EBV-transformed_lymphocytes	Colon	-2.93	0.00337
ENSG00000131584	ACAP3	intron	1	1298113	1298303	Adipose_Subcutaneous	Colon	2.93	0.00337
ENSG00000131584	ACAP3	intron	1	1297933	1298030	Cells_EBV-transformed_lymphocytes	Colon	2.93	0.00337
ENSG00000141971	MVB12A	intron	19	17406296	17420313	Cells_EBV-transformed_lymphocytes	Female	2.93	0.00337
ENSG00000177337	DLGAP1-AS1	intron	18	3594240	3596579	Adipose_Visceral_Omentum	Colon	2.93	0.00337
ENSG00000262001	DLGAP1-AS2	intron	18	3594240	3596579	Adipose_Visceral_Omentum	Colon	2.93	0.00337
ENSG00000119688	ABCD4	intron	14	74298069	74299548	Adipose_Subcutaneous	Male	2.93	0.00337
ENSG00000196123	MATCAP1	intron	16	67179958	67180041	Cells_EBV-transformed_lymphocytes	Colon	1.57	0.00337
ENSG00000145979	TBC1D7	intron	6	13326906	13328296	Cells_EBV-transformed_lymphocytes	Overall	-2.93	0.00337
ENSG00000153066	TXNDC11	intron	16	11721670	11733982	Adipose_Visceral_Omentum	Distal	2.93	0.00337
ENSG00000198160	MIER1	intron	1	66976722	66981779	Adipose_Subcutaneous	Colon	-3.19	0.00337
ENSG00000214870	LINC02981	intron	7	26399021	26399246	Adipose_Visceral_Omentum	Distal	1.54	0.00337
ENSG00000129351	ILF3	intron	19	10677310	10679097	Adipose_Subcutaneous	Colon	2.93	0.00337
ENSG00000183386	FHL3	intron	1	37997870	37997963	Adipose_Subcutaneous	Distal	-2.93	0.00337
ENSG00000163611	SPICE1	intron	3	113457357	113458733	Cells_EBV-transformed_lymphocytes	Female	0.17	0.00338
ENSG00000163611	SPICE1	intron	3	113457357	113460617	Cells_EBV-transformed_lymphocytes	Female	-0.17	0.00338
ENSG00000203485	INF2	intron	14	104715340	104717563	Cells_EBV-transformed_lymphocytes	Distal	2.91	0.00338
ENSG00000264107	MIR4733HG	intron	17	31091118	31093373	Adipose_Visceral_Omentum	Overall	2.93	0.00338
ENSG00000125735	TNFSF14	intron	19	6667449	6669959	Cells_EBV-transformed_lymphocytes	Overall	-2.93	0.00338
ENSG00000204852	TCTN1	intron	12	110619956	110626362	Cells_EBV-transformed_lymphocytes	Distal	-0.98	0.00338
ENSG00000134461	ANKRD16	intron	10	5888067	5889041	Adipose_Subcutaneous	Female	2.93	0.00338
ENSG00000134461	ANKRD16	intron	10	5888241	5889041	Adipose_Subcutaneous	Female	-2.93	0.00338
ENSG00000124508	BTN2A2	intron	6	26383244	26383792	Adipose_Subcutaneous	Rectal	3.28	0.00338
ENSG00000186073	CDIN1	intron	15	36709961	36808324	Cells_EBV-transformed_lymphocytes	Colon	-2.93	0.00338
ENSG00000162302	RPS6KA4	intron	11	64369893	64370225	Adipose_Visceral_Omentum	Rectal	2.93	0.00338
ENSG00000162302	RPS6KA4	intron	11	64369893	64370563	Adipose_Subcutaneous	Rectal	-2.93	0.00338
ENSG00000092841	MYL6	intron	12	56159730	56159975	Adipose_Visceral_Omentum	Colon	-0.98	0.00338
ENSG00000071994	PDCD2	intron	6	170580105	170583057	Adipose_Subcutaneous	Male	-2.93	0.00338
ENSG00000170903	MSANTD4	intron	11	106011067	106022195	Adipose_Visceral_Omentum	Rectal	2.93	0.00338
ENSG00000125971	DYNLRB1	intron	20	34516461	34526268	Adipose_Visceral_Omentum	Rectal	-0.01	0.00338
ENSG00000068120	COASY	intron	17	42563322	42563961	Adipose_Visceral_Omentum	Distal	-2.93	0.00339
ENSG00000204394	VARS1	intron	6	31781123	31781481	Adipose_Visceral_Omentum	Rectal	2.93	0.00339
ENSG00000137764	MAP2K5	intron	15	67658614	67692479	Adipose_Subcutaneous	Colon	2.93	0.00339
ENSG00000006194	ZNF263	intron	16	3286149	3288454	Adipose_Visceral_Omentum	Female	1.99	0.00339
ENSG00000163608	NEPRO	intron	3	113008430	113010643	Adipose_Subcutaneous	Rectal	2.93	0.00339
ENSG00000163608	NEPRO	intron	3	113008430	113011045	Adipose_Subcutaneous	Rectal	2.93	0.00339
ENSG00000131408	NR1H2	intron	19	50376826	50377587	Cells_EBV-transformed_lymphocytes	Female	2.93	0.00339
ENSG00000088387	DOCK9	intron	13	98805209	98807661	Cells_EBV-transformed_lymphocytes	Overall	2.55	0.00339
ENSG00000104427	ZC2HC1A	intron	8	78714699	78715221	Adipose_Visceral_Omentum	Proximal	-2.93	0.00339
ENSG00000204842	ATXN2	intron	12	111552430	111552906	Adipose_Visceral_Omentum	Colon	0	0.00339
ENSG00000125971	DYNLRB1	intron	20	34516461	34519420	Adipose_Visceral_Omentum	Female	2.2	0.0034
ENSG00000153107	ANAPC1	intron	2	111847865	111850776	Adipose_Subcutaneous	Female	-2.93	0.0034
ENSG00000163995	ABLIM2	intron	4	8146401	8158680	Adipose_Subcutaneous	Male	2.93	0.0034
ENSG00000133065	SLC41A1	intron	1	205828743	205830280	Adipose_Subcutaneous	Male	2.93	0.0034
ENSG00000162877	PM20D1	intron	1	205828743	205830280	Adipose_Subcutaneous	Male	2.93	0.0034
ENSG00000204536	CCHCR1	intron	6	31151122	31154496	Adipose_Visceral_Omentum	Colon	-2.39	0.0034
ENSG00000234127	TRIM26	intron	6	30201138	30213305	Adipose_Visceral_Omentum	Rectal	-2.92	0.0034
ENSG00000124570	SERPINB6	intron	6	2959342	2971248	Adipose_Visceral_Omentum	Overall	-3.15	0.0034
ENSG00000066117	SMARCD1	intron	12	50094572	50095348	Adipose_Subcutaneous	Overall	2.93	0.0034
ENSG00000135250	SRPK2	intron	7	105306571	105388648	Cells_EBV-transformed_lymphocytes	Female	2.93	0.00341
ENSG00000153310	CYRIB	intron	8	129903350	129970943	Adipose_Visceral_Omentum	Distal	2.93	0.00341
ENSG00000153310	CYRIB	intron	8	129903350	129904499	Adipose_Subcutaneous	Distal	-2.93	0.00341
ENSG00000177426	TGIF1	intron	18	3456580	3457365	Adipose_Visceral_Omentum	Female	-2.93	0.00341
ENSG00000177426	TGIF1	intron	18	3456580	3457397	Adipose_Visceral_Omentum	Female	2.93	0.00341
ENSG00000178761	FAM219B	intron	15	74904712	74904982	Adipose_Visceral_Omentum	Overall	-2.93	0.00341
ENSG00000093167	LRRFIP2	intron	3	37103013	37105455	Colon_Sigmoid	Overall	-2.91	0.00341
		intron	7	150443160	150446700	Cells_EBV-transformed_lymphocytes	Female	2.93	0.00341
		intron	11	65642603	65644955	Cells_EBV-transformed_lymphocytes	Female	2.93	0.00341
ENSG00000213445	SIPA1	intron	11	65645957	65646221	Cells_EBV-transformed_lymphocytes	Female	2.93	0.00341
ENSG00000085274	MYNN	intron	3	169773462	169774265	Adipose_Subcutaneous	Male	2.93	0.00341
ENSG00000085274	MYNN	intron	3	169773462	169774031	Adipose_Subcutaneous	Male	-0.98	0.00341
ENSG00000072518	MARK2	intron	11	63905043	63906088	Adipose_Subcutaneous	Colon	-2.93	0.00342
ENSG00000115946	PNO1	intron	2	68162663	68164938	Cells_EBV-transformed_lymphocytes	Overall	-2.92	0.00342
ENSG00000171757	LRRC34	intron	3	169796369	169796745	Adipose_Subcutaneous	Female	-2.93	0.00342
ENSG00000183856	IQGAP3	intron	1	156548484	156548581	Cells_EBV-transformed_lymphocytes	Colon	-2.93	0.00342
ENSG00000183856	IQGAP3	intron	1	156548487	156548581	Cells_EBV-transformed_lymphocytes	Colon	2.93	0.00342
ENSG00000119688	ABCD4	intron	14	74292869	74293154	Adipose_Visceral_Omentum	Male	2.93	0.00342
ENSG00000119688	ABCD4	intron	14	74292869	74295148	Adipose_Subcutaneous	Male	-2.93	0.00342
ENSG00000183020	AP2A2	intron	11	994245	1000432	Colon_Sigmoid	Overall	-2.93	0.00342
ENSG00000093217	XYLB	intron	3	38366873	38368185	Adipose_Subcutaneous	Proximal	-2.93	0.00342
ENSG00000204267	TAP2	intron	6	32831181	32832333	Adipose_Subcutaneous	Proximal	-2.93	0.00342
ENSG00000204536	CCHCR1	intron	6	31143134	31143262	Adipose_Visceral_Omentum	Male	2.91	0.00342
ENSG00000111666	CHPT1	intron	12	101714645	101716728	Adipose_Visceral_Omentum	Male	-1.18	0.00342
ENSG00000037280	FLT4	intron	5	180610025	180611331	Adipose_Subcutaneous	Male	2.93	0.00342
ENSG00000187764	SEMA4D	intron	9	89418437	89455888	Adipose_Visceral_Omentum	Overall	-2.93	0.00342
ENSG00000078487	ZCWPW1	intron	7	100409544	100425030	Adipose_Subcutaneous	Overall	-2.93	0.00343
ENSG00000106144	CASP2	intron	7	143300294	143300380	Cells_EBV-transformed_lymphocytes	Overall	2.93	0.00343
ENSG00000014914	MTMR11	intron	1	149932330	149933406	Colon_Sigmoid	Overall	-2.93	0.00343
ENSG00000138735	PDE5A	intron	4	119520342	119520935	Colon_Transverse	Overall	2.79	0.00343
ENSG00000196126	HLA-DRB1	intron	6	32581838	32584109	Adipose_Subcutaneous	Proximal	-2.93	0.00343
ENSG00000198502	HLA-DRB5	intron	6	32581838	32584109	Adipose_Subcutaneous	Proximal	-2.93	0.00343
ENSG00000229391	HLA-DRB6	intron	6	32581838	32584109	Adipose_Subcutaneous	Proximal	-2.93	0.00343
ENSG00000186470	BTN3A2	intron	6	26370603	26372882	Whole_Blood	Overall	0.37	0.00343
ENSG00000100994	PYGB	intron	20	25292613	25294158	Adipose_Subcutaneous	Rectal	-2.93	0.00343
ENSG00000161091	MFSD12	intron	19	3542977	3544809	Adipose_Subcutaneous	Rectal	-2.93	0.00343
ENSG00000144857	BOC	intron	3	113284567	113284782	Adipose_Subcutaneous	Rectal	-2.93	0.00343
ENSG00000150456	EEF1AKMT1	intron	13	20729216	20757455	Adipose_Subcutaneous	Rectal	2.93	0.00343
ENSG00000100994	PYGB	intron	20	25288225	25288425	Adipose_Visceral_Omentum	Distal	2.9	0.00343
ENSG00000148634	HERC4	intron	10	67956976	67966683	Adipose_Subcutaneous	Overall	2.93	0.00343
ENSG00000176102	CSTF3	intron	11	33141986	33161299	Cells_EBV-transformed_lymphocytes	Distal	2.93	0.00344
ENSG00000137404	NRM	intron	6	30688942	30690047	Adipose_Subcutaneous	Overall	0.93	0.00344
ENSG00000100767	PAPLN	intron	14	73259545	73260709	Cells_EBV-transformed_lymphocytes	Male	2.93	0.00344
ENSG00000068120	COASY	intron	17	42564175	42564446	Adipose_Visceral_Omentum	Distal	2.93	0.00344
ENSG00000068120	COASY	intron	17	42564577	42564709	Adipose_Visceral_Omentum	Distal	2.93	0.00344
ENSG00000068120	COASY	intron	17	42564577	42565227	Cells_EBV-transformed_lymphocytes	Distal	0	0.00344
ENSG00000068120	COASY	intron	17	42564898	42564983	Adipose_Subcutaneous	Distal	2.93	0.00344
ENSG00000119688	ABCD4	intron	14	74293248	74295148	Cells_EBV-transformed_lymphocytes	Male	2.93	0.00344
ENSG00000174851	YIF1A	intron	11	66285536	66285701	Adipose_Subcutaneous	Colon	-2.93	0.00344
ENSG00000174851	YIF1A	intron	11	66285758	66287598	Adipose_Subcutaneous	Colon	2.93	0.00344
ENSG00000258366	RTEL1	intron	20	63658459	63659233	Adipose_Visceral_Omentum	Overall	-2.65	0.00345
ENSG00000164296	TIGD6	intron	5	149996429	150000474	Adipose_Subcutaneous	Rectal	2.92	0.00345
ENSG00000071994	PDCD2	intron	6	170583623	170584299	Cells_EBV-transformed_lymphocytes	Male	-2.92	0.00345
ENSG00000083838	ZNF446	intron	19	58477826	58478087	Adipose_Subcutaneous	Overall	2.92	0.00345
ENSG00000223414	LINC00473	intron	6	165940766	165987529	Adipose_Visceral_Omentum	Male	-2.92	0.00345
ENSG00000123739	PLA2G12A	intron	4	109717713	109718683	Cells_EBV-transformed_lymphocytes	Distal	-1.88	0.00346
ENSG00000205403	CFI	intron	4	109717713	109718683	Cells_EBV-transformed_lymphocytes	Distal	-1.88	0.00346
ENSG00000123739	PLA2G12A	intron	4	109717713	109729602	Cells_EBV-transformed_lymphocytes	Distal	1.88	0.00346
ENSG00000205403	CFI	intron	4	109717713	109729602	Cells_EBV-transformed_lymphocytes	Distal	1.88	0.00346
ENSG00000124508	BTN2A2	intron	6	26383915	26388013	Adipose_Visceral_Omentum	Proximal	-2.92	0.00346
ENSG00000149328	GLB1L2	intron	11	134356393	134359060	Colon_Sigmoid	Overall	-2.92	0.00346
ENSG00000155393	HEATR3	intron	16	50066269	50066367	Cells_EBV-transformed_lymphocytes	Proximal	-2.9	0.00346
ENSG00000101004	NINL	intron	20	25462541	25467389	Adipose_Subcutaneous	Rectal	-2.92	0.00346
ENSG00000162704	ARPC5	intron	1	183627594	183630461	Adipose_Subcutaneous	Overall	2.92	0.00346
ENSG00000102858	MGRN1	intron	16	4683932	4688796	Adipose_Visceral_Omentum	Proximal	-1.79	0.00346
ENSG00000186625	KATNA1	intron	6	149603373	149604661	Cells_EBV-transformed_lymphocytes	Distal	-2.92	0.00346
ENSG00000095397	WHRN	intron	9	114423523	114424334	Adipose_Subcutaneous	Distal	-2.92	0.00346
ENSG00000260404	AC110079.1	intron	4	118620610	118621463	Adipose_Subcutaneous	Rectal	-2.92	0.00346
ENSG00000121289	CEP89	intron	19	32933669	32937013	Adipose_Subcutaneous	Colon	1.42	0.00346
ENSG00000204256	BRD2	intron	6	32976936	32977442	Adipose_Visceral_Omentum	Rectal	1.58	0.00346
ENSG00000085274	MYNN	intron	3	169779561	169780590	Cells_EBV-transformed_lymphocytes	Female	2.92	0.00346
		intron	6	32637540	32745159	Cells_EBV-transformed_lymphocytes	Rectal	2.92	0.00346
		intron	18	9137589	9182382	Cells_EBV-transformed_lymphocytes	Rectal	2.92	0.00346
ENSG00000025434	NR1H3	intron	11	47262018	47266200	Adipose_Visceral_Omentum	Male	-2.92	0.00347
ENSG00000156958	GALK2	intron	15	49217313	49225205	Cells_EBV-transformed_lymphocytes	Distal	2.92	0.00347
ENSG00000154305	MIA3	intron	1	222658823	222659453	Adipose_Subcutaneous	Colon	-2.92	0.00347
ENSG00000108423	TUBD1	intron	17	59878334	59880894	Adipose_Subcutaneous	Proximal	2.92	0.00347
ENSG00000180822	PSMG4	intron	6	3263759	3264209	Adipose_Visceral_Omentum	Male	2.91	0.00347
ENSG00000160214	RRP1	intron	21	43798100	43798224	Cells_EBV-transformed_lymphocytes	Female	2.92	0.00347
ENSG00000179134	SAMD4B	intron	19	39342576	39354006	Adipose_Visceral_Omentum	Distal	3.03	0.00347
ENSG00000050748	MAPK9	intron	5	180236526	180238332	Adipose_Subcutaneous	Rectal	2.92	0.00348
ENSG00000110888	CAPRIN2	intron	12	30753559	30754751	Adipose_Subcutaneous	Female	-0.97	0.00348
ENSG00000174669	SLC29A2	intron	11	66366231	66367464	Adipose_Subcutaneous	Distal	2.91	0.00348
ENSG00000115414	FN1	intron	2	215372300	215373322	Cells_EBV-transformed_lymphocytes	Overall	-2.92	0.00348
ENSG00000183963	SMTN	intron	22	31095609	31095852	Adipose_Subcutaneous	Male	3.07	0.00348
ENSG00000168411	RFWD3	intron	16	74637970	74644362	Cells_EBV-transformed_lymphocytes	Distal	2.92	0.00348
ENSG00000087470	DNM1L	intron	12	32737161	32740064	Adipose_Visceral_Omentum	Colon	2.92	0.00348
ENSG00000116353	MECR	intron	1	29223260	29230731	Adipose_Subcutaneous	Overall	-0.33	0.00349
ENSG00000214765	SEPTIN7P2	intron	7	45724480	45724570	Adipose_Subcutaneous	Colon	2.92	0.00349
ENSG00000162148	SAXO4	intron	11	61487240	61489782	Adipose_Visceral_Omentum	Rectal	2.88	0.00349
ENSG00000255931	AP003108.1	intron	11	61487240	61489782	Adipose_Visceral_Omentum	Rectal	2.88	0.00349
ENSG00000142973	CYP4B1	intron	1	46812623	46813482	Adipose_Visceral_Omentum	Rectal	-2.92	0.00349
ENSG00000166401	SERPINB8	intron	18	63970170	63978299	Cells_EBV-transformed_lymphocytes	Female	-2.7	0.00349
ENSG00000221887	HMSD	intron	18	63970170	63978299	Cells_EBV-transformed_lymphocytes	Female	-2.7	0.00349
ENSG00000174851	YIF1A	intron	11	66284966	66285381	Cells_EBV-transformed_lymphocytes	Colon	-2.92	0.00349
ENSG00000113319	RASGRF2	intron	5	81042983	81068032	Adipose_Visceral_Omentum	Colon	2.92	0.00349
ENSG00000245958	SEPTIN7P14	intron	4	119462979	119493333	Cells_EBV-transformed_lymphocytes	Rectal	2.66	0.0035
ENSG00000131462	TUBG1	intron	17	42610220	42610423	Adipose_Visceral_Omentum	Distal	2.92	0.0035
ENSG00000115641	FHL2	intron	2	105386540	105396647	Adipose_Subcutaneous	Distal	2	0.0035
ENSG00000090661	CERS4	intron	19	8255879	8256236	Cells_EBV-transformed_lymphocytes	Rectal	-2.92	0.0035
ENSG00000090661	CERS4	intron	19	8256036	8256236	Cells_EBV-transformed_lymphocytes	Rectal	2.92	0.0035
ENSG00000188002	PDCD6P1	intron	5	1629630	1632845	Cells_EBV-transformed_lymphocytes	Proximal	3.06	0.0035
ENSG00000115211	EIF2B4	intron	2	27368113	27368372	Whole_Blood	Overall	-2.92	0.0035
ENSG00000177225	GATD1	intron	11	774113	775066	Adipose_Visceral_Omentum	Female	2.92	0.0035
ENSG00000196155	PLEKHG4	intron	16	67288014	67288167	Adipose_Subcutaneous	Distal	-2.92	0.0035
ENSG00000115211	EIF2B4	intron	2	27369545	27369876	Adipose_Visceral_Omentum	Overall	-2.92	0.0035
ENSG00000115211	EIF2B4	intron	2	27369549	27369876	Adipose_Visceral_Omentum	Overall	2.92	0.0035
ENSG00000158691	ZSCAN12	intron	6	28393046	28398004	Adipose_Subcutaneous	Female	2.92	0.0035
ENSG00000100997	ABHD12	intron	20	25295030	25302219	Cells_EBV-transformed_lymphocytes	Distal	-2.9	0.0035
ENSG00000104517	UBR5	intron	8	102262070	102265100	Cells_EBV-transformed_lymphocytes	Distal	-2.3	0.0035
ENSG00000093167	LRRFIP2	intron	3	37091538	37094792	Cells_EBV-transformed_lymphocytes	Overall	2.92	0.00351
ENSG00000175395	ZNF25	intron	10	37957546	37971708	Adipose_Subcutaneous	Proximal	-2.92	0.00351
ENSG00000265933	LINC00668	intron	18	6928219	6928851	Colon_Transverse	Overall	-2.92	0.00351
ENSG00000145439	CBR4	intron	4	168990328	169002071	Adipose_Visceral_Omentum	Overall	2.88	0.00351
ENSG00000133872	SARAF	intron	8	30070059	30082847	Adipose_Visceral_Omentum	Colon	-2.92	0.00351
ENSG00000140044	JDP2	intron	14	75428252	75432118	Adipose_Subcutaneous	Rectal	-2.92	0.00351
ENSG00000140044	JDP2	intron	14	75428252	75431681	Adipose_Subcutaneous	Rectal	2.92	0.00351
ENSG00000100991	TRPC4AP	intron	20	35004090	35004458	Adipose_Subcutaneous	Male	2.9	0.00351
ENSG00000173193	PARP14	intron	3	122708268	122713424	Cells_EBV-transformed_lymphocytes	Colon	-2.9	0.00351
ENSG00000106144	CASP2	intron	7	143300294	143300380	Adipose_Subcutaneous	Colon	2.92	0.00351
ENSG00000197056	ZMYM1	intron	1	35093441	35093914	Adipose_Visceral_Omentum	Rectal	-2.92	0.00351
ENSG00000136717	BIN1	intron	2	127064018	127068924	Whole_Blood	Overall	0.07	0.00351
ENSG00000186625	KATNA1	intron	6	149604782	149623103	Adipose_Visceral_Omentum	Colon	2.92	0.00351
ENSG00000103248	MTHFSD	intron	16	86548111	86548464	Cells_EBV-transformed_lymphocytes	Female	2.86	0.00351
ENSG00000143450	OAZ3	intron	1	151767299	151770172	Adipose_Visceral_Omentum	Overall	-2.92	0.00352
ENSG00000143450	OAZ3	intron	1	151768233	151770172	Adipose_Visceral_Omentum	Overall	2.92	0.00352
ENSG00000204394	VARS1	intron	6	31781123	31781389	Adipose_Subcutaneous	Rectal	-2.92	0.00352
ENSG00000163811	WDR43	intron	2	28929710	28930058	Adipose_Visceral_Omentum	Colon	-2.92	0.00352
ENSG00000198901	PRC1	intron	15	90967202	90969447	Adipose_Visceral_Omentum	Male	2.92	0.00352
ENSG00000146151	HMGCLL1	intron	6	55514196	55516508	Adipose_Visceral_Omentum	Male	2.92	0.00352
		intron	12	123403632	123407493	Cells_EBV-transformed_lymphocytes	Colon	-2.92	0.00352
ENSG00000170074	FAM153A	intron	5	177716415	177717163	Adipose_Visceral_Omentum	Female	2.92	0.00352
ENSG00000153317	ASAP1	intron	8	130115735	130115818	Adipose_Subcutaneous	Rectal	-2.92	0.00352
ENSG00000153317	ASAP1	intron	8	130115735	130116678	Adipose_Subcutaneous	Rectal	2.92	0.00352
ENSG00000153317	ASAP1	intron	8	130116014	130116678	Adipose_Subcutaneous	Rectal	-2.92	0.00352
ENSG00000177058	SLC38A9	intron	5	55697992	55702739	Cells_EBV-transformed_lymphocytes	Male	-2.89	0.00352
ENSG00000144857	BOC	intron	3	113284567	113284680	Adipose_Visceral_Omentum	Rectal	2.9	0.00352
ENSG00000170919	TPT1-AS1	intron	13	45370182	45377140	Adipose_Subcutaneous	Distal	-1.8	0.00353
ENSG00000204564	C6orf136	intron	6	30651082	30651266	Adipose_Subcutaneous	Colon	2.92	0.00353
ENSG00000204564	C6orf136	intron	6	30651100	30651266	Adipose_Subcutaneous	Colon	-2.92	0.00353
ENSG00000052795	FNIP2	intron	4	158870469	158879566	Colon_Sigmoid	Overall	2.92	0.00353
ENSG00000052795	FNIP2	intron	4	158870469	158891446	Cells_EBV-transformed_lymphocytes	Overall	2.92	0.00353
ENSG00000174791	RIN1	intron	11	66334224	66334514	Adipose_Subcutaneous	Distal	2.92	0.00353
ENSG00000129351	ILF3	intron	19	10677310	10678613	Adipose_Subcutaneous	Colon	-2.92	0.00353
ENSG00000120341	SEC16B	intron	1	177968039	177971396	Adipose_Subcutaneous	Male	-2.88	0.00354
ENSG00000242193	CRYZL2P	intron	1	177968039	177971396	Adipose_Subcutaneous	Male	-2.88	0.00354
ENSG00000161395	PGAP3	intron	17	39674679	39676614	Adipose_Subcutaneous	Female	-2.91	0.00354
ENSG00000143409	MINDY1	intron	1	151001782	151002165	Adipose_Subcutaneous	Proximal	-2.92	0.00354
ENSG00000185033	SEMA4B	intron	15	90219891	90220982	Adipose_Visceral_Omentum	Male	-2.92	0.00354
ENSG00000121289	CEP89	intron	19	32918339	32923439	Adipose_Visceral_Omentum	Colon	0.65	0.00354
ENSG00000159640	ACE	intron	17	63482689	63483029	Colon_Sigmoid	Overall	-2.35	0.00354
ENSG00000126653	NSRP1	intron	17	30116863	30118080	Cells_EBV-transformed_lymphocytes	Overall	-2.92	0.00354
ENSG00000126653	NSRP1	intron	17	30116863	30172542	Cells_EBV-transformed_lymphocytes	Overall	-2.92	0.00354
ENSG00000126653	NSRP1	intron	17	30118173	30156540	Adipose_Subcutaneous	Overall	-2.92	0.00354
ENSG00000115825	PRKD3	intron	2	37289513	37290868	Adipose_Visceral_Omentum	Female	1.26	0.00354
ENSG00000176014	TUBB6	intron	18	12311053	12324809	Cells_EBV-transformed_lymphocytes	Female	-2.92	0.00354
ENSG00000198270	TMEM116	intron	12	112005303	112013002	Cells_EBV-transformed_lymphocytes	Male	2.92	0.00354
ENSG00000005471	ABCB4	intron	7	87409392	87411893	Adipose_Subcutaneous	Rectal	-2.92	0.00354
ENSG00000005471	ABCB4	intron	7	87409392	87413617	Adipose_Subcutaneous	Rectal	2.92	0.00354
ENSG00000140285	FGF7	intron	15	49466764	49483151	Adipose_Visceral_Omentum	Overall	-2.92	0.00354
ENSG00000121716	PILRB	intron	7	100354617	100355143	Adipose_Subcutaneous	Female	2.92	0.00354
ENSG00000140285	FGF7	intron	15	49424583	49466535	Adipose_Subcutaneous	Overall	-2.92	0.00354
ENSG00000135541	AHI1	intron	6	135430000	135431208	Adipose_Visceral_Omentum	Distal	-2.92	0.00355
ENSG00000108406	DHX40	intron	17	59565783	59566627	Adipose_Subcutaneous	Proximal	-2.64	0.00355
ENSG00000187764	SEMA4D	intron	9	89455953	89479572	Cells_EBV-transformed_lymphocytes	Distal	-2.92	0.00355
ENSG00000124570	SERPINB6	intron	6	2959342	2971117	Adipose_Subcutaneous	Female	-3.27	0.00355
ENSG00000144118	RALB	intron	2	120252980	120278615	Adipose_Visceral_Omentum	Overall	0	0.00356
ENSG00000204642	HLA-F	intron	6	29889823	29890264	Adipose_Subcutaneous	Overall	2.96	0.00356
ENSG00000206341	HLA-H	intron	6	29889823	29890264	Adipose_Subcutaneous	Overall	2.96	0.00356
ENSG00000186812	ZNF397	intron	18	35243474	35245262	Cells_EBV-transformed_lymphocytes	Colon	-2.62	0.00356
ENSG00000099901	RANBP1	intron	22	20118313	20119013	Cells_EBV-transformed_lymphocytes	Female	2.91	0.00356
ENSG00000137312	FLOT1	intron	6	30740798	30741614	Cells_EBV-transformed_lymphocytes	Overall	2.91	0.00356
ENSG00000149311	ATM	intron	11	108235834	108243975	Cells_EBV-transformed_lymphocytes	Female	2.91	0.00356
		intron	17	81670453	81670534	Cells_EBV-transformed_lymphocytes	Male	2.91	0.00356
ENSG00000099904	ZDHHC8	intron	22	20140904	20141217	Adipose_Subcutaneous	Female	-2.91	0.00356
ENSG00000161395	PGAP3	intron	17	39672866	39673051	Adipose_Subcutaneous	Female	2.91	0.00356
ENSG00000240710	AL512306.3	intron	1	204594749	204596996	Whole_Blood	Overall	2.91	0.00356
ENSG00000140688	RUSF1	intron	16	31492340	31492978	Cells_EBV-transformed_lymphocytes	Female	2.91	0.00356
ENSG00000176715	ACSF3	intron	16	89101347	89102604	Adipose_Subcutaneous	Distal	-2.17	0.00357
ENSG00000101004	NINL	intron	20	25479206	25479564	Adipose_Visceral_Omentum	Rectal	2.91	0.00357
ENSG00000101004	NINL	intron	20	25479206	25480161	Adipose_Visceral_Omentum	Rectal	-2.91	0.00357
ENSG00000130684	ZNF337	intron	20	25685662	25685996	Adipose_Visceral_Omentum	Proximal	2.91	0.00357
ENSG00000123810	B9D2	intron	19	41355013	41357897	Adipose_Subcutaneous	Distal	-2.91	0.00357
ENSG00000204632	HLA-G	intron	6	29944397	30261587	Cells_EBV-transformed_lymphocytes	Overall	-3.17	0.00358
ENSG00000206341	HLA-H	intron	6	29944397	30261587	Cells_EBV-transformed_lymphocytes	Overall	-3.17	0.00358
ENSG00000206503	HLA-A	intron	6	29944397	30261587	Cells_EBV-transformed_lymphocytes	Overall	-3.17	0.00358
ENSG00000231130	HLA-T	intron	6	29944397	30261587	Cells_EBV-transformed_lymphocytes	Overall	-3.17	0.00358
ENSG00000243753	HLA-L	intron	6	29944397	30261587	Cells_EBV-transformed_lymphocytes	Overall	-3.17	0.00358
ENSG00000171703	TCEA2	intron	20	64057651	64062430	Cells_EBV-transformed_lymphocytes	Proximal	-2.44	0.00358
ENSG00000237371	AL355803.1	intron	20	64057651	64062430	Cells_EBV-transformed_lymphocytes	Proximal	-2.44	0.00358
ENSG00000186470	BTN3A2	intron	6	26368050	26368178	Adipose_Subcutaneous	Female	2.91	0.00358
ENSG00000129351	ILF3	intron	19	10683970	10684416	Adipose_Visceral_Omentum	Male	-2.91	0.00358
ENSG00000186470	BTN3A2	intron	6	26368050	26368565	Cells_EBV-transformed_lymphocytes	Female	2.91	0.00358
ENSG00000099904	ZDHHC8	intron	22	20140708	20140836	Adipose_Subcutaneous	Female	-2.91	0.00358
ENSG00000099904	ZDHHC8	intron	22	20140708	20140871	Adipose_Visceral_Omentum	Female	2.91	0.00358
ENSG00000099904	ZDHHC8	intron	22	20141012	20141217	Adipose_Subcutaneous	Female	2.91	0.00358
ENSG00000162148	SAXO4	intron	11	61468714	61472745	Whole_Blood	Overall	2.91	0.00358
ENSG00000167985	SDHAF2	intron	11	61468714	61472745	Whole_Blood	Overall	2.91	0.00358
ENSG00000106144	CASP2	intron	7	143300294	143300380	Cells_EBV-transformed_lymphocytes	Distal	2.91	0.00358
ENSG00000162298	SYVN1	intron	11	65133618	65134456	Adipose_Visceral_Omentum	Colon	0.97	0.00358
ENSG00000155393	HEATR3	intron	16	50084027	50084108	Cells_EBV-transformed_lymphocytes	Proximal	2.91	0.00359
ENSG00000155393	HEATR3	intron	16	50066539	50068780	Adipose_Visceral_Omentum	Proximal	0	0.00359
ENSG00000229043	ZFAND2A-DT	intron	7	1163495	1164161	Adipose_Visceral_Omentum	Rectal	2.87	0.00359
ENSG00000135597	REPS1	intron	6	138941489	138943853	Cells_EBV-transformed_lymphocytes	Male	-2.91	0.00359
ENSG00000092036	HAUS4	intron	14	22955176	22956916	Adipose_Subcutaneous	Rectal	1.93	0.00359
ENSG00000129474	AJUBA	intron	14	22955176	22956916	Adipose_Subcutaneous	Rectal	1.93	0.00359
ENSG00000092036	HAUS4	intron	14	22955176	22956924	Adipose_Subcutaneous	Rectal	-1.93	0.00359
ENSG00000129474	AJUBA	intron	14	22955176	22956924	Adipose_Subcutaneous	Rectal	-1.93	0.00359
		intron	12	123233894	123253647	Cells_EBV-transformed_lymphocytes	Proximal	-2.91	0.0036
ENSG00000151779	NBAS	intron	2	15218968	15232422	Adipose_Subcutaneous	Male	2.91	0.0036
ENSG00000234127	TRIM26	intron	6	30201123	30204656	Cells_EBV-transformed_lymphocytes	Colon	2.91	0.0036
ENSG00000072518	MARK2	intron	11	63905043	63906088	Adipose_Subcutaneous	Proximal	-2.91	0.0036
ENSG00000147813	NAPRT	intron	8	143575093	143575230	Adipose_Visceral_Omentum	Overall	-3.12	0.0036
ENSG00000155393	HEATR3	intron	16	50084027	50084134	Cells_EBV-transformed_lymphocytes	Proximal	-2.91	0.0036
ENSG00000054219	LY75	intron	2	159780998	159798132	Adipose_Visceral_Omentum	Distal	2.91	0.0036
ENSG00000180871	CXCR2	intron	2	218126353	218129314	Adipose_Visceral_Omentum	Female	2.91	0.0036
ENSG00000186480	INSIG1	intron	7	155298697	155308241	Adipose_Subcutaneous	Distal	-2.91	0.0036
ENSG00000241399	CD302	intron	2	159780998	159798132	Adipose_Visceral_Omentum	Distal	2.91	0.0036
ENSG00000054219	LY75	intron	2	159780998	159783359	Adipose_Subcutaneous	Distal	-2.91	0.0036
ENSG00000241399	CD302	intron	2	159780998	159783359	Adipose_Subcutaneous	Distal	-2.91	0.0036
ENSG00000268388	FENDRR	intron	16	86478756	86508655	Colon_Sigmoid	Overall	2.91	0.0036
ENSG00000121716	PILRB	intron	7	100356883	100358220	Adipose_Subcutaneous	Female	-2.91	0.0036
ENSG00000070366	SMG6	intron	17	2085901	2172658	Adipose_Subcutaneous	Proximal	-0.97	0.0036
ENSG00000099385	BCL7C	intron	16	30852322	30888860	Adipose_Subcutaneous	Female	-2.91	0.0036
ENSG00000121310	ECHDC2	intron	1	52897484	52899174	Cells_EBV-transformed_lymphocytes	Overall	-2.91	0.0036
ENSG00000130703	OSBPL2	intron	20	62238597	62256057	Adipose_Visceral_Omentum	Rectal	0.97	0.0036
ENSG00000165934	CPSF2	intron	14	92155323	92156479	Adipose_Subcutaneous	Colon	0.97	0.0036
ENSG00000138735	PDE5A	intron	4	119607297	119627150	Colon_Sigmoid	Overall	-1.84	0.0036
ENSG00000198502	HLA-DRB5	intron	6	32518666	32519370	Adipose_Visceral_Omentum	Colon	2.91	0.0036
ENSG00000010322	NISCH	intron	3	52479058	52479749	Adipose_Subcutaneous	Proximal	-2.91	0.0036
ENSG00000168003	SLC3A2	intron	11	62871669	62876784	Adipose_Visceral_Omentum	Colon	0	0.00361
ENSG00000226688	ENTPD1-AS1	intron	10	95904938	95907663	Cells_EBV-transformed_lymphocytes	Distal	2.91	0.00361
ENSG00000121716	PILRB	intron	7	100353483	100353895	Adipose_Subcutaneous	Female	-2.91	0.00361
ENSG00000121716	PILRB	intron	7	100354012	100354564	Adipose_Visceral_Omentum	Female	2.91	0.00361
ENSG00000121716	PILRB	intron	7	100354012	100355143	Adipose_Subcutaneous	Female	-2.91	0.00361
ENSG00000196557	CACNA1H	intron	16	1218651	1219003	Adipose_Subcutaneous	Rectal	2.88	0.00361
ENSG00000078487	ZCWPW1	intron	7	100419883	100420622	Cells_EBV-transformed_lymphocytes	Overall	-2.91	0.00361
ENSG00000112701	SENP6	intron	6	75676054	75677036	Cells_EBV-transformed_lymphocytes	Distal	-2.91	0.00361
ENSG00000112130	RNF8	intron	6	37377033	37390742	Adipose_Subcutaneous	Rectal	-2.91	0.00361
ENSG00000182208	MOB2	intron	11	1471415	1480393	Whole_Blood	Overall	1.06	0.00361
ENSG00000182208	MOB2	intron	11	1471419	1480393	Whole_Blood	Overall	-1.26	0.00361
ENSG00000204536	CCHCR1	intron	6	31156944	31157023	Adipose_Visceral_Omentum	Overall	-2.91	0.00361
ENSG00000264107	MIR4733HG	intron	17	31091118	31093373	Adipose_Visceral_Omentum	Proximal	2.91	0.00361
ENSG00000204536	CCHCR1	intron	6	31157500	31158167	Cells_EBV-transformed_lymphocytes	Overall	2.91	0.00361
ENSG00000213213	CCDC183	intron	9	136799223	136799713	Colon_Sigmoid	Overall	0	0.00362
ENSG00000112763	BTN2A1	intron	6	26459828	26462797	Adipose_Visceral_Omentum	Proximal	-2.91	0.00362
ENSG00000100997	ABHD12	intron	20	25300884	25302219	Adipose_Subcutaneous	Rectal	2.61	0.00362
ENSG00000010322	NISCH	intron	3	52480295	52480879	Adipose_Subcutaneous	Proximal	-2.91	0.00363
ENSG00000010322	NISCH	intron	3	52480303	52480879	Adipose_Subcutaneous	Proximal	-2.91	0.00363
ENSG00000204390	HSPA1L	intron	6	31811985	31815581	Whole_Blood	Overall	2.91	0.00363
ENSG00000095794	CREM	intron	10	35196142	35206895	Cells_EBV-transformed_lymphocytes	Distal	-2.8	0.00363
ENSG00000162104	ADCY9	intron	16	3966966	3974669	Adipose_Visceral_Omentum	Male	2.91	0.00363
ENSG00000115866	DARS1	intron	2	135924498	135932783	Adipose_Subcutaneous	Overall	2.91	0.00363
ENSG00000115866	DARS1	intron	2	135924498	135933910	Adipose_Subcutaneous	Overall	-2.91	0.00363
ENSG00000189223	PAX8-AS1	intron	2	113238212	113263278	Adipose_Visceral_Omentum	Proximal	2.91	0.00363
ENSG00000087008	ACOX3	intron	4	8370994	8374978	Adipose_Visceral_Omentum	Rectal	-0.32	0.00363
ENSG00000130640	TUBGCP2	intron	10	133293769	133297952	Adipose_Subcutaneous	Female	2.91	0.00363
ENSG00000235245	AL360181.2	intron	10	133293769	133297952	Adipose_Subcutaneous	Female	2.91	0.00363
ENSG00000197818	SLC9A8	intron	20	49845119	49849579	Adipose_Visceral_Omentum	Distal	1.04	0.00363
ENSG00000107554	DNMBP	intron	10	99881200	99884011	Cells_EBV-transformed_lymphocytes	Rectal	-2.14	0.00363
ENSG00000119599	DCAF4	intron	14	72959028	72959111	Adipose_Subcutaneous	Male	-2.91	0.00363
ENSG00000157927	RADIL	intron	7	4800310	4801653	Colon_Sigmoid	Overall	2.91	0.00363
ENSG00000145979	TBC1D7	intron	6	13326906	13328456	Cells_EBV-transformed_lymphocytes	Distal	3.1	0.00363
ENSG00000078487	ZCWPW1	intron	7	100402041	100402516	Adipose_Visceral_Omentum	Overall	-2.91	0.00364
ENSG00000078487	ZCWPW1	intron	7	100402041	100403694	Adipose_Subcutaneous	Overall	2.91	0.00364
ENSG00000078487	ZCWPW1	intron	7	100402576	100403694	Adipose_Visceral_Omentum	Overall	-2.91	0.00364
ENSG00000134369	NAV1	intron	1	201809537	201809946	Adipose_Subcutaneous	Colon	-2.91	0.00364
ENSG00000138735	PDE5A	intron	4	119607297	119628520	Colon_Sigmoid	Overall	2.22	0.00364
ENSG00000175711	B3GNTL1	intron	17	83048785	83051737	Cells_EBV-transformed_lymphocytes	Male	-2.91	0.00364
ENSG00000121716	PILRB	intron	7	100358366	100358899	Adipose_Subcutaneous	Female	-2.91	0.00364
ENSG00000121716	PILRB	intron	7	100358366	100358933	Adipose_Subcutaneous	Female	-2.91	0.00364
ENSG00000121716	PILRB	intron	7	100358366	100358690	Adipose_Subcutaneous	Female	2.91	0.00364
ENSG00000074219	TEAD2	intron	19	49359499	49359844	Adipose_Subcutaneous	Proximal	-2.91	0.00364
ENSG00000132549	VPS13B	intron	8	99148010	99156549	Cells_EBV-transformed_lymphocytes	Rectal	0	0.00364
ENSG00000204394	VARS1	intron	6	31781123	31781481	Colon_Transverse	Overall	2.91	0.00364
ENSG00000154079	SDHAF4	intron	6	70579566	70588615	Adipose_Subcutaneous	Proximal	2.14	0.00364
		intron	12	38906693	38909310	Cells_EBV-transformed_lymphocytes	Overall	-2.91	0.00364
ENSG00000168754	FAM178B	intron	2	96902707	96906946	Adipose_Subcutaneous	Rectal	-2.91	0.00364
ENSG00000185298	CCDC137	intron	17	81670453	81671744	Adipose_Visceral_Omentum	Male	-2.9	0.00364
ENSG00000254986	DPP3	intron	11	66495268	66495365	Cells_EBV-transformed_lymphocytes	Colon	-2.91	0.00365
ENSG00000167528	ZNF641	intron	12	48345474	48347252	Whole_Blood	Overall	-0.95	0.00365
ENSG00000121716	PILRB	intron	7	100359537	100373581	Adipose_Subcutaneous	Female	2.91	0.00365
ENSG00000121716	PILRB	intron	7	100359537	100367349	Adipose_Subcutaneous	Female	-2.91	0.00365
ENSG00000177030	DEAF1	intron	11	688460	691501	Adipose_Visceral_Omentum	Proximal	-1.32	0.00365
ENSG00000121310	ECHDC2	intron	1	52911790	52921553	Cells_EBV-transformed_lymphocytes	Overall	2.91	0.00365
ENSG00000203896	LIME1	intron	20	63738060	63738183	Adipose_Visceral_Omentum	Proximal	2.9	0.00365
ENSG00000167552	TUBA1A	intron	12	49186833	49188417	Adipose_Visceral_Omentum	Overall	-2.91	0.00365
ENSG00000167552	TUBA1A	intron	12	49186833	49188977	Adipose_Visceral_Omentum	Overall	2.91	0.00365
ENSG00000169764	UGP2	intron	2	63842599	63856306	Adipose_Subcutaneous	Distal	-2.9	0.00365
ENSG00000197448	GSTK1	intron	7	143265296	143267617	Whole_Blood	Overall	2.91	0.00366
ENSG00000139531	SUOX	intron	12	56000722	56002212	Adipose_Visceral_Omentum	Proximal	2.91	0.00366
ENSG00000010322	NISCH	intron	3	52480295	52484513	Adipose_Visceral_Omentum	Proximal	2.91	0.00366
ENSG00000188517	COL25A1	intron	4	108859733	108863319	Adipose_Subcutaneous	Proximal	2.91	0.00366
ENSG00000003436	TFPI	intron	2	187503770	187554200	Adipose_Visceral_Omentum	Rectal	2.91	0.00366
ENSG00000167483	NIBAN3	intron	19	17546797	17549444	Cells_EBV-transformed_lymphocytes	Male	2.91	0.00366
ENSG00000168397	ATG4B	intron	2	241651335	241653307	Cells_EBV-transformed_lymphocytes	Colon	2.91	0.00366
ENSG00000171103	TRMT61B	intron	2	28861308	28861912	Colon_Sigmoid	Overall	2.36	0.00366
ENSG00000076242	MLH1	intron	3	37020463	37025637	Adipose_Subcutaneous	Overall	-2.91	0.00366
ENSG00000111666	CHPT1	intron	12	101714645	101716728	Colon_Transverse	Overall	-2.76	0.00366
		intron	6	149728560	149731613	Cells_EBV-transformed_lymphocytes	Distal	-2.91	0.00366
ENSG00000159788	RGS12	intron	4	3428169	3428558	Adipose_Visceral_Omentum	Male	-2.91	0.00366
ENSG00000204394	VARS1	intron	6	31781123	31781389	Adipose_Subcutaneous	Overall	-2.91	0.00367
ENSG00000143434	SEMA6C	intron	1	151144434	151146433	Adipose_Visceral_Omentum	Male	-1.36	0.00367
ENSG00000154305	MIA3	intron	1	222654793	222658722	Adipose_Subcutaneous	Colon	2.91	0.00367
ENSG00000138161	CUZD1	intron	10	122849439	122855645	Cells_EBV-transformed_lymphocytes	Female	-2.9	0.00367
ENSG00000154803	FLCN	intron	17	17231882	17232788	Adipose_Visceral_Omentum	Colon	-1.53	0.00367
ENSG00000131408	NR1H2	intron	19	50378796	50379134	Adipose_Visceral_Omentum	Distal	-2.9	0.00368
ENSG00000178031	ADAMTSL1	intron	9	18889748	18892389	Adipose_Visceral_Omentum	Male	-2.9	0.00368
ENSG00000154175	ABI3BP	intron	3	100829664	100832264	Adipose_Visceral_Omentum	Overall	2.9	0.00368
ENSG00000163811	WDR43	intron	2	28937994	28941461	Adipose_Subcutaneous	Colon	2.9	0.00368
ENSG00000067208	EVI5	intron	1	92605402	92607581	Adipose_Subcutaneous	Overall	-2.9	0.00368
ENSG00000204392	LSM2	intron	6	31798049	31806075	Colon_Transverse	Overall	2.9	0.00369
		intron	11	320248	320565	Cells_EBV-transformed_lymphocytes	Proximal	-2.9	0.00369
ENSG00000147526	TACC1	intron	8	38787743	38788704	Adipose_Subcutaneous	Distal	2.9	0.00369
ENSG00000176182	MYPOP	intron	19	45891323	45901275	Cells_EBV-transformed_lymphocytes	Colon	2.9	0.00369
ENSG00000180822	PSMG4	intron	6	3264325	3267591	Adipose_Visceral_Omentum	Male	2.89	0.00369
ENSG00000272288	ILRUN-AS1	intron	6	34696722	34697159	Adipose_Subcutaneous	Rectal	2.9	0.00369
ENSG00000168096	ANKS3	intron	16	4730151	4734156	Adipose_Subcutaneous	Female	-2.9	0.00369
ENSG00000087088	BAX	intron	19	48954962	48955687	Adipose_Visceral_Omentum	Male	-2.9	0.00369
ENSG00000169087	HSPBAP1	intron	3	122741113	122752591	Adipose_Visceral_Omentum	Rectal	-2.9	0.00369
ENSG00000153071	DAB2	intron	5	39390575	39392365	Adipose_Subcutaneous	Female	2.9	0.0037
ENSG00000204338	CYP21A1P	intron	6	32040205	32040406	Adipose_Visceral_Omentum	Colon	2.9	0.0037
ENSG00000231852	CYP21A2	intron	6	32040205	32040406	Adipose_Visceral_Omentum	Colon	2.9	0.0037
ENSG00000153071	DAB2	intron	5	39390575	39392204	Adipose_Visceral_Omentum	Female	-2.9	0.0037
ENSG00000246430	LINC00968	intron	8	56496333	56559453	Adipose_Subcutaneous	Male	-2.9	0.0037
ENSG00000253139	AC013644.1	intron	8	56496333	56559453	Adipose_Subcutaneous	Male	-2.9	0.0037
ENSG00000010327	STAB1	intron	3	52511745	52512341	Colon_Sigmoid	Overall	-0.58	0.0037
ENSG00000246430	LINC00968	intron	8	56496333	56520121	Adipose_Visceral_Omentum	Male	2.9	0.0037
ENSG00000253139	AC013644.1	intron	8	56496333	56520121	Adipose_Visceral_Omentum	Male	2.9	0.0037
ENSG00000155393	HEATR3	intron	16	50070290	50075571	Adipose_Visceral_Omentum	Colon	-2.3	0.0037
ENSG00000100227	POLDIP3	intron	22	42585968	42591955	Adipose_Visceral_Omentum	Colon	2.9	0.0037
ENSG00000131748	STARD3	intron	17	39665469	39665716	Adipose_Visceral_Omentum	Rectal	2.9	0.0037
ENSG00000173991	TCAP	intron	17	39665469	39665716	Adipose_Visceral_Omentum	Rectal	2.9	0.0037
ENSG00000129933	MAU2	intron	19	19342681	19342776	Cells_EBV-transformed_lymphocytes	Female	-2.9	0.0037
ENSG00000168096	ANKS3	intron	16	4717553	4724750	Adipose_Visceral_Omentum	Colon	2.9	0.0037
ENSG00000070882	OSBPL3	intron	7	24830905	24834087	Adipose_Subcutaneous	Proximal	2.9	0.00371
ENSG00000070882	OSBPL3	intron	7	24830905	24834486	Adipose_Subcutaneous	Proximal	-2.9	0.00371
ENSG00000129351	ILF3	intron	19	10679927	10680346	Adipose_Visceral_Omentum	Colon	-2.9	0.00371
ENSG00000196123	MATCAP1	intron	16	67179954	67180041	Cells_EBV-transformed_lymphocytes	Colon	-1.12	0.00371
ENSG00000198270	TMEM116	intron	12	112003863	112005257	Adipose_Subcutaneous	Male	-2.9	0.00371
ENSG00000130402	ACTN4	intron	19	38711361	38714469	Cells_EBV-transformed_lymphocytes	Male	-2.9	0.00371
		intron	17	42587864	42590410	Cells_EBV-transformed_lymphocytes	Distal	-2.9	0.00371
ENSG00000141699	RETREG3	intron	17	42587864	42592056	Cells_EBV-transformed_lymphocytes	Distal	2.9	0.00371
ENSG00000079313	REXO1	intron	19	1854760	1863041	Adipose_Visceral_Omentum	Overall	2.9	0.00372
ENSG00000129911	KLF16	intron	19	1854760	1863041	Adipose_Visceral_Omentum	Overall	2.9	0.00372
ENSG00000092929	UNC13D	intron	17	75836693	75836801	Colon_Sigmoid	Overall	-2.9	0.00372
ENSG00000168268	NT5DC2	intron	3	52524611	52524817	Adipose_Subcutaneous	Colon	-0.08	0.00372
ENSG00000146122	DAAM2	intron	6	39848936	39856247	Adipose_Subcutaneous	Distal	-2.9	0.00372
ENSG00000154175	ABI3BP	intron	3	100829664	100830578	Colon_Transverse	Overall	-2.9	0.00372
ENSG00000025434	NR1H3	intron	11	47259259	47259786	Adipose_Subcutaneous	Male	2.9	0.00372
ENSG00000141298	SSH2	intron	17	29703062	29793894	Adipose_Subcutaneous	Proximal	-0.97	0.00372
		intron	9	85554272	85575315	Cells_EBV-transformed_lymphocytes	Rectal	2.9	0.00372
ENSG00000162302	RPS6KA4	intron	11	64362002	64368132	Cells_EBV-transformed_lymphocytes	Overall	-2.9	0.00372
ENSG00000162302	RPS6KA4	intron	11	64361745	64361852	Adipose_Subcutaneous	Overall	2.9	0.00372
ENSG00000162302	RPS6KA4	intron	11	64361745	64361907	Adipose_Subcutaneous	Overall	-2.9	0.00372
ENSG00000188554	NBR1	intron	17	43201780	43203681	Cells_EBV-transformed_lymphocytes	Female	-2.79	0.00372
ENSG00000196712	NF1	intron	17	31095369	31155983	Adipose_Subcutaneous	Proximal	2.9	0.00373
ENSG00000186470	BTN3A2	intron	6	26368267	26368565	Adipose_Subcutaneous	Overall	-0.28	0.00373
ENSG00000157881	PANK4	intron	1	2510782	2511338	Cells_EBV-transformed_lymphocytes	Distal	-2.9	0.00373
ENSG00000157881	PANK4	intron	1	2510748	2511338	Cells_EBV-transformed_lymphocytes	Distal	2.9	0.00373
ENSG00000125877	ITPA	intron	20	3213226	3213319	Adipose_Subcutaneous	Distal	-2.74	0.00373
ENSG00000141552	ANAPC11	intron	17	81891841	81894467	Adipose_Subcutaneous	Male	1.97	0.00373
ENSG00000105325	FZR1	intron	19	3527062	3527631	Adipose_Visceral_Omentum	Male	-1.11	0.00373
ENSG00000177105	RHOG	intron	11	3828206	3840568	Adipose_Visceral_Omentum	Overall	1.64	0.00373
ENSG00000189223	PAX8-AS1	intron	2	113235570	113238090	Adipose_Subcutaneous	Proximal	3.17	0.00373
ENSG00000112031	MTRF1L	intron	6	152995319	152998550	Adipose_Visceral_Omentum	Proximal	1.85	0.00373
ENSG00000112701	SENP6	intron	6	75621625	75622751	Adipose_Visceral_Omentum	Distal	2.9	0.00373
ENSG00000139636	LMBR1L	intron	12	49101263	49101472	Cells_EBV-transformed_lymphocytes	Overall	-2.95	0.00374
ENSG00000113273	ARSB	intron	5	78816114	78839356	Cells_EBV-transformed_lymphocytes	Colon	0.78	0.00374
		intron	11	61849889	61857011	Cells_EBV-transformed_lymphocytes	Male	2.9	0.00374
ENSG00000260404	AC110079.1	intron	4	118620610	118621463	Adipose_Subcutaneous	Overall	-2.9	0.00374
ENSG00000146648	EGFR	intron	7	55181478	55191719	Adipose_Visceral_Omentum	Overall	2.86	0.00374
ENSG00000092036	HAUS4	intron	14	22955176	22956746	Adipose_Subcutaneous	Proximal	2.9	0.00374
ENSG00000129474	AJUBA	intron	14	22955176	22956746	Adipose_Subcutaneous	Proximal	2.9	0.00374
ENSG00000067955	CBFB	intron	16	67030177	67036639	Adipose_Subcutaneous	Proximal	2.9	0.00374
ENSG00000075790	BCAP29	intron	7	107613432	107628822	Adipose_Visceral_Omentum	Female	-2.9	0.00374
ENSG00000075790	BCAP29	intron	7	107613432	107616261	Adipose_Visceral_Omentum	Female	0	0.00374
ENSG00000183621	ZNF438	intron	10	30857778	30876998	Adipose_Subcutaneous	Male	2.9	0.00374
ENSG00000113719	ERGIC1	intron	5	172915690	172924005	Adipose_Visceral_Omentum	Distal	1.28	0.00375
ENSG00000119688	ABCD4	intron	14	74296449	74297930	Adipose_Subcutaneous	Male	-2.9	0.00375
ENSG00000122692	SMU1	intron	9	33060541	33062049	Adipose_Visceral_Omentum	Proximal	-2.89	0.00375
ENSG00000259772	LINC03034	intron	15	31223712	31229272	Cells_EBV-transformed_lymphocytes	Female	2.9	0.00375
ENSG00000123358	NR4A1	intron	12	52041929	52054327	Cells_EBV-transformed_lymphocytes	Rectal	1.71	0.00375
ENSG00000126878	AIF1L	intron	9	131111663	131114577	Adipose_Visceral_Omentum	Male	2.9	0.00375
ENSG00000078487	ZCWPW1	intron	7	100407303	100408539	Whole_Blood	Overall	2.44	0.00375
ENSG00000172183	ISG20	intron	15	88652310	88655415	Adipose_Visceral_Omentum	Overall	-1.77	0.00375
ENSG00000032444	PNPLA6	intron	19	7541684	7541984	Adipose_Subcutaneous	Rectal	-2.91	0.00375
ENSG00000032444	PNPLA6	intron	19	7542067	7542561	Adipose_Subcutaneous	Rectal	1.32	0.00375
ENSG00000144224	UBXN4	intron	2	135780385	135782749	Adipose_Visceral_Omentum	Female	-2.9	0.00375
ENSG00000035681	NSMAF	intron	8	58643073	58659573	Colon_Sigmoid	Overall	-2.9	0.00376
ENSG00000184313	MROH7	intron	1	54700231	54700321	Colon_Sigmoid	Overall	2.9	0.00376
ENSG00000196547	MAN2A2	intron	15	90903432	90903682	Adipose_Visceral_Omentum	Colon	-2.9	0.00376
ENSG00000196547	MAN2A2	intron	15	90903734	90904190	Adipose_Subcutaneous	Colon	-2.9	0.00376
ENSG00000175115	PACS1	intron	11	66216775	66217506	Adipose_Subcutaneous	Overall	-2.85	0.00376
ENSG00000086015	MAST2	intron	1	45829581	45882364	Adipose_Subcutaneous	Rectal	-2.9	0.00376
ENSG00000092036	HAUS4	intron	14	22955176	22956916	Adipose_Subcutaneous	Colon	2.87	0.00376
ENSG00000129474	AJUBA	intron	14	22955176	22956916	Adipose_Subcutaneous	Colon	2.87	0.00376
ENSG00000092036	HAUS4	intron	14	22955176	22956924	Adipose_Subcutaneous	Colon	-2.87	0.00376
ENSG00000129474	AJUBA	intron	14	22955176	22956924	Adipose_Subcutaneous	Colon	-2.87	0.00376
ENSG00000142632	ARHGEF19	intron	1	16205425	16205538	Cells_EBV-transformed_lymphocytes	Colon	1.79	0.00376
ENSG00000198270	TMEM116	intron	12	111991889	112003800	Adipose_Subcutaneous	Male	-2.9	0.00376
ENSG00000160299	PCNT	intron	21	46442573	46445284	Adipose_Subcutaneous	Distal	-1.23	0.00377
ENSG00000186470	BTN3A2	intron	6	26373037	26373276	Cells_EBV-transformed_lymphocytes	Female	2.9	0.00377
ENSG00000129351	ILF3	intron	19	10682704	10683125	Cells_EBV-transformed_lymphocytes	Colon	-2.9	0.00377
ENSG00000129351	ILF3	intron	19	10682704	10683137	Adipose_Subcutaneous	Colon	2.9	0.00377
ENSG00000145147	SLIT2	intron	4	20488982	20490803	Adipose_Visceral_Omentum	Overall	-2.9	0.00377
ENSG00000162086	ZNF75A	intron	16	3317022	3317190	Adipose_Subcutaneous	Female	-2.9	0.00377
ENSG00000130703	OSBPL2	intron	20	62280122	62281058	Adipose_Visceral_Omentum	Distal	2.9	0.00377
ENSG00000101464	PIGU	intron	20	34585580	34588453	Adipose_Visceral_Omentum	Colon	2.9	0.00377
ENSG00000092841	MYL6	intron	12	56158711	56159975	Adipose_Subcutaneous	Rectal	2.9	0.00378
ENSG00000198169	ZNF251	intron	8	144753796	144754192	Adipose_Visceral_Omentum	Rectal	2.32	0.00378
ENSG00000137404	NRM	intron	6	30688942	30690047	Adipose_Visceral_Omentum	Colon	0.1	0.00378
ENSG00000140044	JDP2	intron	14	75438121	75461426	Adipose_Subcutaneous	Rectal	2.9	0.00378
ENSG00000050426	LETMD1	intron	12	51053860	51055835	Cells_EBV-transformed_lymphocytes	Colon	-2.9	0.00378
ENSG00000106290	TAF6	intron	7	100112917	100113616	Cells_EBV-transformed_lymphocytes	Proximal	2.9	0.00378
ENSG00000106290	TAF6	intron	7	100113769	100113868	Adipose_Subcutaneous	Proximal	2.9	0.00378
ENSG00000106290	TAF6	intron	7	100113405	100113616	Adipose_Visceral_Omentum	Proximal	-2.9	0.00378
ENSG00000161929	SCIMP	intron	17	5210955	5214925	Cells_EBV-transformed_lymphocytes	Female	-2.9	0.00378
ENSG00000161929	SCIMP	intron	17	5214836	5214925	Cells_EBV-transformed_lymphocytes	Female	2.9	0.00378
ENSG00000180902	D2HGDH	intron	2	241765201	241767710	Adipose_Visceral_Omentum	Female	-2.89	0.00378
ENSG00000093167	LRRFIP2	intron	3	37173194	37174539	Adipose_Visceral_Omentum	Female	2.9	0.00378
ENSG00000070778	PTPN21	intron	14	88500871	88501281	Adipose_Visceral_Omentum	Proximal	-1.99	0.00378
ENSG00000107651	SEC23IP	intron	10	119929762	119932133	Adipose_Visceral_Omentum	Female	-2.88	0.00379
ENSG00000197119	SLC25A29	intron	14	100305776	100306199	Cells_EBV-transformed_lymphocytes	Distal	2.9	0.00379
ENSG00000197119	SLC25A29	intron	14	100298885	100306199	Adipose_Visceral_Omentum	Distal	-2.9	0.00379
ENSG00000127399	LRRC61	intron	7	150326010	150328635	Adipose_Subcutaneous	Female	2.89	0.00379
ENSG00000168397	ATG4B	intron	2	241671425	241672191	Cells_EBV-transformed_lymphocytes	Rectal	-2.86	0.00379
ENSG00000113810	SMC4	intron	3	160402867	160404378	Cells_EBV-transformed_lymphocytes	Distal	-2.9	0.00379
ENSG00000121716	PILRB	intron	7	100355240	100356394	Adipose_Visceral_Omentum	Female	2.89	0.00379
ENSG00000121716	PILRB	intron	7	100355240	100356750	Adipose_Visceral_Omentum	Female	-2.89	0.00379
ENSG00000130702	LAMA5	intron	20	62331729	62332372	Adipose_Visceral_Omentum	Rectal	2.89	0.00379
ENSG00000136048	DRAM1	intron	12	101914232	101920109	Adipose_Subcutaneous	Rectal	-2.89	0.0038
ENSG00000137338	PGBD1	intron	6	28281918	28283756	Adipose_Visceral_Omentum	Colon	0	0.0038
ENSG00000137338	PGBD1	intron	6	28281918	28283776	Adipose_Visceral_Omentum	Colon	2.89	0.0038
ENSG00000198160	MIER1	intron	1	66925381	66926142	Cells_EBV-transformed_lymphocytes	Distal	2.89	0.0038
ENSG00000135597	REPS1	intron	6	138934326	138941335	Adipose_Visceral_Omentum	Overall	-1.33	0.0038
ENSG00000092036	HAUS4	intron	14	22951689	22952328	Adipose_Subcutaneous	Colon	-2.89	0.0038
ENSG00000175220	ARHGAP1	intron	11	46680282	46680487	Cells_EBV-transformed_lymphocytes	Overall	-0.96	0.0038
ENSG00000121210	TMEM131L	intron	4	153589007	153591053	Adipose_Subcutaneous	Rectal	2.89	0.0038
ENSG00000123552	USP45	intron	6	99476230	99482753	Cells_EBV-transformed_lymphocytes	Male	2.89	0.0038
ENSG00000168411	RFWD3	intron	16	74632673	74636346	Adipose_Subcutaneous	Distal	-2.89	0.0038
ENSG00000123552	USP45	intron	6	99482883	99488200	Cells_EBV-transformed_lymphocytes	Male	-2.89	0.0038
ENSG00000119139	TJP2	intron	9	69234547	69236028	Adipose_Subcutaneous	Rectal	-2.89	0.0038
ENSG00000103126	AXIN1	intron	16	304441	314543	Adipose_Subcutaneous	Overall	2.89	0.0038
ENSG00000072518	MARK2	intron	11	63839560	63895159	Adipose_Visceral_Omentum	Proximal	-2.89	0.0038
ENSG00000104728	ARHGEF10	intron	8	1858115	1859897	Colon_Transverse	Overall	-2.59	0.0038
ENSG00000078487	ZCWPW1	intron	7	100419883	100420622	Cells_EBV-transformed_lymphocytes	Rectal	-2.89	0.0038
ENSG00000136717	BIN1	intron	2	127050912	127057473	Adipose_Visceral_Omentum	Overall	2.89	0.0038
ENSG00000143498	TAF1A	intron	1	222579872	222584128	Adipose_Subcutaneous	Colon	-0.96	0.0038
ENSG00000135108	FBXO21	intron	12	117158084	117165485	Adipose_Visceral_Omentum	Proximal	0.42	0.0038
ENSG00000206530	CFAP44	intron	3	113326640	113327616	Adipose_Subcutaneous	Overall	-1.45	0.0038
ENSG00000169764	UGP2	intron	2	63842204	63842539	Cells_EBV-transformed_lymphocytes	Distal	-2.89	0.00381
ENSG00000104660	LEPROTL1	intron	8	30104486	30137272	Adipose_Visceral_Omentum	Proximal	-2.89	0.00381
ENSG00000204084	INPP5B	intron	1	37882918	37885638	Colon_Sigmoid	Overall	0.22	0.00381
ENSG00000145439	CBR4	intron	4	169007756	169009948	Cells_EBV-transformed_lymphocytes	Female	-2.89	0.00381
ENSG00000122557	HERPUD2	intron	7	35634429	35638350	Cells_EBV-transformed_lymphocytes	Male	2.89	0.00381
ENSG00000204444	APOM	intron	6	31652551	31656472	Adipose_Subcutaneous	Overall	-2.89	0.00381
ENSG00000204604	ZNF468	intron	19	52842151	52845179	Adipose_Visceral_Omentum	Rectal	-2.89	0.00381
ENSG00000135541	AHI1	intron	6	135300558	135301408	Adipose_Subcutaneous	Colon	-2.89	0.00381
ENSG00000099331	MYO9B	intron	19	17205336	17205960	Adipose_Subcutaneous	Proximal	-2.89	0.00382
ENSG00000145390	USP53	intron	4	119266333	119267320	Adipose_Subcutaneous	Female	-2.89	0.00382
ENSG00000079819	EPB41L2	intron	6	130870126	130878104	Adipose_Subcutaneous	Female	2.89	0.00382
ENSG00000266714	MYO15B	intron	17	75603312	75610166	Adipose_Subcutaneous	Colon	2.65	0.00382
ENSG00000221838	AP4M1	intron	7	100101968	100103409	Adipose_Visceral_Omentum	Rectal	0.41	0.00382
ENSG00000136932	TRMO	intron	9	97910616	97910918	Cells_EBV-transformed_lymphocytes	Female	2.89	0.00382
ENSG00000163162	RNF149	intron	2	101286177	101288973	Adipose_Visceral_Omentum	Proximal	0.96	0.00382
ENSG00000165171	METTL27	intron	7	73842144	73842490	Adipose_Subcutaneous	Male	3.07	0.00382
ENSG00000122679	RAMP3	intron	7	45162421	45163698	Adipose_Visceral_Omentum	Colon	-3.2	0.00382
ENSG00000198121	LPAR1	intron	9	110973558	111005465	Adipose_Visceral_Omentum	Colon	2.92	0.00382
ENSG00000206530	CFAP44	intron	3	113327819	113330168	Adipose_Subcutaneous	Overall	0	0.00383
ENSG00000116353	MECR	intron	1	29220921	29223140	Adipose_Visceral_Omentum	Distal	-1.82	0.00383
ENSG00000076242	MLH1	intron	3	37048609	37048904	Colon_Sigmoid	Overall	-2.89	0.00383
ENSG00000121289	CEP89	intron	19	32918339	32926190	Adipose_Subcutaneous	Rectal	2.27	0.00383
ENSG00000113615	SEC24A	intron	5	134671886	134674615	Adipose_Subcutaneous	Colon	2.89	0.00383
ENSG00000196821	ILRUN	intron	6	34688933	34696446	Cells_EBV-transformed_lymphocytes	Rectal	2.89	0.00384
ENSG00000170100	ZNF778	intron	16	89217910	89220997	Cells_EBV-transformed_lymphocytes	Colon	2.89	0.00384
ENSG00000126777	KTN1	intron	14	55673012	55673172	Adipose_Subcutaneous	Colon	2.89	0.00384
ENSG00000136758	YME1L1	intron	10	27136385	27145428	Adipose_Subcutaneous	Rectal	2.89	0.00384
ENSG00000214413	BBIP1	intron	10	110907836	110918121	Adipose_Visceral_Omentum	Distal	-2.89	0.00384
ENSG00000125735	TNFSF14	intron	19	6667449	6669851	Whole_Blood	Overall	2.88	0.00384
ENSG00000206530	CFAP44	intron	3	113330668	113330798	Colon_Sigmoid	Overall	2.89	0.00384
ENSG00000206530	CFAP44	intron	3	113330668	113341744	Colon_Sigmoid	Overall	-2.89	0.00384
ENSG00000187764	SEMA4D	intron	9	89455953	89474539	Cells_EBV-transformed_lymphocytes	Female	-2.89	0.00384
ENSG00000161267	BDH1	intron	3	197514416	197522640	Adipose_Subcutaneous	Rectal	-2.89	0.00384
ENSG00000169410	PTPN9	intron	15	75527261	75578714	Cells_EBV-transformed_lymphocytes	Female	2.89	0.00385
ENSG00000169410	PTPN9	intron	15	75527261	75598279	Adipose_Subcutaneous	Female	-2.89	0.00385
ENSG00000076242	MLH1	intron	3	37040294	37047519	Cells_EBV-transformed_lymphocytes	Overall	2.89	0.00385
ENSG00000076242	MLH1	intron	3	37042331	37047519	Whole_Blood	Overall	-2.89	0.00385
ENSG00000144118	RALB	intron	2	120278778	120285874	Adipose_Subcutaneous	Colon	2.89	0.00386
ENSG00000154803	FLCN	intron	17	17215316	17217069	Whole_Blood	Overall	1.18	0.00386
ENSG00000115207	GTF3C2	intron	2	27350389	27356739	Cells_EBV-transformed_lymphocytes	Overall	-2.89	0.00386
ENSG00000115207	GTF3C2	intron	2	27350632	27356739	Cells_EBV-transformed_lymphocytes	Overall	2.89	0.00386
ENSG00000245958	SEPTIN7P14	intron	4	119528789	119550379	Adipose_Subcutaneous	Rectal	2.87	0.00386
ENSG00000075711	DLG1	intron	3	197076682	197081051	Adipose_Subcutaneous	Male	-2.89	0.00386
ENSG00000196557	CACNA1H	intron	16	1218651	1218970	Adipose_Subcutaneous	Rectal	-2.85	0.00386
ENSG00000161813	LARP4	intron	12	50461347	50462582	Adipose_Visceral_Omentum	Proximal	-2.89	0.00386
ENSG00000206530	CFAP44	intron	3	113381060	113395750	Adipose_Visceral_Omentum	Rectal	2.89	0.00386
ENSG00000234127	TRIM26	intron	6	30204765	30213305	Adipose_Subcutaneous	Rectal	2.85	0.00386
ENSG00000204344	STK19	intron	6	31979553	31980451	Cells_EBV-transformed_lymphocytes	Female	-1.76	0.00386
ENSG00000250535	STK19B	intron	6	31979553	31980451	Cells_EBV-transformed_lymphocytes	Female	-1.76	0.00386
ENSG00000120254	MTHFD1L	intron	6	150972058	151009819	Adipose_Subcutaneous	Rectal	2.44	0.00386
ENSG00000141556	TBCD	intron	17	82937360	82939367	Adipose_Visceral_Omentum	Male	-2.89	0.00387
ENSG00000151779	NBAS	intron	2	15167323	15186742	Adipose_Subcutaneous	Male	2.89	0.00387
ENSG00000169288	MRPL1	intron	4	77883500	77885256	Adipose_Subcutaneous	Rectal	-2.88	0.00387
ENSG00000144857	BOC	intron	3	113212521	113216187	Adipose_Visceral_Omentum	Male	2.89	0.00387
ENSG00000231721	LINC-PINT	intron	7	131002320	131052425	Adipose_Subcutaneous	Overall	2.87	0.00387
ENSG00000182903	ZNF721	intron	4	427119	435770	Cells_EBV-transformed_lymphocytes	Distal	2.38	0.00387
ENSG00000010322	NISCH	intron	3	52458844	52470859	Adipose_Subcutaneous	Proximal	2.87	0.00387
ENSG00000167670	CHAF1A	intron	19	4442341	4442925	Cells_EBV-transformed_lymphocytes	Female	2.87	0.00388
ENSG00000145996	CDKAL1	intron	6	20548705	20649293	Adipose_Visceral_Omentum	Female	-2.07	0.00388
		intron	11	35221732	35222375	Cells_EBV-transformed_lymphocytes	Distal	2.89	0.00388
		intron	11	35221732	35229129	Cells_EBV-transformed_lymphocytes	Distal	-2.89	0.00388
ENSG00000107551	RASSF4	intron	10	44982663	44984022	Adipose_Subcutaneous	Female	2.85	0.00388
ENSG00000154175	ABI3BP	intron	3	100824941	100828393	Adipose_Visceral_Omentum	Overall	2.89	0.00388
ENSG00000170919	TPT1-AS1	intron	13	45344446	45360141	Adipose_Visceral_Omentum	Distal	-3.25	0.00388
		intron	20	25407895	25425211	Cells_EBV-transformed_lymphocytes	Overall	2.89	0.00388
		intron	6	32662248	32761660	Cells_EBV-transformed_lymphocytes	Male	2.89	0.00388
ENSG00000262246	CORO7	intron	16	4361803	4361985	Adipose_Subcutaneous	Proximal	2.89	0.00388
ENSG00000085274	MYNN	intron	3	169774431	169778768	Adipose_Visceral_Omentum	Rectal	2.89	0.00388
ENSG00000204444	APOM	intron	6	31652551	31656472	Cells_EBV-transformed_lymphocytes	Rectal	-2.89	0.00388
ENSG00000262246	CORO7	intron	16	4361469	4361749	Adipose_Subcutaneous	Proximal	0.96	0.00388
ENSG00000144306	SCRN3	intron	2	174397404	174398275	Adipose_Visceral_Omentum	Colon	-2.89	0.00388
ENSG00000112763	BTN2A1	intron	6	26463525	26465218	Adipose_Subcutaneous	Proximal	-2.89	0.00388
ENSG00000112763	BTN2A1	intron	6	26462897	26463244	Adipose_Visceral_Omentum	Proximal	-2.89	0.00388
ENSG00000112763	BTN2A1	intron	6	26465406	26465953	Cells_EBV-transformed_lymphocytes	Proximal	-0.96	0.00388
ENSG00000170142	UBE2E1	intron	3	23807421	23811460	Adipose_Visceral_Omentum	Rectal	2.89	0.00388
ENSG00000145996	CDKAL1	intron	6	20548705	20649293	Adipose_Visceral_Omentum	Overall	-1.55	0.00389
ENSG00000206530	CFAP44	intron	3	113344712	113358745	Cells_EBV-transformed_lymphocytes	Overall	-2.89	0.00389
ENSG00000079337	RAPGEF3	intron	12	47747849	47748454	Adipose_Subcutaneous	Rectal	-2.89	0.00389
ENSG00000143786	CNIH3	intron	1	224456921	224459213	Adipose_Visceral_Omentum	Rectal	-2.88	0.00389
ENSG00000187987	ZSCAN23	intron	6	28426405	28426604	Cells_EBV-transformed_lymphocytes	Colon	-2.89	0.00389
ENSG00000077454	LRCH4	intron	7	100574356	100575705	Colon_Sigmoid	Overall	0.08	0.00389
ENSG00000093167	LRRFIP2	intron	3	37173194	37174539	Adipose_Visceral_Omentum	Overall	2.89	0.00389
ENSG00000079313	REXO1	intron	19	1854760	1863041	Adipose_Visceral_Omentum	Female	2.89	0.0039
ENSG00000129911	KLF16	intron	19	1854760	1863041	Adipose_Visceral_Omentum	Female	2.89	0.0039
ENSG00000129422	MTUS1	intron	8	17723833	17743604	Adipose_Subcutaneous	Male	2.89	0.0039
ENSG00000161267	BDH1	intron	3	197514416	197515357	Cells_EBV-transformed_lymphocytes	Rectal	2.89	0.0039
ENSG00000013561	RNF14	intron	5	141973742	141974804	Adipose_Visceral_Omentum	Female	-2.89	0.0039
ENSG00000026950	BTN3A1	intron	6	26402412	26405372	Adipose_Subcutaneous	Colon	-2.89	0.0039
ENSG00000163785	RYK	intron	3	134174890	134175609	Adipose_Visceral_Omentum	Distal	-2.89	0.0039
ENSG00000089048	ESF1	intron	20	13766924	13769907	Cells_EBV-transformed_lymphocytes	Distal	2.89	0.0039
ENSG00000010322	NISCH	intron	3	52485827	52486470	Adipose_Subcutaneous	Proximal	-2.89	0.0039
ENSG00000010322	NISCH	intron	3	52485827	52487196	Adipose_Subcutaneous	Proximal	2.89	0.0039
ENSG00000010322	NISCH	intron	3	52486552	52487196	Adipose_Subcutaneous	Proximal	-2.89	0.0039
ENSG00000198720	ANKRD13B	intron	17	29611643	29611876	Adipose_Subcutaneous	Overall	-2.89	0.0039
ENSG00000171103	TRMT61B	intron	2	28861308	28865017	Adipose_Subcutaneous	Proximal	-3.29	0.0039
ENSG00000137764	MAP2K5	intron	15	67727945	67748231	Adipose_Subcutaneous	Proximal	0	0.0039
ENSG00000183386	FHL3	intron	1	37998132	37998974	Adipose_Subcutaneous	Distal	2.88	0.0039
ENSG00000124570	SERPINB6	intron	6	2959342	2966400	Whole_Blood	Overall	2.89	0.0039
ENSG00000133703	KRAS	intron	12	25215560	25225614	Adipose_Visceral_Omentum	Male	-2.89	0.0039
ENSG00000130816	DNMT1	intron	19	10180234	10180350	Adipose_Subcutaneous	Colon	-1.05	0.00391
ENSG00000003436	TFPI	intron	2	187503770	187513616	Adipose_Visceral_Omentum	Rectal	-2.89	0.00391
ENSG00000163785	RYK	intron	3	134178073	134183002	Adipose_Subcutaneous	Distal	-2.89	0.00391
ENSG00000204338	CYP21A1P	intron	6	32040205	32040406	Colon_Sigmoid	Overall	2.89	0.00391
ENSG00000231852	CYP21A2	intron	6	32040205	32040406	Colon_Sigmoid	Overall	2.89	0.00391
ENSG00000141298	SSH2	intron	17	29848929	29929938	Colon_Sigmoid	Overall	2.89	0.00391
ENSG00000154767	XPC	intron	3	14156495	14158011	Cells_EBV-transformed_lymphocytes	Female	2.89	0.00391
ENSG00000002822	MAD1L1	intron	7	2219456	2222575	Adipose_Visceral_Omentum	Rectal	-2.89	0.00391
ENSG00000140830	TXNL4B	intron	16	72090786	72093367	Adipose_Subcutaneous	Colon	0.96	0.00392
ENSG00000175471	MCTP1	intron	5	94940195	94942348	Cells_EBV-transformed_lymphocytes	Overall	2.02	0.00392
ENSG00000162086	ZNF75A	intron	16	3305643	3308313	Adipose_Visceral_Omentum	Female	-2.08	0.00392
ENSG00000272573	MUSTN1	intron	3	52831478	52833114	Adipose_Visceral_Omentum	Distal	3	0.00392
ENSG00000138834	MAPK8IP3	intron	16	1729208	1729487	Cells_EBV-transformed_lymphocytes	Male	2.88	0.00392
ENSG00000168393	DTYMK	intron	2	241680319	241685769	Adipose_Subcutaneous	Colon	2.38	0.00392
ENSG00000135636	DYSF	intron	2	71549391	71551041	Adipose_Visceral_Omentum	Proximal	2.88	0.00392
ENSG00000140367	UBE2Q2	intron	15	75883424	75899427	Adipose_Subcutaneous	Distal	-3.15	0.00392
ENSG00000070882	OSBPL3	intron	7	24834736	24840690	Cells_EBV-transformed_lymphocytes	Proximal	-2.88	0.00392
ENSG00000137726	FXYD6	intron	11	117840368	117841148	Adipose_Subcutaneous	Female	0	0.00392
ENSG00000145819	ARHGAP26	intron	5	142913293	142919211	Adipose_Subcutaneous	Colon	-2.88	0.00392
ENSG00000145819	ARHGAP26	intron	5	142913293	142932047	Cells_EBV-transformed_lymphocytes	Colon	2.88	0.00392
ENSG00000075711	DLG1	intron	3	197076682	197081051	Adipose_Visceral_Omentum	Overall	-2.88	0.00393
ENSG00000100100	PIK3IP1	intron	22	31289699	31289933	Cells_EBV-transformed_lymphocytes	Colon	-2.88	0.00393
ENSG00000100100	PIK3IP1	intron	22	31289699	31290965	Cells_EBV-transformed_lymphocytes	Colon	2.88	0.00393
ENSG00000107651	SEC23IP	intron	10	119932318	119933005	Adipose_Visceral_Omentum	Female	-2.88	0.00393
ENSG00000107651	SEC23IP	intron	10	119932318	119933008	Adipose_Visceral_Omentum	Female	2.88	0.00393
ENSG00000137312	FLOT1	intron	6	30740798	30741190	Cells_EBV-transformed_lymphocytes	Overall	-2.88	0.00393
ENSG00000093167	LRRFIP2	intron	3	37096660	37129063	Whole_Blood	Overall	3.1	0.00393
ENSG00000096717	SIRT1	intron	10	67889123	67891402	Adipose_Subcutaneous	Overall	-1.44	0.00393
ENSG00000062822	POLD1	intron	19	50384390	50398851	Cells_EBV-transformed_lymphocytes	Colon	2.88	0.00393
ENSG00000111321	LTBR	intron	12	6387910	6388398	Adipose_Subcutaneous	Overall	-2.88	0.00393
ENSG00000172590	MRPL52	intron	14	22829940	22830050	Cells_EBV-transformed_lymphocytes	Rectal	-2.88	0.00393
ENSG00000115234	SNX17	intron	2	27376183	27376313	Adipose_Subcutaneous	Overall	-2.86	0.00393
ENSG00000124570	SERPINB6	intron	6	2955670	2959168	Adipose_Visceral_Omentum	Female	1.3	0.00393
ENSG00000206530	CFAP44	intron	3	113296885	113303916	Adipose_Visceral_Omentum	Colon	1.11	0.00394
ENSG00000137507	LRRC32	intron	11	76661508	76665848	Adipose_Subcutaneous	Distal	-2.88	0.00394
ENSG00000100888	CHD8	intron	14	21386176	21390947	Adipose_Subcutaneous	Female	-2.88	0.00394
ENSG00000127399	LRRC61	intron	7	150326010	150336718	Adipose_Subcutaneous	Female	-2.88	0.00394
ENSG00000078487	ZCWPW1	intron	7	100402041	100402516	Adipose_Visceral_Omentum	Rectal	-2.88	0.00394
ENSG00000078487	ZCWPW1	intron	7	100402041	100403694	Adipose_Subcutaneous	Rectal	2.88	0.00394
ENSG00000078487	ZCWPW1	intron	7	100402576	100403694	Adipose_Subcutaneous	Rectal	-2.88	0.00394
ENSG00000116353	MECR	intron	1	29223260	29230731	Adipose_Subcutaneous	Distal	-2.52	0.00394
ENSG00000111737	RAB35	intron	12	120103949	120108417	Adipose_Visceral_Omentum	Male	2.85	0.00394
		intron	8	1763925	1770932	Cells_EBV-transformed_lymphocytes	Proximal	-2.88	0.00394
ENSG00000104728	ARHGEF10	intron	8	1763885	1770932	Adipose_Visceral_Omentum	Proximal	2.88	0.00394
ENSG00000182372	CLN8	intron	8	1763885	1770932	Adipose_Visceral_Omentum	Proximal	2.88	0.00394
ENSG00000161395	PGAP3	intron	17	39674679	39684597	Adipose_Subcutaneous	Female	2.84	0.00394
ENSG00000198858	R3HDM4	intron	19	902130	902242	Adipose_Visceral_Omentum	Rectal	-2.88	0.00395
ENSG00000140365	COMMD4	intron	15	75338133	75338646	Adipose_Visceral_Omentum	Female	1.13	0.00395
ENSG00000066117	SMARCD1	intron	12	50096972	50098714	Adipose_Visceral_Omentum	Rectal	2.88	0.00395
ENSG00000140553	UNC45A	intron	15	90949443	90950154	Adipose_Visceral_Omentum	Colon	2.88	0.00395
ENSG00000141577	CEP131	intron	17	81198297	81198877	Cells_EBV-transformed_lymphocytes	Female	2.88	0.00395
ENSG00000136819	C9orf78	intron	9	129828252	129829236	Adipose_Subcutaneous	Proximal	-2.87	0.00395
ENSG00000244187	TMEM141	intron	9	136791424	136791626	Adipose_Visceral_Omentum	Colon	-2.88	0.00395
ENSG00000189180	ZNF33A	intron	10	38012350	38016871	Adipose_Subcutaneous	Proximal	0	0.00396
ENSG00000165861	ZFYVE1	intron	14	72993357	72997811	Adipose_Subcutaneous	Overall	2.88	0.00396
ENSG00000182903	ZNF721	intron	4	426973	437446	Adipose_Subcutaneous	Distal	-2.89	0.00396
ENSG00000204344	STK19	intron	6	31978998	31979414	Adipose_Subcutaneous	Distal	2.53	0.00396
ENSG00000250535	STK19B	intron	6	31978998	31979414	Adipose_Subcutaneous	Distal	2.53	0.00396
ENSG00000062822	POLD1	intron	19	50399484	50401778	Adipose_Subcutaneous	Proximal	-2.88	0.00396
ENSG00000064687	ABCA7	intron	19	1063899	1064161	Adipose_Visceral_Omentum	Colon	2.53	0.00396
ENSG00000140471	LINS1	intron	15	100576702	100580263	Adipose_Subcutaneous	Female	2.88	0.00396
ENSG00000100483	VCPKMT	intron	14	50116179	50116287	Cells_EBV-transformed_lymphocytes	Overall	2.88	0.00396
ENSG00000099326	MZF1	intron	19	58571429	58573055	Adipose_Visceral_Omentum	Distal	2.33	0.00397
ENSG00000093167	LRRFIP2	intron	3	37083806	37094792	Whole_Blood	Overall	1.44	0.00397
ENSG00000093167	LRRFIP2	intron	3	37083806	37091467	Colon_Transverse	Overall	-2.88	0.00397
ENSG00000161813	LARP4	intron	12	50461347	50462582	Adipose_Visceral_Omentum	Overall	-2.88	0.00397
ENSG00000166888	STAT6	intron	12	57108299	57110043	Cells_EBV-transformed_lymphocytes	Male	-2.92	0.00397
ENSG00000180902	D2HGDH	intron	2	241750294	241751246	Adipose_Subcutaneous	Overall	-2.35	0.00397
ENSG00000100271	TTLL1	intron	22	43069844	43075474	Adipose_Subcutaneous	Overall	-2.84	0.00398
ENSG00000180822	PSMG4	intron	6	3263759	3267591	Adipose_Visceral_Omentum	Male	-2.84	0.00398
ENSG00000187957	DNER	intron	2	229407345	229418108	Adipose_Visceral_Omentum	Female	2.88	0.00398
ENSG00000133030	MPRIP	intron	17	17180088	17184823	Adipose_Subcutaneous	Distal	-2.88	0.00398
ENSG00000121716	PILRB	intron	7	100356883	100358242	Adipose_Visceral_Omentum	Female	0.04	0.00398
ENSG00000136819	C9orf78	intron	9	129828252	129829205	Adipose_Visceral_Omentum	Proximal	2.87	0.00398
ENSG00000182670	TTC3	intron	21	37191424	37195675	Adipose_Subcutaneous	Overall	2.36	0.00398
ENSG00000089916	GPATCH2L	intron	14	76151991	76152536	Cells_EBV-transformed_lymphocytes	Rectal	0.65	0.00398
ENSG00000166949	SMAD3	intron	15	67181453	67184727	Adipose_Visceral_Omentum	Proximal	-2.88	0.00398
ENSG00000166949	SMAD3	intron	15	67184864	67187365	Adipose_Visceral_Omentum	Proximal	2.88	0.00398
ENSG00000178904	DPY19L3	intron	19	32468813	32477522	Cells_EBV-transformed_lymphocytes	Rectal	0	0.00398
ENSG00000258366	RTEL1	intron	20	63682658	63685523	Cells_EBV-transformed_lymphocytes	Colon	3.03	0.00398
ENSG00000161904	LEMD2	intron	6	33772778	33776954	Adipose_Subcutaneous	Male	2.88	0.00398
ENSG00000154175	ABI3BP	intron	3	100824941	100832264	Adipose_Visceral_Omentum	Overall	-2.88	0.00398
ENSG00000124570	SERPINB6	intron	6	2955670	2955952	Adipose_Visceral_Omentum	Female	-2.26	0.00398
ENSG00000138735	PDE5A	intron	4	119520342	119520935	Adipose_Subcutaneous	Female	2.88	0.00398
ENSG00000198887	SMC5	intron	9	70286879	70297966	Adipose_Subcutaneous	Distal	2.85	0.00399
ENSG00000245958	SEPTIN7P14	intron	4	119547728	119550379	Adipose_Subcutaneous	Female	2.88	0.00399
ENSG00000171680	PLEKHG5	intron	1	6477658	6496493	Adipose_Visceral_Omentum	Proximal	2.88	0.00399
ENSG00000132530	XAF1	intron	17	6762240	6770643	Cells_EBV-transformed_lymphocytes	Overall	2.87	0.00399
ENSG00000125648	SLC25A23	intron	19	6438843	6444151	Cells_EBV-transformed_lymphocytes	Male	-2.88	0.00399
ENSG00000145348	TBCK	intron	4	106252007	106295094	Cells_EBV-transformed_lymphocytes	Distal	-2.23	0.00399
ENSG00000152348	ATG10	intron	5	81972306	81976193	Cells_EBV-transformed_lymphocytes	Male	-2.88	0.00399
ENSG00000077454	LRCH4	intron	7	100577558	100577664	Adipose_Subcutaneous	Rectal	-2.88	0.00399
ENSG00000077454	LRCH4	intron	7	100577912	100578159	Adipose_Visceral_Omentum	Rectal	-2.88	0.00399
ENSG00000121716	PILRB	intron	7	100353123	100353210	Adipose_Visceral_Omentum	Rectal	0.6	0.00399
ENSG00000135541	AHI1	intron	6	135290525	135297432	Adipose_Visceral_Omentum	Overall	0	0.004
ENSG00000140367	UBE2Q2	intron	15	75883424	75890435	Adipose_Subcutaneous	Colon	2.88	0.004
ENSG00000182670	TTC3	intron	21	37191424	37195675	Adipose_Subcutaneous	Colon	2.86	0.004
ENSG00000072518	MARK2	intron	11	63906114	63908260	Adipose_Subcutaneous	Colon	-2.88	0.004
ENSG00000072518	MARK2	intron	11	63908304	63908877	Adipose_Subcutaneous	Colon	2.88	0.004
ENSG00000125637	PSD4	intron	2	113195770	113196147	Adipose_Subcutaneous	Male	0	0.004
ENSG00000187800	PEAR1	intron	1	156893837	156902188	Adipose_Subcutaneous	Rectal	-2.87	0.004
ENSG00000204599	TRIM39	intron	6	30339930	30340505	Adipose_Subcutaneous	Colon	2.88	0.004
ENSG00000141736	ERBB2	intron	17	39695181	39706990	Colon_Sigmoid	Overall	2.88	0.00401
ENSG00000109743	BST1	intron	4	15722934	15737708	Whole_Blood	Overall	2.88	0.00401
ENSG00000137312	FLOT1	intron	6	30741333	30741792	Colon_Transverse	Overall	-2.87	0.00401
ENSG00000123933	MXD4	intron	4	2252522	2257982	Cells_EBV-transformed_lymphocytes	Female	-2.88	0.00401
ENSG00000145907	G3BP1	intron	5	151772036	151786603	Adipose_Subcutaneous	Proximal	-2.88	0.00401
ENSG00000101464	PIGU	intron	20	34588607	34592835	Adipose_Subcutaneous	Colon	-2.88	0.00401
ENSG00000101464	PIGU	intron	20	34588607	34616042	Adipose_Subcutaneous	Colon	2.88	0.00401
ENSG00000161714	PLCD3	intron	17	45116784	45117994	Adipose_Visceral_Omentum	Female	-2.88	0.00401
ENSG00000213445	SIPA1	intron	11	65647611	65649262	Adipose_Subcutaneous	Female	2.88	0.00402
ENSG00000173064	HECTD4	intron	12	112176699	112178931	Cells_EBV-transformed_lymphocytes	Proximal	2.88	0.00402
ENSG00000173064	HECTD4	intron	12	112176702	112178931	Cells_EBV-transformed_lymphocytes	Proximal	-2.88	0.00402
ENSG00000073614	KDM5A	intron	12	366104	384031	Adipose_Visceral_Omentum	Rectal	1.96	0.00402
ENSG00000100888	CHD8	intron	14	21386176	21390947	Adipose_Subcutaneous	Distal	-2.88	0.00402
ENSG00000258890	CEP95	intron	17	64529427	64530926	Cells_EBV-transformed_lymphocytes	Male	2.88	0.00402
ENSG00000107651	SEC23IP	intron	10	119925101	119926036	Cells_EBV-transformed_lymphocytes	Female	-2.88	0.00402
ENSG00000114841	DNAH1	intron	3	52397877	52398850	Cells_EBV-transformed_lymphocytes	Rectal	1.66	0.00402
ENSG00000143401	ANP32E	intron	1	150226795	150229072	Cells_EBV-transformed_lymphocytes	Female	-2.84	0.00403
ENSG00000204351	SKIC2	intron	6	31961675	31961909	Adipose_Subcutaneous	Rectal	-2.88	0.00403
ENSG00000124126	PREX1	intron	20	48629621	48630728	Adipose_Subcutaneous	Overall	2.88	0.00403
ENSG00000129351	ILF3	intron	19	10688678	10689179	Adipose_Subcutaneous	Male	2.88	0.00403
ENSG00000131408	NR1H2	intron	19	50376826	50377587	Cells_EBV-transformed_lymphocytes	Proximal	2.88	0.00403
ENSG00000167196	FBXO22	intron	15	75904103	75913203	Adipose_Subcutaneous	Colon	-2.88	0.00403
ENSG00000114248	LRRC31	intron	3	169861813	169869633	Colon_Transverse	Overall	-2.88	0.00403
ENSG00000183963	SMTN	intron	22	31098840	31099745	Adipose_Subcutaneous	Overall	-2.88	0.00403
ENSG00000134644	PUM1	intron	1	31006031	31006994	Colon_Transverse	Overall	-0.71	0.00403
ENSG00000144118	RALB	intron	2	120278778	120289580	Colon_Sigmoid	Overall	-2.84	0.00403
ENSG00000204301	NOTCH4	intron	6	32222806	32223856	Adipose_Visceral_Omentum	Distal	-2.61	0.00403
ENSG00000196391	ZNF774	intron	15	90358957	90360043	Cells_EBV-transformed_lymphocytes	Rectal	-2.88	0.00404
ENSG00000139168	ZCRB1	intron	12	42322446	42325924	Adipose_Subcutaneous	Proximal	-2.91	0.00404
ENSG00000037280	FLT4	intron	5	180609231	180609905	Adipose_Visceral_Omentum	Overall	-2.88	0.00404
ENSG00000204344	STK19	intron	6	31979553	31980451	Adipose_Subcutaneous	Distal	1.37	0.00404
ENSG00000250535	STK19B	intron	6	31979553	31980451	Adipose_Subcutaneous	Distal	1.37	0.00404
ENSG00000133065	SLC41A1	intron	1	205811087	205812808	Adipose_Subcutaneous	Overall	-1.89	0.00404
ENSG00000162877	PM20D1	intron	1	205811087	205812808	Adipose_Subcutaneous	Overall	-1.89	0.00404
ENSG00000177951	BET1L	intron	11	201225	205611	Cells_EBV-transformed_lymphocytes	Female	0.9	0.00404
ENSG00000101004	NINL	intron	20	25489985	25491351	Adipose_Visceral_Omentum	Rectal	-0.84	0.00404
ENSG00000180902	D2HGDH	intron	2	241756014	241765160	Adipose_Subcutaneous	Distal	-2.87	0.00404
ENSG00000156345	CDK20	intron	9	87969349	87970776	Adipose_Subcutaneous	Female	-2.87	0.00404
ENSG00000156345	CDK20	intron	9	87969919	87970568	Adipose_Subcutaneous	Female	2.87	0.00404
ENSG00000132530	XAF1	intron	17	6760601	6761886	Adipose_Visceral_Omentum	Rectal	-2.87	0.00405
ENSG00000111300	NAA25	intron	12	112061388	112068880	Adipose_Visceral_Omentum	Male	-2.87	0.00405
ENSG00000141905	NFIC	intron	19	3452666	3456550	Adipose_Subcutaneous	Female	1.63	0.00405
ENSG00000196526	AFAP1	intron	4	7843350	7855466	Adipose_Subcutaneous	Rectal	2.87	0.00405
ENSG00000198160	MIER1	intron	1	66925095	66926142	Cells_EBV-transformed_lymphocytes	Distal	-2.87	0.00405
ENSG00000198324	PHETA1	intron	12	111363463	111366113	Cells_EBV-transformed_lymphocytes	Proximal	-1.95	0.00405
ENSG00000138111	MFSD13A	intron	10	102470075	102470665	Cells_EBV-transformed_lymphocytes	Overall	2.89	0.00405
ENSG00000143437	ARNT	intron	1	150823345	150826543	Adipose_Visceral_Omentum	Male	0.96	0.00405
ENSG00000073605	GSDMB	intron	17	39906271	39906961	Adipose_Visceral_Omentum	Rectal	3.22	0.00405
ENSG00000138942	RNF185	intron	22	31197157	31201498	Adipose_Subcutaneous	Colon	-2.85	0.00405
ENSG00000093167	LRRFIP2	intron	3	37096660	37105455	Colon_Sigmoid	Overall	1.64	0.00405
ENSG00000104835	SARS2	intron	19	38915749	38916037	Cells_EBV-transformed_lymphocytes	Colon	-2.87	0.00405
ENSG00000184640	SEPTIN9	intron	17	77307197	77402059	Adipose_Subcutaneous	Distal	2.81	0.00405
ENSG00000246430	LINC00968	intron	8	56446481	56446569	Adipose_Visceral_Omentum	Male	2.87	0.00405
ENSG00000253139	AC013644.1	intron	8	56446481	56446569	Adipose_Visceral_Omentum	Male	2.87	0.00405
ENSG00000147576	ADHFE1	intron	8	66439735	66440162	Adipose_Subcutaneous	Distal	-2.87	0.00406
ENSG00000185986	SDHAP3	intron	5	1593284	1594395	Cells_EBV-transformed_lymphocytes	Colon	0.78	0.00406
ENSG00000188002	PDCD6P1	intron	5	1593284	1594395	Cells_EBV-transformed_lymphocytes	Colon	0.78	0.00406
ENSG00000166025	AMOTL1	intron	11	94800311	94821530	Adipose_Subcutaneous	Proximal	-2.87	0.00406
ENSG00000177225	GATD1	intron	11	770398	770993	Adipose_Subcutaneous	Female	-2.87	0.00406
ENSG00000177225	GATD1	intron	11	770398	770679	Adipose_Visceral_Omentum	Female	-2.87	0.00406
ENSG00000177225	GATD1	intron	11	770398	771333	Cells_EBV-transformed_lymphocytes	Female	2.87	0.00406
ENSG00000008226	DLEC1	intron	3	38084245	38085274	Adipose_Visceral_Omentum	Distal	2.87	0.00406
ENSG00000121957	GPSM2	intron	1	108882625	108885275	Cells_EBV-transformed_lymphocytes	Male	-2.87	0.00406
ENSG00000204351	SKIC2	intron	6	31961094	31961547	Adipose_Subcutaneous	Distal	-2.87	0.00406
ENSG00000108443	RPS6KB1	intron	17	59936541	59940836	Adipose_Visceral_Omentum	Proximal	1.35	0.00406
ENSG00000067798	NAV3	intron	12	78127208	78128706	Adipose_Visceral_Omentum	Proximal	-2.87	0.00406
ENSG00000168393	DTYMK	intron	2	241678649	241685769	Adipose_Subcutaneous	Distal	2.31	0.00406
ENSG00000111445	RFC5	intron	12	118018053	118019072	Cells_EBV-transformed_lymphocytes	Rectal	2.87	0.00406
ENSG00000143493	INTS7	intron	1	211942111	211944784	Whole_Blood	Overall	2.87	0.00407
ENSG00000093167	LRRFIP2	intron	3	37096660	37121492	Colon_Sigmoid	Overall	2.87	0.00407
ENSG00000121210	TMEM131L	intron	4	153589007	153591053	Adipose_Subcutaneous	Overall	2.87	0.00407
ENSG00000214765	SEPTIN7P2	intron	7	45745048	45746827	Cells_EBV-transformed_lymphocytes	Distal	-2.87	0.00407
ENSG00000214765	SEPTIN7P2	intron	7	45745048	45747215	Adipose_Visceral_Omentum	Distal	2.87	0.00407
ENSG00000100991	TRPC4AP	intron	20	34996836	34997065	Adipose_Visceral_Omentum	Colon	-2.87	0.00407
ENSG00000111445	RFC5	intron	12	118016892	118019072	Adipose_Subcutaneous	Rectal	-2.87	0.00407
ENSG00000111445	RFC5	intron	12	118017815	118019072	Adipose_Visceral_Omentum	Rectal	-2.87	0.00407
ENSG00000079337	RAPGEF3	intron	12	47747849	47748454	Adipose_Subcutaneous	Female	-2.87	0.00408
ENSG00000166925	TSC22D4	intron	7	100467600	100467695	Adipose_Subcutaneous	Overall	2.87	0.00408
ENSG00000166925	TSC22D4	intron	7	100467600	100474274	Adipose_Subcutaneous	Overall	-1.44	0.00408
ENSG00000166965	RCCD1	intron	15	90957503	90957604	Cells_EBV-transformed_lymphocytes	Distal	-0.96	0.00408
ENSG00000116353	MECR	intron	1	29223260	29230731	Adipose_Subcutaneous	Male	-0.19	0.00408
ENSG00000118308	IRAG2	intron	12	25069431	25079244	Adipose_Subcutaneous	Colon	-1.47	0.00408
ENSG00000175634	RPS6KB2	intron	11	67433216	67433340	Cells_EBV-transformed_lymphocytes	Proximal	2.87	0.00409
ENSG00000198586	TLK1	intron	2	171082852	171117739	Cells_EBV-transformed_lymphocytes	Overall	1.66	0.00409
ENSG00000183963	SMTN	intron	22	31099179	31099745	Adipose_Visceral_Omentum	Male	0.92	0.00409
ENSG00000126777	KTN1	intron	14	55679685	55684099	Adipose_Subcutaneous	Distal	-2.38	0.00409
ENSG00000204351	SKIC2	intron	6	31961094	31961196	Adipose_Visceral_Omentum	Distal	-2.87	0.00409
ENSG00000120370	GORAB	intron	1	170532284	170539210	Adipose_Subcutaneous	Overall	-1.03	0.00409
ENSG00000140044	JDP2	intron	14	75438121	75445090	Cells_EBV-transformed_lymphocytes	Rectal	-0.91	0.00409
ENSG00000204351	SKIC2	intron	6	31961386	31961547	Adipose_Visceral_Omentum	Distal	2.87	0.00409
ENSG00000204351	SKIC2	intron	6	31969089	31969280	Colon_Sigmoid	Overall	2.87	0.00409
ENSG00000067955	CBFB	intron	16	67082339	67098710	Adipose_Visceral_Omentum	Overall	-1.91	0.0041
ENSG00000055813	CCDC85A	intron	2	56342955	56384266	Adipose_Subcutaneous	Female	-2.87	0.0041
ENSG00000011021	CLCN6	intron	1	11829322	11833515	Adipose_Subcutaneous	Distal	-1.51	0.0041
ENSG00000166925	TSC22D4	intron	7	100478201	100478794	Cells_EBV-transformed_lymphocytes	Rectal	2.87	0.0041
ENSG00000121716	PILRB	intron	7	100353270	100355143	Adipose_Visceral_Omentum	Rectal	-2.76	0.0041
ENSG00000006625	GGCT	intron	7	30517498	30521764	Adipose_Subcutaneous	Overall	-2.14	0.0041
ENSG00000196295	GARS1-DT	intron	7	30517498	30521764	Adipose_Subcutaneous	Overall	-2.14	0.0041
ENSG00000196378	ZNF34	intron	8	144780280	144787279	Adipose_Visceral_Omentum	Overall	-2.87	0.0041
ENSG00000096433	ITPR3	intron	6	33690198	33690421	Adipose_Subcutaneous	Male	-2.03	0.0041
ENSG00000138834	MAPK8IP3	intron	16	1729578	1743332	Adipose_Subcutaneous	Male	-2.87	0.0041
ENSG00000138834	MAPK8IP3	intron	16	1729578	1743335	Adipose_Subcutaneous	Male	2.87	0.0041
ENSG00000107960	STN1	intron	10	103897719	103898293	Adipose_Subcutaneous	Rectal	-2.87	0.0041
ENSG00000115234	SNX17	intron	2	27372740	27373040	Adipose_Visceral_Omentum	Overall	2.87	0.00411
ENSG00000115234	SNX17	intron	2	27373113	27373247	Cells_EBV-transformed_lymphocytes	Overall	2.87	0.00411
ENSG00000204410	MSH5	intron	6	31758620	31758766	Cells_EBV-transformed_lymphocytes	Rectal	2.87	0.00411
ENSG00000206530	CFAP44	intron	3	113409322	113416525	Adipose_Visceral_Omentum	Colon	-2.16	0.00411
		intron	3	122708268	122713265	Cells_EBV-transformed_lymphocytes	Rectal	2.87	0.00411
ENSG00000090372	STRN4	intron	19	46738888	46746149	Adipose_Visceral_Omentum	Distal	0.76	0.00411
ENSG00000157827	FMNL2	intron	2	152561035	152575136	Adipose_Visceral_Omentum	Rectal	-1.19	0.00411
ENSG00000174032	SLC25A30	intron	13	45397338	45398940	Cells_EBV-transformed_lymphocytes	Colon	-2.87	0.00411
ENSG00000130511	SSBP4	intron	19	18427813	18427898	Adipose_Subcutaneous	Female	2.87	0.00411
ENSG00000266714	MYO15B	intron	17	75601563	75602517	Adipose_Subcutaneous	Colon	-2.86	0.00412
ENSG00000130402	ACTN4	intron	19	38710342	38714469	Cells_EBV-transformed_lymphocytes	Colon	2.87	0.00412
ENSG00000138101	DTNB	intron	2	25383889	25387289	Colon_Transverse	Overall	0.88	0.00412
ENSG00000163320	CGGBP1	intron	3	88055999	88057191	Adipose_Visceral_Omentum	Proximal	-2.87	0.00412
ENSG00000213676	ATF6B	intron	6	32118038	32118775	Adipose_Subcutaneous	Female	2.87	0.00412
ENSG00000108784	NAGLU	intron	17	42541206	42543028	Cells_EBV-transformed_lymphocytes	Distal	-1.32	0.00412
ENSG00000157837	SPPL3	intron	12	120765070	120767394	Adipose_Subcutaneous	Rectal	2.87	0.00412
ENSG00000163320	CGGBP1	intron	3	88055999	88058019	Adipose_Subcutaneous	Proximal	2.87	0.00412
ENSG00000163320	CGGBP1	intron	3	88057292	88058019	Cells_EBV-transformed_lymphocytes	Proximal	-2.87	0.00412
ENSG00000154175	ABI3BP	intron	3	100824941	100825785	Colon_Sigmoid	Overall	-2.87	0.00412
ENSG00000144857	BOC	intron	3	113284567	113284782	Adipose_Subcutaneous	Colon	-2.87	0.00412
ENSG00000151779	NBAS	intron	2	15179116	15186742	Adipose_Subcutaneous	Male	-2.87	0.00413
ENSG00000135597	REPS1	intron	6	138917627	138920215	Adipose_Subcutaneous	Male	-2.31	0.00413
ENSG00000158691	ZSCAN12	intron	6	28398473	28399657	Adipose_Subcutaneous	Rectal	2.87	0.00413
ENSG00000146151	HMGCLL1	intron	6	55516603	55541729	Adipose_Subcutaneous	Male	2.87	0.00413
ENSG00000127952	STYXL1	intron	7	76030524	76047812	Cells_EBV-transformed_lymphocytes	Female	-1.25	0.00414
ENSG00000175395	ZNF25	intron	10	37971807	37976506	Cells_EBV-transformed_lymphocytes	Proximal	2.87	0.00414
ENSG00000104859	CLASRP	intron	19	45068480	45069066	Adipose_Visceral_Omentum	Colon	-2.87	0.00414
ENSG00000119185	ITGB1BP1	intron	2	9406905	9407449	Adipose_Visceral_Omentum	Proximal	-2.87	0.00414
ENSG00000154803	FLCN	intron	17	17221459	17221537	Adipose_Visceral_Omentum	Proximal	-2.87	0.00414
ENSG00000214765	SEPTIN7P2	intron	7	45759174	45768660	Adipose_Subcutaneous	Distal	2.87	0.00414
ENSG00000101246	ARFRP1	intron	20	63701895	63702136	Adipose_Subcutaneous	Female	2.87	0.00414
ENSG00000101246	ARFRP1	intron	20	63701898	63702136	Adipose_Visceral_Omentum	Female	2.87	0.00414
ENSG00000213753	CENPBD2P	intron	19	58586356	58591498	Adipose_Subcutaneous	Distal	3.15	0.00414
ENSG00000267858	MZF1-AS1	intron	19	58586356	58591498	Adipose_Subcutaneous	Distal	3.15	0.00414
ENSG00000119185	ITGB1BP1	intron	2	9406905	9407449	Adipose_Visceral_Omentum	Colon	-2.87	0.00414
ENSG00000126777	KTN1	intron	14	55661612	55670729	Cells_EBV-transformed_lymphocytes	Colon	2.86	0.00415
ENSG00000168610	STAT3	intron	17	42348520	42388279	Adipose_Visceral_Omentum	Male	0	0.00415
ENSG00000095794	CREM	intron	10	35196142	35206895	Cells_EBV-transformed_lymphocytes	Colon	-2.8	0.00415
ENSG00000072518	MARK2	intron	11	63906114	63908260	Adipose_Subcutaneous	Proximal	-2.87	0.00415
ENSG00000072518	MARK2	intron	11	63908304	63908877	Adipose_Subcutaneous	Proximal	2.87	0.00415
ENSG00000144306	SCRN3	intron	2	174398442	174399922	Adipose_Visceral_Omentum	Colon	2.87	0.00415
ENSG00000153558	FBXL2	intron	3	33378741	33383989	Adipose_Visceral_Omentum	Rectal	2.87	0.00415
ENSG00000130702	LAMA5	intron	20	62318650	62318843	Adipose_Visceral_Omentum	Colon	-2.87	0.00415
ENSG00000130702	LAMA5	intron	20	62318680	62318843	Adipose_Visceral_Omentum	Colon	2.87	0.00415
ENSG00000137312	FLOT1	intron	6	30741867	30742147	Colon_Transverse	Overall	2.87	0.00415
ENSG00000104907	TRMT1	intron	19	13116052	13116136	Adipose_Visceral_Omentum	Distal	2.87	0.00415
ENSG00000197062	ZSCAN26	intron	6	28272336	28272670	Adipose_Subcutaneous	Female	-2.86	0.00415
ENSG00000092847	AGO1	intron	1	35917727	35918322	Cells_EBV-transformed_lymphocytes	Male	-2.87	0.00415
ENSG00000137312	FLOT1	intron	6	30741333	30741614	Colon_Sigmoid	Overall	-2.86	0.00415
ENSG00000121716	PILRB	intron	7	100356938	100358220	Adipose_Subcutaneous	Female	2.86	0.00415
ENSG00000026950	BTN3A1	intron	6	26402412	26405372	Adipose_Subcutaneous	Proximal	-2.87	0.00416
ENSG00000064270	ATP2C2	intron	16	84425801	84439166	Whole_Blood	Overall	2.87	0.00416
ENSG00000124588	NQO2	intron	6	3004259	3006468	Adipose_Subcutaneous	Female	-2.87	0.00416
ENSG00000148516	ZEB1	intron	10	31319133	31461037	Adipose_Visceral_Omentum	Colon	2.87	0.00416
ENSG00000137312	FLOT1	intron	6	30741704	30741792	Adipose_Visceral_Omentum	Overall	2.87	0.00416
		intron	18	36959435	37066890	Cells_EBV-transformed_lymphocytes	Male	-2.87	0.00416
ENSG00000167196	FBXO22	intron	15	75904103	75913203	Adipose_Visceral_Omentum	Distal	-2.87	0.00416
ENSG00000168701	TMEM208	intron	16	67227224	67227836	Adipose_Subcutaneous	Proximal	2.87	0.00416
ENSG00000067208	EVI5	intron	1	92636336	92665939	Adipose_Visceral_Omentum	Overall	2.87	0.00416
ENSG00000168675	LDLRAD4	intron	18	13387762	13438244	Adipose_Visceral_Omentum	Proximal	-2.87	0.00416
ENSG00000125107	CNOT1	intron	16	58542568	58543607	Adipose_Subcutaneous	Proximal	-2.87	0.00416
ENSG00000135541	AHI1	intron	6	135430000	135431208	Adipose_Visceral_Omentum	Colon	-2.87	0.00416
ENSG00000078487	ZCWPW1	intron	7	100425136	100428156	Adipose_Subcutaneous	Rectal	2.87	0.00416
ENSG00000078487	ZCWPW1	intron	7	100425136	100428568	Adipose_Subcutaneous	Rectal	-2.87	0.00416
ENSG00000196126	HLA-DRB1	intron	6	32554971	32584109	Adipose_Subcutaneous	Distal	2.87	0.00416
ENSG00000198502	HLA-DRB5	intron	6	32554971	32584109	Adipose_Subcutaneous	Distal	2.87	0.00416
ENSG00000229391	HLA-DRB6	intron	6	32554971	32584109	Adipose_Subcutaneous	Distal	2.87	0.00416
ENSG00000198843	SELENOT	intron	3	150603686	150622385	Adipose_Subcutaneous	Male	2.87	0.00417
ENSG00000069702	TGFBR3	intron	1	91695779	91708663	Adipose_Subcutaneous	Female	-1.29	0.00417
ENSG00000127616	SMARCA4	intron	19	11035132	11041298	Adipose_Visceral_Omentum	Male	-2.87	0.00417
ENSG00000198563	DDX39B	intron	6	31536683	31538763	Adipose_Visceral_Omentum	Distal	-2.87	0.00417
ENSG00000149311	ATM	intron	11	108249102	108250701	Adipose_Subcutaneous	Female	0.96	0.00417
ENSG00000105655	ISYNA1	intron	19	18437105	18437860	Adipose_Subcutaneous	Proximal	2.86	0.00417
ENSG00000105655	ISYNA1	intron	19	18437105	18437599	Cells_EBV-transformed_lymphocytes	Proximal	2.86	0.00417
ENSG00000076685	NT5C2	intron	10	103174982	103177518	Adipose_Visceral_Omentum	Male	2.86	0.00417
ENSG00000204301	NOTCH4	intron	6	32198730	32198926	Adipose_Subcutaneous	Rectal	2.86	0.00417
ENSG00000204301	NOTCH4	intron	6	32199100	32200831	Adipose_Subcutaneous	Rectal	-2.86	0.00417
ENSG00000204301	NOTCH4	intron	6	32199145	32200831	Adipose_Subcutaneous	Rectal	2.86	0.00417
ENSG00000078487	ZCWPW1	intron	7	100408662	100409428	Colon_Sigmoid	Overall	-1.43	0.00417
ENSG00000078487	ZCWPW1	intron	7	100408659	100409428	Colon_Sigmoid	Overall	2.86	0.00417
ENSG00000198646	NCOA6	intron	20	34754868	34757220	Cells_EBV-transformed_lymphocytes	Rectal	-2.38	0.00418
ENSG00000078487	ZCWPW1	intron	7	100401336	100401889	Adipose_Subcutaneous	Rectal	-2.86	0.00418
ENSG00000078487	ZCWPW1	intron	7	100401336	100403694	Adipose_Subcutaneous	Rectal	2.86	0.00418
ENSG00000107551	RASSF4	intron	10	44982663	44983991	Adipose_Subcutaneous	Female	-2.48	0.00418
ENSG00000146122	DAAM2	intron	6	39875468	39878203	Adipose_Visceral_Omentum	Distal	2.86	0.00418
ENSG00000175066	GK5	intron	3	142183049	142185929	Adipose_Subcutaneous	Rectal	-2.86	0.00418
ENSG00000146085	MMUT	intron	6	49435623	49440206	Cells_EBV-transformed_lymphocytes	Rectal	-2.86	0.00418
ENSG00000146085	MMUT	intron	6	49435623	49436522	Cells_EBV-transformed_lymphocytes	Rectal	2.86	0.00418
ENSG00000146085	MMUT	intron	6	49436597	49440206	Cells_EBV-transformed_lymphocytes	Rectal	2.86	0.00418
ENSG00000101246	ARFRP1	intron	20	63701895	63702136	Adipose_Subcutaneous	Proximal	2.86	0.00418
ENSG00000101246	ARFRP1	intron	20	63701898	63702136	Adipose_Visceral_Omentum	Proximal	2.86	0.00418
ENSG00000187987	ZSCAN23	intron	6	28426405	28426604	Adipose_Visceral_Omentum	Rectal	-2.86	0.00418
ENSG00000103194	USP10	intron	16	84772685	84775160	Cells_EBV-transformed_lymphocytes	Overall	-1.48	0.00418
ENSG00000131067	GGT7	intron	20	34852061	34852155	Cells_EBV-transformed_lymphocytes	Rectal	-2.86	0.00418
ENSG00000113273	ARSB	intron	5	78816114	78839356	Cells_EBV-transformed_lymphocytes	Female	0.12	0.00419
ENSG00000140548	ZNF710	intron	15	90001614	90067110	Cells_EBV-transformed_lymphocytes	Male	-2.86	0.00419
ENSG00000160991	ORAI2	intron	7	102436333	102438944	Adipose_Subcutaneous	Proximal	2.86	0.00419
ENSG00000176845	METRNL	intron	17	83085323	83093167	Adipose_Visceral_Omentum	Distal	-2.13	0.0042
ENSG00000078487	ZCWPW1	intron	7	100406798	100407228	Adipose_Visceral_Omentum	Rectal	2.86	0.0042
ENSG00000154305	MIA3	intron	1	222658823	222659453	Adipose_Subcutaneous	Overall	-2.86	0.0042
ENSG00000185651	UBE2L3	intron	22	21611043	21621515	Adipose_Visceral_Omentum	Female	-0.95	0.0042
ENSG00000204410	MSH5	intron	6	31758620	31758766	Cells_EBV-transformed_lymphocytes	Overall	2.86	0.0042
ENSG00000185651	UBE2L3	intron	22	21611043	21614557	Adipose_Visceral_Omentum	Female	-2.86	0.0042
ENSG00000223482	NUTM2A-AS1	intron	10	87216173	87246115	Cells_EBV-transformed_lymphocytes	Female	-0.03	0.0042
		intron	4	88271258	88277143	Cells_EBV-transformed_lymphocytes	Male	-2.86	0.0042
ENSG00000126561	STAT5A	intron	17	42295793	42299751	Adipose_Visceral_Omentum	Male	-2.86	0.00421
ENSG00000076685	NT5C2	intron	10	103174982	103176486	Cells_EBV-transformed_lymphocytes	Male	2.86	0.00421
ENSG00000198270	TMEM116	intron	12	111991889	112005257	Adipose_Visceral_Omentum	Male	2.86	0.00421
ENSG00000115275	MOGS	intron	2	74464722	74464896	Adipose_Visceral_Omentum	Rectal	-0.62	0.00421
ENSG00000068137	PLEKHH3	intron	17	42668303	42669430	Cells_EBV-transformed_lymphocytes	Distal	1.02	0.00421
ENSG00000151067	CACNA1C	intron	12	2493386	2504842	Adipose_Subcutaneous	Female	-2.86	0.00421
ENSG00000089685	BIRC5	intron	17	78216781	78223465	Cells_EBV-transformed_lymphocytes	Overall	-2.86	0.00421
ENSG00000131748	STARD3	intron	17	39657852	39657973	Adipose_Visceral_Omentum	Rectal	2.86	0.00421
ENSG00000188517	COL25A1	intron	4	108869150	108889221	Adipose_Subcutaneous	Proximal	-2.86	0.00421
ENSG00000146648	EGFR	intron	7	55181478	55191719	Adipose_Visceral_Omentum	Rectal	2.83	0.00421
ENSG00000100483	VCPKMT	intron	14	50112719	50114285	Cells_EBV-transformed_lymphocytes	Overall	-2.86	0.00422
ENSG00000198563	DDX39B	intron	6	31539274	31540322	Adipose_Visceral_Omentum	Distal	2.86	0.00422
ENSG00000067955	CBFB	intron	16	67029813	67066682	Adipose_Visceral_Omentum	Overall	2.91	0.00422
ENSG00000160991	ORAI2	intron	7	102433661	102436225	Adipose_Subcutaneous	Proximal	2.86	0.00422
ENSG00000160991	ORAI2	intron	7	102433661	102436184	Cells_EBV-transformed_lymphocytes	Proximal	-2.86	0.00422
ENSG00000139567	ACVRL1	intron	12	51914073	51914439	Adipose_Subcutaneous	Female	2.86	0.00422
ENSG00000214922	HLA-F-AS1	intron	6	29727139	29728365	Adipose_Subcutaneous	Overall	2.5	0.00422
ENSG00000273340	MICE	intron	6	29727139	29728365	Adipose_Subcutaneous	Overall	2.5	0.00422
ENSG00000204536	CCHCR1	intron	6	31157089	31158167	Adipose_Subcutaneous	Colon	-1.97	0.00422
ENSG00000126777	KTN1	intron	14	55661612	55663955	Adipose_Subcutaneous	Distal	-2.86	0.00422
ENSG00000145979	TBC1D7	intron	6	13307745	13316571	Adipose_Subcutaneous	Distal	1.44	0.00422
ENSG00000215022	AL008729.1	intron	6	13307745	13316571	Adipose_Subcutaneous	Distal	1.44	0.00422
ENSG00000010322	NISCH	intron	3	52478577	52478978	Adipose_Subcutaneous	Proximal	-2.86	0.00423
ENSG00000105655	ISYNA1	intron	19	18436479	18436684	Adipose_Subcutaneous	Female	-2.86	0.00423
ENSG00000105655	ISYNA1	intron	19	18436877	18436973	Cells_EBV-transformed_lymphocytes	Female	-2.86	0.00423
ENSG00000062822	POLD1	intron	19	50409666	50413426	Adipose_Subcutaneous	Overall	2.35	0.00423
ENSG00000130164	LDLR	intron	19	11120522	11123174	Cells_EBV-transformed_lymphocytes	Female	2.86	0.00423
ENSG00000204590	GNL1	intron	6	30547530	30552467	Colon_Transverse	Overall	2.86	0.00423
ENSG00000137449	CPEB2	intron	4	15007586	15017188	Adipose_Visceral_Omentum	Distal	0.19	0.00423
		intron	17	39868406	39870694	Cells_EBV-transformed_lymphocytes	Rectal	2.86	0.00423
ENSG00000165072	MAMDC2	intron	9	70218596	70225750	Adipose_Subcutaneous	Distal	-3.13	0.00423
ENSG00000107551	RASSF4	intron	10	44982663	44983941	Adipose_Subcutaneous	Female	-2.83	0.00424
ENSG00000110422	HIPK3	intron	11	33337194	33338757	Adipose_Subcutaneous	Proximal	-2.86	0.00424
ENSG00000112763	BTN2A1	intron	6	26463525	26465185	Adipose_Visceral_Omentum	Proximal	2.86	0.00424
ENSG00000071655	MBD3	intron	19	1581269	1582622	Adipose_Visceral_Omentum	Female	-2.86	0.00424
ENSG00000083535	PIBF1	intron	13	72908681	72917076	Adipose_Subcutaneous	Female	2.86	0.00424
ENSG00000154309	DISP1	intron	1	222943332	222983080	Adipose_Visceral_Omentum	Male	2.85	0.00424
ENSG00000228106	AL392172.1	intron	1	222943332	222983080	Adipose_Visceral_Omentum	Male	2.85	0.00424
ENSG00000153071	DAB2	intron	5	39377282	39382618	Adipose_Visceral_Omentum	Colon	2.31	0.00424
ENSG00000099331	MYO9B	intron	19	17202303	17202845	Cells_EBV-transformed_lymphocytes	Proximal	2.86	0.00424
ENSG00000183963	SMTN	intron	22	31095609	31095852	Adipose_Subcutaneous	Colon	3.11	0.00424
ENSG00000197182	MIRLET7BHG	intron	22	46056945	46057062	Whole_Blood	Overall	-2.86	0.00424
ENSG00000241990	PRR34-AS1	intron	22	46056945	46057062	Whole_Blood	Overall	-2.86	0.00424
ENSG00000096433	ITPR3	intron	6	33684943	33685359	Adipose_Subcutaneous	Distal	0.44	0.00425
ENSG00000008323	PLEKHG6	intron	12	6319673	6326428	Adipose_Visceral_Omentum	Rectal	-2.86	0.00425
ENSG00000085514	PILRA	intron	7	100374433	100397879	Cells_EBV-transformed_lymphocytes	Female	-2.86	0.00425
ENSG00000102804	TSC22D1	intron	13	44539936	44573163	Cells_EBV-transformed_lymphocytes	Proximal	-2.86	0.00425
ENSG00000029364	SLC39A9	intron	14	69442266	69454812	Cells_EBV-transformed_lymphocytes	Overall	-2.86	0.00425
ENSG00000107554	DNMBP	intron	10	99881200	99884011	Adipose_Subcutaneous	Proximal	1.13	0.00425
ENSG00000140521	POLG	intron	15	89328535	89328685	Adipose_Visceral_Omentum	Male	-0.95	0.00425
ENSG00000169189	NSMCE1	intron	16	27226836	27233001	Cells_EBV-transformed_lymphocytes	Female	-0.8	0.00425
ENSG00000109466	KLHL2	intron	4	165321375	165322032	Adipose_Subcutaneous	Overall	-2.86	0.00426
ENSG00000119411	BSPRY	intron	9	113368383	113369616	Cells_EBV-transformed_lymphocytes	Overall	-2.86	0.00426
ENSG00000167528	ZNF641	intron	12	48345474	48347252	Adipose_Subcutaneous	Female	-0.89	0.00426
ENSG00000120256	LRP11	intron	6	149837463	149842983	Adipose_Visceral_Omentum	Colon	-2.86	0.00426
ENSG00000139263	LRIG3	intron	12	58874573	58876445	Adipose_Subcutaneous	Overall	2.86	0.00426
ENSG00000143164	DCAF6	intron	1	168004793	168038371	Adipose_Subcutaneous	Colon	2.85	0.00427
ENSG00000037280	FLT4	intron	5	180610025	180611331	Adipose_Subcutaneous	Overall	2.86	0.00427
ENSG00000071282	LMCD1	intron	3	8532825	8537185	Adipose_Subcutaneous	Overall	-2.86	0.00427
ENSG00000180785	OR51E1	intron	11	4644030	4652488	Adipose_Subcutaneous	Distal	-2.86	0.00427
ENSG00000067225	PKM	intron	15	72200655	72203022	Adipose_Visceral_Omentum	Overall	2.86	0.00427
ENSG00000067225	PKM	intron	15	72200655	72202454	Cells_EBV-transformed_lymphocytes	Overall	-2.86	0.00427
ENSG00000168268	NT5DC2	intron	3	52529334	52532163	Adipose_Visceral_Omentum	Distal	-2.85	0.00427
ENSG00000180822	PSMG4	intron	6	3263759	3264174	Adipose_Subcutaneous	Male	2.86	0.00428
ENSG00000154305	MIA3	intron	1	222654793	222658722	Colon_Sigmoid	Overall	2.86	0.00429
ENSG00000177225	GATD1	intron	11	771426	772427	Adipose_Visceral_Omentum	Female	2.85	0.00429
ENSG00000180902	D2HGDH	intron	2	241765201	241767710	Adipose_Subcutaneous	Distal	-2.85	0.00429
ENSG00000164136	IL15	intron	4	141688904	141719366	Adipose_Visceral_Omentum	Male	0.01	0.00429
ENSG00000102572	STK24	intron	13	98457304	98461774	Adipose_Visceral_Omentum	Colon	2.86	0.00429
ENSG00000136827	TOR1A	intron	9	129814222	129818353	Adipose_Subcutaneous	Proximal	1.04	0.00429
ENSG00000073605	GSDMB	intron	17	39906271	39908176	Adipose_Subcutaneous	Rectal	-1.62	0.00429
ENSG00000145555	MYO10	intron	5	16762113	16762545	Adipose_Subcutaneous	Overall	-2.86	0.00429
ENSG00000126070	AGO3	intron	1	35967075	35972024	Adipose_Subcutaneous	Male	2.86	0.00429
		intron	12	8946405	8947055	Cells_EBV-transformed_lymphocytes	Overall	2.86	0.0043
ENSG00000003056	M6PR	intron	12	8943535	8945418	Adipose_Visceral_Omentum	Overall	-2.86	0.0043
ENSG00000003056	M6PR	intron	12	8946387	8949488	Colon_Sigmoid	Overall	-2.86	0.0043
ENSG00000003056	M6PR	intron	12	8946405	8949307	Adipose_Subcutaneous	Overall	2.86	0.0043
ENSG00000003056	M6PR	intron	12	8946405	8949488	Adipose_Subcutaneous	Overall	2.86	0.0043
ENSG00000067064	IDI1	intron	10	1054245	1056309	Cells_EBV-transformed_lymphocytes	Distal	-2.84	0.0043
ENSG00000160285	LSS	intron	21	46221975	46222630	Adipose_Subcutaneous	Overall	-1.05	0.0043
ENSG00000130703	OSBPL2	intron	20	62289330	62291703	Adipose_Subcutaneous	Male	-2.86	0.0043
ENSG00000051825	MPHOSPH9	intron	12	123203084	123210056	Adipose_Visceral_Omentum	Proximal	2.01	0.0043
ENSG00000213753	CENPBD2P	intron	19	58586356	58589066	Adipose_Subcutaneous	Distal	-3.13	0.0043
ENSG00000267858	MZF1-AS1	intron	19	58586356	58589066	Adipose_Subcutaneous	Distal	-3.13	0.0043
ENSG00000151876	FBXO4	intron	5	41925498	41929697	Adipose_Subcutaneous	Female	-1.36	0.0043
ENSG00000130734	ATG4D	intron	19	10547115	10547189	Adipose_Visceral_Omentum	Distal	2.85	0.0043
ENSG00000148450	MSRB2	intron	10	23110318	23119046	Adipose_Subcutaneous	Female	-0.69	0.00431
ENSG00000164896	FASTK	intron	7	151079922	151080685	Adipose_Visceral_Omentum	Distal	-0.69	0.00431
ENSG00000155666	KDM8	intron	16	27215989	27218961	Adipose_Subcutaneous	Female	-1.19	0.00431
ENSG00000100311	PDGFB	intron	22	39235874	39243901	Cells_EBV-transformed_lymphocytes	Rectal	2.85	0.00431
ENSG00000143612	C1orf43	intron	1	154213946	154214457	Adipose_Subcutaneous	Male	2.85	0.00431
ENSG00000189223	PAX8-AS1	intron	2	113236613	113255390	Adipose_Subcutaneous	Overall	2.36	0.00431
		intron	11	108287438	108287600	Cells_EBV-transformed_lymphocytes	Female	2.85	0.00431
ENSG00000137831	UACA	intron	15	70687820	70690454	Colon_Sigmoid	Overall	-2.85	0.00432
		intron	19	39679434	39685302	Cells_EBV-transformed_lymphocytes	Distal	-2.85	0.00432
ENSG00000079337	RAPGEF3	intron	12	47747849	47748454	Adipose_Subcutaneous	Overall	-2.85	0.00432
ENSG00000134644	PUM1	intron	1	30953981	30964674	Cells_EBV-transformed_lymphocytes	Colon	-2.85	0.00432
ENSG00000155906	RMND1	intron	6	151445825	151452016	Adipose_Subcutaneous	Distal	0.95	0.00432
ENSG00000175482	POLD4	intron	11	67353077	67356743	Cells_EBV-transformed_lymphocytes	Colon	2.85	0.00433
ENSG00000145979	TBC1D7	intron	6	13306527	13307596	Adipose_Visceral_Omentum	Distal	2.85	0.00433
ENSG00000170633	RNF34	intron	12	121417911	121420242	Adipose_Visceral_Omentum	Female	0.95	0.00433
ENSG00000100243	CYB5R3	intron	22	42636846	42646641	Adipose_Subcutaneous	Distal	-1.63	0.00433
ENSG00000143437	ARNT	intron	1	150823345	150826543	Adipose_Subcutaneous	Colon	0.95	0.00433
		intron	3	61167042	61200617	Cells_EBV-transformed_lymphocytes	Male	2.85	0.00433
ENSG00000143476	DTL	intron	1	212035942	212042993	Cells_EBV-transformed_lymphocytes	Colon	-2.85	0.00433
ENSG00000204257	HLA-DMA	intron	6	32950803	32952949	Colon_Transverse	Overall	-2.87	0.00434
ENSG00000242574	HLA-DMB	intron	6	32950803	32952949	Colon_Transverse	Overall	-2.87	0.00434
ENSG00000244687	UBE2V1	intron	20	50082914	50096672	Cells_EBV-transformed_lymphocytes	Overall	2.83	0.00434
ENSG00000244187	TMEM141	intron	9	136792030	136792251	Adipose_Subcutaneous	Colon	2.82	0.00434
ENSG00000188002	PDCD6P1	intron	5	1602735	1626786	Adipose_Subcutaneous	Proximal	-3.01	0.00434
ENSG00000143190	POU2F1	intron	1	167332535	167365467	Cells_EBV-transformed_lymphocytes	Overall	2.85	0.00434
ENSG00000120341	SEC16B	intron	1	177971467	177973193	Adipose_Subcutaneous	Male	-2.81	0.00435
ENSG00000242193	CRYZL2P	intron	1	177971467	177973193	Adipose_Subcutaneous	Male	-2.81	0.00435
ENSG00000093167	LRRFIP2	intron	3	37096660	37102924	Adipose_Subcutaneous	Overall	-3.05	0.00435
ENSG00000111271	ACAD10	intron	12	111702310	111705738	Cells_EBV-transformed_lymphocytes	Proximal	0	0.00435
ENSG00000152642	GPD1L	intron	3	32159674	32165814	Adipose_Subcutaneous	Proximal	-2.85	0.00435
ENSG00000141030	COPS3	intron	17	17276183	17281132	Adipose_Subcutaneous	Colon	2.85	0.00435
ENSG00000136891	TEX10	intron	9	100346315	100346694	Adipose_Visceral_Omentum	Colon	-2.85	0.00435
ENSG00000124406	ATP8A1	intron	4	42465076	42485496	Adipose_Visceral_Omentum	Proximal	-2.85	0.00435
ENSG00000076242	MLH1	intron	3	37007063	37008814	Adipose_Visceral_Omentum	Overall	0	0.00435
ENSG00000079313	REXO1	intron	19	1828631	1848202	Cells_EBV-transformed_lymphocytes	Distal	-2.38	0.00435
ENSG00000129911	KLF16	intron	19	1828631	1848202	Cells_EBV-transformed_lymphocytes	Distal	-2.38	0.00435
ENSG00000168003	SLC3A2	intron	11	62884112	62884457	Adipose_Subcutaneous	Colon	-1.88	0.00435
ENSG00000058453	CROCC	intron	1	16931397	16936637	Adipose_Subcutaneous	Distal	2.85	0.00436
ENSG00000102878	HSF4	intron	16	67170574	67174162	Adipose_Subcutaneous	Proximal	3.08	0.00436
ENSG00000140939	NOL3	intron	16	67170574	67174162	Adipose_Subcutaneous	Proximal	3.08	0.00436
ENSG00000143952	VPS54	intron	2	63921335	63933673	Adipose_Visceral_Omentum	Distal	1.5	0.00436
ENSG00000132669	RIN2	intron	20	19965024	19970838	Adipose_Subcutaneous	Overall	2.85	0.00436
ENSG00000156958	GALK2	intron	15	49318192	49319604	Adipose_Subcutaneous	Distal	-2.85	0.00436
ENSG00000154153	RETREG1	intron	5	16616498	16616652	Adipose_Subcutaneous	Overall	2.85	0.00436
		intron	1	35720980	35736914	Cells_EBV-transformed_lymphocytes	Male	-2.85	0.00436
ENSG00000267009	AC007780.1	intron	17	68427768	68428637	Whole_Blood	Overall	-2.85	0.00436
ENSG00000186204	CYP4F12	intron	19	15681163	15681685	Adipose_Subcutaneous	Female	2.85	0.00437
ENSG00000180902	D2HGDH	intron	2	241744877	241750151	Adipose_Subcutaneous	Overall	-1.93	0.00437
ENSG00000186073	CDIN1	intron	15	36696510	36697323	Adipose_Subcutaneous	Colon	2.85	0.00437
ENSG00000130734	ATG4D	intron	19	10545130	10548904	Adipose_Subcutaneous	Distal	-2.85	0.00437
ENSG00000130734	ATG4D	intron	19	10547071	10547189	Adipose_Subcutaneous	Distal	2.85	0.00437
ENSG00000130734	ATG4D	intron	19	10547253	10548904	Adipose_Subcutaneous	Distal	2.85	0.00437
ENSG00000115183	TANC1	intron	2	159136298	159149142	Adipose_Visceral_Omentum	Proximal	2.85	0.00437
ENSG00000164136	IL15	intron	4	141689035	141719329	Adipose_Visceral_Omentum	Colon	2.85	0.00438
ENSG00000135597	REPS1	intron	6	138934326	138941335	Adipose_Subcutaneous	Male	-2.8	0.00438
ENSG00000171316	CHD7	intron	8	60795127	60800388	Cells_EBV-transformed_lymphocytes	Rectal	2.85	0.00438
ENSG00000085274	MYNN	intron	3	169774431	169778768	Adipose_Visceral_Omentum	Female	2.85	0.00438
ENSG00000171757	LRRC34	intron	3	169800754	169804053	Adipose_Visceral_Omentum	Distal	-2.85	0.00438
ENSG00000137338	PGBD1	intron	6	28281918	28283756	Adipose_Visceral_Omentum	Rectal	0	0.00438
ENSG00000137338	PGBD1	intron	6	28281918	28283776	Adipose_Visceral_Omentum	Rectal	2.85	0.00438
ENSG00000168264	IRF2BP2	intron	1	234607852	234608447	Colon_Transverse	Overall	2.85	0.00438
ENSG00000168264	IRF2BP2	intron	1	234607852	234608495	Cells_EBV-transformed_lymphocytes	Overall	-2.85	0.00438
ENSG00000148842	CNNM2	intron	10	102925685	102927345	Colon_Transverse	Overall	2.85	0.00438
ENSG00000131748	STARD3	intron	17	39657839	39657973	Adipose_Visceral_Omentum	Rectal	-2.85	0.00438
ENSG00000204842	ATXN2	intron	12	111552430	111552906	Adipose_Subcutaneous	Proximal	0.01	0.00438
		intron	11	128782023	128807180	Cells_EBV-transformed_lymphocytes	Colon	2.85	0.00438
ENSG00000100376	FAM118A	intron	22	45330756	45332425	Adipose_Visceral_Omentum	Distal	-2.82	0.00439
ENSG00000078487	ZCWPW1	intron	7	100405093	100406694	Adipose_Subcutaneous	Rectal	-2.85	0.00439
ENSG00000142864	SERBP1	intron	1	67415339	67420009	Adipose_Visceral_Omentum	Colon	2.85	0.00439
ENSG00000142864	SERBP1	intron	1	67415339	67416961	Adipose_Visceral_Omentum	Colon	-2.85	0.00439
ENSG00000140285	FGF7	intron	15	49424583	49483151	Adipose_Visceral_Omentum	Overall	2.82	0.00439
ENSG00000132669	RIN2	intron	20	19960811	19964952	Adipose_Visceral_Omentum	Proximal	-2.85	0.00439
ENSG00000133703	KRAS	intron	12	25209911	25225614	Adipose_Visceral_Omentum	Male	2.85	0.00439
ENSG00000135862	LAMC1	intron	1	183124876	183125397	Adipose_Subcutaneous	Proximal	2.85	0.00439
ENSG00000187800	PEAR1	intron	1	156893837	156903918	Adipose_Subcutaneous	Rectal	2.83	0.0044
ENSG00000136819	C9orf78	intron	9	129834766	129835144	Adipose_Subcutaneous	Proximal	2.85	0.0044
ENSG00000134198	TSPAN2	intron	1	115050555	115057537	Adipose_Subcutaneous	Overall	2.85	0.0044
ENSG00000168096	ANKS3	intron	16	4726854	4726979	Adipose_Subcutaneous	Female	-2.85	0.0044
ENSG00000070540	WIPI1	intron	17	68444589	68450728	Adipose_Visceral_Omentum	Distal	2.85	0.0044
ENSG00000131023	LATS1	intron	6	149662238	149676260	Adipose_Subcutaneous	Colon	-2.85	0.0044
ENSG00000181315	ZNF322	intron	6	26638728	26643659	Cells_EBV-transformed_lymphocytes	Female	0.95	0.0044
ENSG00000131023	LATS1	intron	6	149662238	149663192	Adipose_Visceral_Omentum	Colon	2.85	0.0044
ENSG00000198887	SMC5	intron	9	70319586	70323483	Adipose_Subcutaneous	Male	2.85	0.0044
ENSG00000119650	IFT43	intron	14	75906677	75954424	Colon_Sigmoid	Overall	2.85	0.0044
ENSG00000119685	TTLL5	intron	14	75906677	75954424	Colon_Sigmoid	Overall	2.85	0.0044
ENSG00000139531	SUOX	intron	12	56000722	56002212	Cells_EBV-transformed_lymphocytes	Colon	2.85	0.00441
ENSG00000205707	ETFRF1	intron	12	25195337	25203920	Adipose_Visceral_Omentum	Colon	-1.89	0.00441
ENSG00000083838	ZNF446	intron	19	58476196	58477179	Adipose_Subcutaneous	Colon	0.95	0.00441
ENSG00000186625	KATNA1	intron	6	149598350	149601594	Cells_EBV-transformed_lymphocytes	Distal	2.85	0.00441
ENSG00000257017	HP	intron	16	72057466	72058254	Whole_Blood	Overall	1.16	0.00441
ENSG00000182087	TMEM259	intron	19	1013358	1014192	Adipose_Visceral_Omentum	Colon	2.85	0.00442
ENSG00000131778	CHD1L	intron	1	147271005	147272171	Cells_EBV-transformed_lymphocytes	Proximal	-0.24	0.00442
ENSG00000075790	BCAP29	intron	7	107580864	107583882	Adipose_Subcutaneous	Overall	-2.85	0.00442
ENSG00000105865	DUS4L	intron	7	107580864	107583882	Adipose_Subcutaneous	Overall	-2.85	0.00442
ENSG00000125970	RALY	intron	20	34078553	34079910	Adipose_Visceral_Omentum	Rectal	-1.23	0.00442
ENSG00000145979	TBC1D7	intron	6	13305187	13306398	Whole_Blood	Overall	-2.85	0.00442
ENSG00000125970	RALY	intron	20	34078553	34084661	Adipose_Visceral_Omentum	Rectal	1.21	0.00442
ENSG00000135541	AHI1	intron	6	135290525	135297432	Adipose_Visceral_Omentum	Male	2.85	0.00443
ENSG00000166923	GREM1	intron	15	32718161	32730690	Adipose_Visceral_Omentum	Proximal	2.85	0.00443
ENSG00000125122	FBXL9P	intron	16	67208090	67208312	Cells_EBV-transformed_lymphocytes	Female	-1.36	0.00443
ENSG00000196123	MATCAP1	intron	16	67176975	67178199	Cells_EBV-transformed_lymphocytes	Female	2.59	0.00443
ENSG00000168003	SLC3A2	intron	11	62871669	62881019	Adipose_Visceral_Omentum	Distal	-2.96	0.00444
ENSG00000214765	SEPTIN7P2	intron	7	45728313	45736787	Adipose_Visceral_Omentum	Distal	-2.85	0.00444
ENSG00000008226	DLEC1	intron	3	38084245	38085274	Adipose_Visceral_Omentum	Overall	2.85	0.00444
ENSG00000116473	RAP1A	intron	1	111697497	111703336	Cells_EBV-transformed_lymphocytes	Rectal	2.84	0.00444
ENSG00000125877	ITPA	intron	20	3213383	3213985	Adipose_Subcutaneous	Colon	1.37	0.00444
ENSG00000071655	MBD3	intron	19	1581269	1582622	Adipose_Visceral_Omentum	Proximal	-2.85	0.00444
ENSG00000225484	NUTM2B-AS1	intron	10	79802958	79804485	Adipose_Subcutaneous	Colon	-2.84	0.00444
ENSG00000143514	TP53BP2	intron	1	223803452	223804174	Adipose_Subcutaneous	Overall	2.84	0.00444
ENSG00000066136	NFYC	intron	1	40735750	40738836	Cells_EBV-transformed_lymphocytes	Distal	2.84	0.00444
ENSG00000186111	PIP5K1C	intron	19	3652031	3653290	Cells_EBV-transformed_lymphocytes	Male	2.84	0.00444
ENSG00000146729	NIPSNAP2	intron	7	55964701	55978126	Cells_EBV-transformed_lymphocytes	Rectal	2.68	0.00445
ENSG00000156170	NDUFAF6	intron	8	95025205	95031995	Adipose_Subcutaneous	Distal	2.88	0.00445
ENSG00000169750	RAC3	intron	17	82032458	82032711	Adipose_Subcutaneous	Male	0	0.00445
ENSG00000105655	ISYNA1	intron	19	18437105	18437860	Adipose_Subcutaneous	Female	2.84	0.00445
ENSG00000125505	MBOAT7	intron	19	54187287	54188217	Cells_EBV-transformed_lymphocytes	Colon	2.84	0.00445
ENSG00000105655	ISYNA1	intron	19	18437105	18437599	Adipose_Subcutaneous	Female	2.84	0.00445
ENSG00000179104	TMTC2	intron	12	82687669	82857010	Adipose_Subcutaneous	Rectal	2.84	0.00445
ENSG00000136842	TMOD1	intron	9	97524308	97553281	Adipose_Subcutaneous	Male	3.21	0.00445
ENSG00000170919	TPT1-AS1	intron	13	45344446	45360141	Adipose_Visceral_Omentum	Colon	-3.22	0.00445
ENSG00000135480	KRT7	intron	12	52243137	52244372	Adipose_Visceral_Omentum	Proximal	2.84	0.00446
ENSG00000138735	PDE5A	intron	4	119519139	119520307	Adipose_Subcutaneous	Female	2.84	0.00446
ENSG00000100997	ABHD12	intron	20	25301378	25302219	Adipose_Visceral_Omentum	Distal	2.31	0.00446
ENSG00000144741	SLC25A26	intron	3	66243312	66262051	Cells_EBV-transformed_lymphocytes	Proximal	-2.84	0.00446
		intron	1	111230943	111234907	Cells_EBV-transformed_lymphocytes	Female	-2.84	0.00446
ENSG00000214765	SEPTIN7P2	intron	7	45728313	45728832	Adipose_Visceral_Omentum	Distal	2.84	0.00446
		intron	12	123223127	123226288	Cells_EBV-transformed_lymphocytes	Proximal	2.84	0.00447
ENSG00000010626	LRRC23	intron	12	6882327	6883704	Adipose_Subcutaneous	Male	2.84	0.00447
ENSG00000051825	MPHOSPH9	intron	12	123226351	123227463	Cells_EBV-transformed_lymphocytes	Proximal	2.84	0.00447
ENSG00000240370	RPL13P5	intron	12	6882327	6883704	Adipose_Subcutaneous	Male	2.84	0.00447
ENSG00000103199	ZNF500	intron	16	4762713	4765565	Cells_EBV-transformed_lymphocytes	Female	2.33	0.00447
ENSG00000176182	MYPOP	intron	19	45891323	45901275	Cells_EBV-transformed_lymphocytes	Rectal	2.84	0.00447
ENSG00000171703	TCEA2	intron	20	64057651	64062430	Cells_EBV-transformed_lymphocytes	Female	-3.11	0.00447
ENSG00000237371	AL355803.1	intron	20	64057651	64062430	Cells_EBV-transformed_lymphocytes	Female	-3.11	0.00447
ENSG00000132530	XAF1	intron	17	6762037	6762155	Adipose_Subcutaneous	Rectal	-2.84	0.00447
ENSG00000132530	XAF1	intron	17	6762041	6762155	Adipose_Visceral_Omentum	Rectal	-2.84	0.00447
ENSG00000145979	TBC1D7	intron	6	13321095	13325094	Cells_EBV-transformed_lymphocytes	Colon	-2.84	0.00448
ENSG00000166347	CYB5A	intron	18	74255775	74256830	Adipose_Visceral_Omentum	Distal	-2.91	0.00448
ENSG00000154803	FLCN	intron	17	17203098	17205860	Adipose_Subcutaneous	Female	2.47	0.00448
ENSG00000179598	PLD6	intron	17	17203098	17205860	Adipose_Subcutaneous	Female	2.47	0.00448
ENSG00000143850	PLEKHA6	intron	1	204261508	204264942	Adipose_Visceral_Omentum	Male	2.81	0.00448
ENSG00000188342	GTF2F2	intron	13	45120532	45136733	Cells_EBV-transformed_lymphocytes	Rectal	-2.84	0.00448
ENSG00000188342	GTF2F2	intron	13	45120721	45136733	Adipose_Visceral_Omentum	Rectal	2.84	0.00448
ENSG00000188517	COL25A1	intron	4	108824227	108825196	Adipose_Subcutaneous	Distal	-2.84	0.00448
ENSG00000123810	B9D2	intron	19	41361203	41363432	Adipose_Visceral_Omentum	Distal	2.84	0.00448
ENSG00000143401	ANP32E	intron	1	150226795	150229072	Cells_EBV-transformed_lymphocytes	Colon	-2.81	0.00448
ENSG00000079308	TNS1	intron	2	217920236	217978765	Adipose_Subcutaneous	Distal	2.84	0.00448
ENSG00000158691	ZSCAN12	intron	6	28393046	28398004	Adipose_Subcutaneous	Rectal	2.84	0.00449
ENSG00000055950	MRPL43	intron	10	100983817	100987313	Adipose_Visceral_Omentum	Male	1.65	0.00449
ENSG00000138735	PDE5A	intron	4	119519139	119520935	Adipose_Visceral_Omentum	Female	-2.84	0.00449
ENSG00000204291	COL15A1	intron	9	99040556	99042045	Colon_Sigmoid	Overall	1.54	0.00449
ENSG00000204291	COL15A1	intron	9	99040556	99040704	Colon_Sigmoid	Overall	2.83	0.00449
ENSG00000085741	WNT11	intron	11	76194874	76196483	Adipose_Visceral_Omentum	Distal	-2.84	0.00449
ENSG00000005175	RPAP3	intron	12	47702846	47705952	Colon_Transverse	Overall	-1.42	0.00449
ENSG00000110925	CSRNP2	intron	12	51076647	51083339	Adipose_Visceral_Omentum	Colon	-2.84	0.00449
ENSG00000129116	PALLD	intron	4	168925078	168925233	Adipose_Visceral_Omentum	Female	-2.84	0.00449
ENSG00000112812	PRSS16	intron	6	27251264	27251750	Colon_Transverse	Overall	-2.84	0.00449
ENSG00000141030	COPS3	intron	17	17276183	17281132	Adipose_Visceral_Omentum	Distal	2.84	0.0045
ENSG00000091436	MAP3K20	intron	2	173169892	173182854	Colon_Transverse	Overall	-2.84	0.0045
ENSG00000138433	CIR1	intron	2	174358536	174378923	Adipose_Visceral_Omentum	Proximal	2.84	0.0045
ENSG00000165948	IFI27L1	intron	14	94096965	94097495	Cells_EBV-transformed_lymphocytes	Male	2.84	0.0045
		intron	4	158870469	158871421	Cells_EBV-transformed_lymphocytes	Distal	-2.84	0.0045
ENSG00000183401	CCDC159	intron	19	11349083	11349654	Adipose_Visceral_Omentum	Proximal	-2.84	0.00451
ENSG00000135976	ANKRD36	intron	2	97198658	97200334	Adipose_Visceral_Omentum	Female	-1.41	0.00451
ENSG00000103194	USP10	intron	16	84768358	84775160	Adipose_Subcutaneous	Colon	-2.34	0.00451
ENSG00000101104	PABPC1L	intron	20	44933185	44935391	Cells_EBV-transformed_lymphocytes	Male	2.84	0.00451
ENSG00000083838	ZNF446	intron	19	58477826	58478087	Adipose_Subcutaneous	Colon	2.84	0.00451
ENSG00000182054	IDH2	intron	15	90090644	90091553	Adipose_Visceral_Omentum	Male	2.84	0.00451
ENSG00000147789	ZNF7	intron	8	144829604	144837391	Adipose_Subcutaneous	Overall	2.84	0.00451
ENSG00000147789	ZNF7	intron	8	144829604	144837394	Adipose_Subcutaneous	Overall	2.84	0.00451
ENSG00000147789	ZNF7	intron	8	144829090	144837391	Adipose_Subcutaneous	Overall	-2.84	0.00451
ENSG00000163681	SLMAP	intron	3	57923023	57925845	Cells_EBV-transformed_lymphocytes	Distal	0.95	0.00451
ENSG00000093167	LRRFIP2	intron	3	37174605	37176060	Adipose_Subcutaneous	Overall	-2.8	0.00451
ENSG00000152689	RASGRP3	intron	2	33527412	33534323	Adipose_Visceral_Omentum	Distal	2.84	0.00452
ENSG00000214765	SEPTIN7P2	intron	7	45729026	45736787	Adipose_Subcutaneous	Distal	2.84	0.00452
ENSG00000099331	MYO9B	intron	19	17202303	17202842	Cells_EBV-transformed_lymphocytes	Proximal	-2.84	0.00452
		intron	4	153345506	153350064	Cells_EBV-transformed_lymphocytes	Rectal	-2.84	0.00452
ENSG00000117691	NENF	intron	1	212442625	212444339	Adipose_Visceral_Omentum	Female	-2.8	0.00452
ENSG00000149311	ATM	intron	11	108312498	108315823	Adipose_Visceral_Omentum	Female	-2.84	0.00452
ENSG00000149311	ATM	intron	11	108312498	108314137	Cells_EBV-transformed_lymphocytes	Female	2.84	0.00452
ENSG00000137872	SEMA6D	intron	15	47718873	47759745	Adipose_Visceral_Omentum	Distal	-2.84	0.00452
		intron	19	1013399	1014192	Cells_EBV-transformed_lymphocytes	Colon	2.84	0.00452
ENSG00000124782	RREB1	intron	6	7240602	7246424	Adipose_Subcutaneous	Rectal	-2.16	0.00452
ENSG00000158691	ZSCAN12	intron	6	28398473	28399657	Adipose_Subcutaneous	Colon	2.84	0.00452
ENSG00000167483	NIBAN3	intron	19	17546797	17549444	Cells_EBV-transformed_lymphocytes	Colon	2.84	0.00452
ENSG00000221838	AP4M1	intron	7	100101968	100103409	Adipose_Visceral_Omentum	Overall	-0.03	0.00452
ENSG00000095794	CREM	intron	10	35179276	35188200	Adipose_Visceral_Omentum	Female	2.84	0.00452
ENSG00000178971	CTC1	intron	17	8230651	8231276	Adipose_Subcutaneous	Colon	1.38	0.00453
ENSG00000120802	TMPO	intron	12	98531838	98532823	Adipose_Visceral_Omentum	Male	2.84	0.00453
ENSG00000182923	CEP63	intron	3	134507286	134531845	Adipose_Subcutaneous	Female	-2.84	0.00453
ENSG00000139083	ETV6	intron	12	11825713	11826402	Adipose_Subcutaneous	Rectal	-2.84	0.00453
ENSG00000135541	AHI1	intron	6	135300558	135318519	Adipose_Subcutaneous	Colon	2.84	0.00453
ENSG00000154803	FLCN	intron	17	17224143	17224458	Adipose_Subcutaneous	Distal	-2.84	0.00453
ENSG00000188002	PDCD6P1	intron	5	1629630	1632644	Cells_EBV-transformed_lymphocytes	Male	1.55	0.00454
ENSG00000153214	TMEM87B	intron	2	112074962	112077192	Colon_Transverse	Overall	-2.84	0.00454
ENSG00000125637	PSD4	intron	2	113196493	113197564	Cells_EBV-transformed_lymphocytes	Overall	-2.84	0.00454
ENSG00000123124	WWP1	intron	8	86342930	86374030	Cells_EBV-transformed_lymphocytes	Proximal	-3.22	0.00454
ENSG00000196141	SPATS2L	intron	2	200384017	200389223	Adipose_Subcutaneous	Colon	2.84	0.00454
ENSG00000168397	ATG4B	intron	2	241653369	241653512	Adipose_Subcutaneous	Colon	2.84	0.00454
ENSG00000100311	PDGFB	intron	22	39235874	39243901	Cells_EBV-transformed_lymphocytes	Distal	2.84	0.00454
ENSG00000085511	MAP3K4	intron	6	161108859	161109755	Adipose_Visceral_Omentum	Rectal	0.67	0.00454
ENSG00000170276	HSPB2	intron	11	111913157	111913441	Adipose_Visceral_Omentum	Colon	1.56	0.00454
ENSG00000174996	KLC2	intron	11	66257871	66258584	Adipose_Visceral_Omentum	Overall	1.42	0.00455
ENSG00000174996	KLC2	intron	11	66257730	66258584	Adipose_Subcutaneous	Overall	-2.84	0.00455
ENSG00000180822	PSMG4	intron	6	3259196	3263684	Adipose_Visceral_Omentum	Male	-2.81	0.00455
ENSG00000196083	IL1RAP	intron	3	190514219	190556130	Adipose_Visceral_Omentum	Distal	-2.84	0.00455
ENSG00000196083	IL1RAP	intron	3	190514219	190564289	Adipose_Visceral_Omentum	Distal	2.84	0.00455
ENSG00000196083	IL1RAP	intron	3	190556216	190564289	Adipose_Subcutaneous	Distal	-2.84	0.00455
ENSG00000083828	ZNF586	intron	19	57830564	57839023	Adipose_Visceral_Omentum	Colon	2.84	0.00455
ENSG00000198466	ZNF587	intron	19	57830564	57839023	Adipose_Visceral_Omentum	Colon	2.84	0.00455
ENSG00000269343	ZNF587B	intron	19	57830564	57839023	Adipose_Visceral_Omentum	Colon	2.84	0.00455
ENSG00000168393	DTYMK	intron	2	241678649	241685769	Adipose_Subcutaneous	Colon	2.09	0.00455
ENSG00000143401	ANP32E	intron	1	150229237	150230571	Adipose_Visceral_Omentum	Overall	2.23	0.00455
ENSG00000185324	CDK10	intron	16	89687815	89690553	Cells_EBV-transformed_lymphocytes	Female	0.12	0.00455
ENSG00000245958	SEPTIN7P14	intron	4	119528789	119543753	Adipose_Subcutaneous	Female	-2.84	0.00455
ENSG00000160439	RDH13	intron	19	55056808	55059157	Whole_Blood	Overall	-1.89	0.00455
ENSG00000134824	FADS2	intron	11	61828597	61837778	Adipose_Subcutaneous	Rectal	-2.81	0.00455
ENSG00000168496	FEN1	intron	11	61828597	61837778	Adipose_Subcutaneous	Rectal	-2.81	0.00455
ENSG00000162769	FLVCR1	intron	1	212863869	212864393	Adipose_Subcutaneous	Proximal	-1.4	0.00455
ENSG00000166529	ZSCAN21	intron	7	100057890	100063788	Adipose_Subcutaneous	Proximal	-2.84	0.00456
ENSG00000131435	PDLIM4	intron	5	132257827	132262609	Adipose_Visceral_Omentum	Distal	2.84	0.00456
ENSG00000153208	MERTK	intron	2	112022394	112028351	Adipose_Subcutaneous	Male	-2.84	0.00456
ENSG00000100991	TRPC4AP	intron	20	35002641	35003097	Adipose_Subcutaneous	Colon	2.84	0.00456
ENSG00000239521	CASTOR3P	intron	7	100211994	100213047	Adipose_Subcutaneous	Proximal	1.34	0.00456
ENSG00000244187	TMEM141	intron	9	136791424	136791947	Colon_Sigmoid	Overall	2.83	0.00456
ENSG00000119185	ITGB1BP1	intron	2	9406905	9408113	Adipose_Subcutaneous	Colon	2.82	0.00456
ENSG00000171174	RBKS	intron	2	27858571	27890257	Adipose_Subcutaneous	Proximal	2.84	0.00456
ENSG00000101605	MYOM1	intron	18	3085132	3086038	Adipose_Subcutaneous	Male	-2.84	0.00456
ENSG00000147459	DOCK5	intron	8	25243757	25268845	Whole_Blood	Overall	-2.84	0.00456
ENSG00000050405	LIMA1	intron	12	50192564	50195830	Adipose_Subcutaneous	Female	-2.84	0.00456
ENSG00000182173	TSEN54	intron	17	75517655	75518995	Cells_EBV-transformed_lymphocytes	Male	-0.89	0.00456
ENSG00000168096	ANKS3	intron	16	4701134	4701434	Adipose_Visceral_Omentum	Colon	2.84	0.00456
ENSG00000196405	EVL	intron	14	100068569	100084687	Cells_EBV-transformed_lymphocytes	Overall	2.84	0.00457
ENSG00000160862	AZGP1	intron	7	99968430	99971746	Adipose_Subcutaneous	Distal	-2.84	0.00457
ENSG00000176402	GJC3	intron	7	99968430	99971746	Adipose_Subcutaneous	Distal	-2.84	0.00457
ENSG00000171703	TCEA2	intron	20	64057651	64062430	Cells_EBV-transformed_lymphocytes	Colon	-2.51	0.00457
ENSG00000237371	AL355803.1	intron	20	64057651	64062430	Cells_EBV-transformed_lymphocytes	Colon	-2.51	0.00457
ENSG00000106077	ABHD11	intron	7	73737110	73737562	Adipose_Visceral_Omentum	Proximal	2.84	0.00457
ENSG00000106077	ABHD11	intron	7	73737391	73737562	Adipose_Visceral_Omentum	Proximal	-2.84	0.00457
ENSG00000106077	ABHD11	intron	7	73737735	73737876	Adipose_Visceral_Omentum	Proximal	2.84	0.00457
ENSG00000106077	ABHD11	intron	7	73737735	73738328	Adipose_Subcutaneous	Proximal	-2.84	0.00457
		intron	1	204489931	204490068	Cells_EBV-transformed_lymphocytes	Overall	-2.84	0.00458
ENSG00000120370	GORAB	intron	1	170532284	170533464	Adipose_Visceral_Omentum	Male	2.84	0.00458
ENSG00000204291	COL15A1	intron	9	99042107	99044568	Colon_Transverse	Overall	-2.84	0.00458
ENSG00000140374	ETFA	intron	15	76225929	76231333	Adipose_Subcutaneous	Rectal	-2.84	0.00458
ENSG00000119688	ABCD4	intron	14	74287886	74288716	Adipose_Visceral_Omentum	Male	-2.84	0.00458
ENSG00000175471	MCTP1	intron	5	94924021	94931953	Cells_EBV-transformed_lymphocytes	Distal	-2.82	0.00458
ENSG00000241878	PISD	intron	22	31626016	31630804	Adipose_Subcutaneous	Overall	-1.93	0.00458
ENSG00000214765	SEPTIN7P2	intron	7	45726861	45728178	Adipose_Subcutaneous	Distal	-2.83	0.00458
ENSG00000047188	YTHDC2	intron	5	113581709	113584302	Adipose_Subcutaneous	Proximal	-2.83	0.00459
ENSG00000204536	CCHCR1	intron	6	31145073	31145166	Adipose_Visceral_Omentum	Female	-3.16	0.00459
ENSG00000123636	BAZ2B	intron	2	159400664	159404849	Adipose_Subcutaneous	Proximal	-2.83	0.00459
ENSG00000197858	GPAA1	intron	8	144084040	144084286	Cells_EBV-transformed_lymphocytes	Rectal	2.83	0.00459
ENSG00000197858	GPAA1	intron	8	144085138	144085289	Adipose_Visceral_Omentum	Rectal	-2.83	0.00459
ENSG00000231312	MAP4K3-DT	intron	2	39437535	39453839	Adipose_Subcutaneous	Rectal	-2.66	0.00459
ENSG00000177337	DLGAP1-AS1	intron	18	3606697	3609733	Colon_Transverse	Overall	2.82	0.00459
ENSG00000262001	DLGAP1-AS2	intron	18	3606697	3609733	Colon_Transverse	Overall	2.82	0.00459
ENSG00000110446	SLC15A3	intron	11	60939638	60942035	Adipose_Subcutaneous	Female	2.8	0.00459
ENSG00000028203	VEZT	intron	12	95252071	95266357	Adipose_Visceral_Omentum	Female	2.83	0.0046
ENSG00000085514	PILRA	intron	7	100374433	100389888	Cells_EBV-transformed_lymphocytes	Female	-2.83	0.0046
ENSG00000232442	MHENCR	intron	20	63627392	63628245	Whole_Blood	Overall	-2.83	0.0046
ENSG00000214922	HLA-F-AS1	intron	6	29727139	29728365	Adipose_Subcutaneous	Female	2.86	0.0046
ENSG00000273340	MICE	intron	6	29727139	29728365	Adipose_Subcutaneous	Female	2.86	0.0046
ENSG00000100983	GSS	intron	20	34951860	34955727	Adipose_Subcutaneous	Male	0.02	0.0046
ENSG00000148468	FAM171A1	intron	10	15216110	15220944	Cells_EBV-transformed_lymphocytes	Rectal	0	0.0046
ENSG00000107281	NPDC1	intron	9	137037910	137039971	Adipose_Visceral_Omentum	Proximal	2.83	0.0046
ENSG00000110911	SLC11A2	intron	12	51010766	51026310	Adipose_Visceral_Omentum	Distal	-2.83	0.0046
ENSG00000110911	SLC11A2	intron	12	51010766	51026315	Adipose_Visceral_Omentum	Distal	2.83	0.0046
ENSG00000095794	CREM	intron	10	35152380	35178889	Cells_EBV-transformed_lymphocytes	Female	-2.83	0.0046
ENSG00000095794	CREM	intron	10	35148491	35178889	Adipose_Visceral_Omentum	Female	2.83	0.0046
ENSG00000145832	SLC25A48	intron	5	135842459	135850425	Adipose_Subcutaneous	Colon	2.83	0.0046
ENSG00000250378	AC114296.1	intron	5	135842459	135850425	Adipose_Subcutaneous	Colon	2.83	0.0046
ENSG00000153094	BCL2L11	intron	2	111123869	111124050	Adipose_Subcutaneous	Male	2.83	0.0046
ENSG00000125618	PAX8	intron	2	113235582	113236601	Adipose_Subcutaneous	Proximal	2.83	0.00461
ENSG00000214765	SEPTIN7P2	intron	7	45726236	45728178	Adipose_Subcutaneous	Distal	2.83	0.00461
ENSG00000091436	MAP3K20	intron	2	173217250	173221150	Adipose_Subcutaneous	Colon	-0.6	0.00461
ENSG00000196159	FAT4	intron	4	125487606	125489904	Adipose_Subcutaneous	Proximal	-0.99	0.00461
ENSG00000110274	CEP164	intron	11	117351988	117361835	Cells_EBV-transformed_lymphocytes	Proximal	-2.18	0.00461
ENSG00000078487	ZCWPW1	intron	7	100409544	100425030	Adipose_Subcutaneous	Rectal	-2.83	0.00461
ENSG00000186432	KPNA4	intron	3	160508269	160509800	Adipose_Subcutaneous	Female	-2.83	0.00461
ENSG00000130958	SLC35D2	intron	9	96336784	96343904	Cells_EBV-transformed_lymphocytes	Overall	2.83	0.00461
ENSG00000162302	RPS6KA4	intron	11	64359449	64360477	Colon_Sigmoid	Overall	-2.83	0.00461
ENSG00000076242	MLH1	intron	3	36996709	37000955	Colon_Transverse	Overall	-2.83	0.00461
ENSG00000175356	SCUBE2	intron	11	9024413	9025702	Adipose_Visceral_Omentum	Proximal	2.83	0.00462
ENSG00000105655	ISYNA1	intron	19	18436479	18436684	Adipose_Subcutaneous	Proximal	-2.83	0.00462
ENSG00000105655	ISYNA1	intron	19	18436877	18436973	Cells_EBV-transformed_lymphocytes	Proximal	-2.83	0.00462
ENSG00000126777	KTN1	intron	14	55680741	55684099	Adipose_Subcutaneous	Distal	2.81	0.00462
ENSG00000121716	PILRB	intron	7	100353270	100353373	Adipose_Subcutaneous	Female	2.83	0.00462
ENSG00000257698	GIHCG	intron	12	57935553	57935839	Adipose_Subcutaneous	Distal	2.83	0.00462
ENSG00000204580	DDR1	intron	6	30894671	30895404	Adipose_Subcutaneous	Rectal	-0.48	0.00462
ENSG00000226833	PPP1CB-DT	intron	2	28723006	28747933	Adipose_Subcutaneous	Overall	2.83	0.00462
ENSG00000152952	PLOD2	intron	3	146070872	146071042	Adipose_Subcutaneous	Distal	-2.83	0.00462
ENSG00000101773	RBBP8	intron	18	23001729	23016828	Cells_EBV-transformed_lymphocytes	Proximal	2.83	0.00462
ENSG00000101493	ZNF516	intron	18	76443211	76463028	Whole_Blood	Overall	-2.83	0.00463
ENSG00000143498	TAF1A	intron	1	222579872	222584128	Adipose_Subcutaneous	Female	-0.94	0.00463
ENSG00000128191	DGCR8	intron	22	20092907	20094713	Adipose_Subcutaneous	Female	-2.83	0.00463
ENSG00000083828	ZNF586	intron	19	57830564	57839023	Adipose_Visceral_Omentum	Distal	2.83	0.00463
ENSG00000198466	ZNF587	intron	19	57830564	57839023	Adipose_Visceral_Omentum	Distal	2.83	0.00463
ENSG00000269343	ZNF587B	intron	19	57830564	57839023	Adipose_Visceral_Omentum	Distal	2.83	0.00463
ENSG00000074527	NTN4	intron	12	95659222	95665810	Adipose_Subcutaneous	Female	-2.8	0.00463
ENSG00000126005	MMP24OS	intron	20	35272145	35277390	Cells_EBV-transformed_lymphocytes	Rectal	-2.83	0.00463
ENSG00000242372	EIF6	intron	20	35272145	35277390	Cells_EBV-transformed_lymphocytes	Rectal	-2.83	0.00463
ENSG00000157191	NECAP2	intron	1	16452015	16458842	Adipose_Subcutaneous	Distal	2.83	0.00463
ENSG00000242574	HLA-DMB	intron	6	32934987	32935342	Adipose_Subcutaneous	Female	0	0.00463
ENSG00000242574	HLA-DMB	intron	6	32935652	32937172	Adipose_Subcutaneous	Female	2.83	0.00463
ENSG00000203896	LIME1	intron	20	63737902	63738008	Adipose_Visceral_Omentum	Proximal	-2.83	0.00463
ENSG00000095209	TMEM38B	intron	9	105748190	105773865	Adipose_Visceral_Omentum	Colon	0	0.00463
ENSG00000246596	SIMC1P1	intron	5	177627614	177631366	Adipose_Subcutaneous	Proximal	2.83	0.00463
ENSG00000246596	AC139795.1	intron	5	177627614	177631366	Adipose_Subcutaneous	Proximal	2.83	0.00463
ENSG00000161036	LRWD1	intron	7	102465160	102465817	Adipose_Visceral_Omentum	Female	-0.68	0.00464
ENSG00000170919	TPT1-AS1	intron	13	45370182	45377061	Adipose_Subcutaneous	Distal	2.57	0.00464
ENSG00000164087	POC1A	intron	3	52075985	52122379	Adipose_Visceral_Omentum	Female	-2.83	0.00464
ENSG00000085491	SLC25A24	intron	1	108185954	108199956	Cells_EBV-transformed_lymphocytes	Colon	2.83	0.00464
ENSG00000101452	DHX35	intron	20	38969214	38983699	Cells_EBV-transformed_lymphocytes	Distal	2.83	0.00464
ENSG00000126777	KTN1	intron	14	55680741	55684099	Adipose_Subcutaneous	Colon	2.8	0.00465
ENSG00000127663	KDM4B	intron	19	5138070	5143967	Adipose_Visceral_Omentum	Female	-2.83	0.00465
ENSG00000188002	PDCD6P1	intron	5	1602735	1626786	Adipose_Subcutaneous	Colon	-2.98	0.00465
ENSG00000107551	RASSF4	intron	10	44982663	44983896	Adipose_Subcutaneous	Female	-1.67	0.00465
ENSG00000214765	SEPTIN7P2	intron	7	45727318	45728178	Adipose_Visceral_Omentum	Distal	0	0.00465
ENSG00000103248	MTHFSD	intron	16	86548111	86548464	Cells_EBV-transformed_lymphocytes	Colon	2.78	0.00465
ENSG00000095209	TMEM38B	intron	9	105721721	105722534	Cells_EBV-transformed_lymphocytes	Proximal	2.83	0.00465
ENSG00000054611	TBC1D22A	intron	22	46997709	47037071	Adipose_Visceral_Omentum	Male	2.83	0.00465
ENSG00000168646	AXIN2	intron	17	65537063	65537324	Adipose_Visceral_Omentum	Female	-2.83	0.00465
ENSG00000130702	LAMA5	intron	20	62322758	62323456	Adipose_Visceral_Omentum	Colon	2.46	0.00465
		intron	4	88268906	88271000	Cells_EBV-transformed_lymphocytes	Male	-2.83	0.00466
		intron	4	88268906	88274426	Cells_EBV-transformed_lymphocytes	Male	2.83	0.00466
ENSG00000196712	NF1	intron	17	31360703	31362288	Adipose_Subcutaneous	Rectal	-2.81	0.00466
ENSG00000266714	MYO15B	intron	17	75594759	75594840	Adipose_Visceral_Omentum	Male	2.83	0.00466
ENSG00000100266	PACSIN2	intron	22	42876333	42876888	Cells_EBV-transformed_lymphocytes	Proximal	-1.78	0.00466
ENSG00000244687	UBE2V1	intron	20	50084254	50113107	Adipose_Visceral_Omentum	Colon	-2.29	0.00466
		intron	17	69294713	69297191	Cells_EBV-transformed_lymphocytes	Colon	-2.83	0.00466
ENSG00000168646	AXIN2	intron	17	65535721	65536320	Adipose_Subcutaneous	Female	-2.83	0.00467
ENSG00000168646	AXIN2	intron	17	65536553	65537324	Adipose_Visceral_Omentum	Female	2.83	0.00467
		intron	11	679816	679978	Cells_EBV-transformed_lymphocytes	Proximal	2.83	0.00467
ENSG00000166896	ATP23	intron	12	57941779	57945628	Cells_EBV-transformed_lymphocytes	Distal	-2.83	0.00467
ENSG00000166896	ATP23	intron	12	57941888	57945628	Cells_EBV-transformed_lymphocytes	Distal	-2.83	0.00467
ENSG00000196547	MAN2A2	intron	15	90910292	90910501	Adipose_Subcutaneous	Distal	2.83	0.00467
ENSG00000168754	FAM178B	intron	2	96902707	96906946	Adipose_Subcutaneous	Overall	-1.41	0.00467
ENSG00000120949	TNFRSF8	intron	1	12126052	12126183	Adipose_Subcutaneous	Female	0.59	0.00467
ENSG00000133816	MICAL2	intron	11	12227131	12236177	Adipose_Visceral_Omentum	Distal	-2.83	0.00468
ENSG00000141298	SSH2	intron	17	29793937	29929938	Cells_EBV-transformed_lymphocytes	Proximal	2.83	0.00468
ENSG00000104427	ZC2HC1A	intron	8	78686608	78689222	Adipose_Subcutaneous	Colon	-2.83	0.00468
ENSG00000152952	PLOD2	intron	3	146076895	146079116	Adipose_Visceral_Omentum	Distal	2.83	0.00468
ENSG00000152952	PLOD2	intron	3	146077924	146079116	Adipose_Subcutaneous	Distal	-2.83	0.00468
ENSG00000111271	ACAD10	intron	12	111745043	111747049	Adipose_Visceral_Omentum	Proximal	1.45	0.00469
ENSG00000204410	MSH5	intron	6	31744581	31747387	Adipose_Visceral_Omentum	Rectal	2.83	0.00469
ENSG00000076685	NT5C2	intron	10	103106706	103139406	Cells_EBV-transformed_lymphocytes	Male	-1	0.00469
ENSG00000161813	LARP4	intron	12	50440549	50441590	Adipose_Visceral_Omentum	Overall	2.83	0.00469
ENSG00000221887	HMSD	intron	18	63949400	63953354	Adipose_Visceral_Omentum	Rectal	-2.8	0.00469
ENSG00000145623	OSMR	intron	5	38919062	38919207	Adipose_Visceral_Omentum	Proximal	2.83	0.00469
ENSG00000140367	UBE2Q2	intron	15	75846220	75854386	Adipose_Visceral_Omentum	Male	2.8	0.00469
ENSG00000121440	PDZRN3	intron	3	73602461	73608598	Adipose_Visceral_Omentum	Male	2.83	0.0047
ENSG00000186480	INSIG1	intron	7	155302846	155308241	Adipose_Visceral_Omentum	Distal	-2.13	0.0047
ENSG00000140455	USP3	intron	15	63537156	63553715	Adipose_Subcutaneous	Rectal	-2.79	0.0047
ENSG00000142046	TMEM91	intron	19	41382921	41383561	Cells_EBV-transformed_lymphocytes	Female	-2.83	0.0047
ENSG00000248098	BCKDHA	intron	19	41382921	41383561	Cells_EBV-transformed_lymphocytes	Female	-2.83	0.0047
ENSG00000142046	TMEM91	intron	19	41382921	41383863	Cells_EBV-transformed_lymphocytes	Female	2.83	0.0047
ENSG00000142046	TMEM91	intron	19	41382921	41383874	Cells_EBV-transformed_lymphocytes	Female	2.83	0.0047
ENSG00000142046	TMEM91	intron	19	41382921	41383886	Cells_EBV-transformed_lymphocytes	Female	2.83	0.0047
ENSG00000248098	BCKDHA	intron	19	41382921	41383863	Cells_EBV-transformed_lymphocytes	Female	2.83	0.0047
ENSG00000248098	BCKDHA	intron	19	41382921	41383874	Cells_EBV-transformed_lymphocytes	Female	2.83	0.0047
ENSG00000248098	BCKDHA	intron	19	41382921	41383886	Cells_EBV-transformed_lymphocytes	Female	2.83	0.0047
ENSG00000119185	ITGB1BP1	intron	2	9406905	9408113	Cells_EBV-transformed_lymphocytes	Proximal	2.81	0.0047
ENSG00000183856	IQGAP3	intron	1	156548487	156548581	Cells_EBV-transformed_lymphocytes	Female	2.83	0.0047
ENSG00000137338	PGBD1	intron	6	28284209	28285551	Adipose_Subcutaneous	Overall	-1.7	0.0047
ENSG00000183856	IQGAP3	intron	1	156548484	156548581	Cells_EBV-transformed_lymphocytes	Female	-2.83	0.0047
ENSG00000160789	LMNA	intron	1	156137232	156137654	Adipose_Visceral_Omentum	Rectal	2.83	0.0047
ENSG00000160789	LMNA	intron	1	156137743	156138488	Adipose_Visceral_Omentum	Rectal	-2.83	0.0047
ENSG00000145979	TBC1D7	intron	6	13326906	13328296	Cells_EBV-transformed_lymphocytes	Colon	-2.83	0.0047
ENSG00000164136	IL15	intron	4	141689035	141719329	Adipose_Visceral_Omentum	Rectal	2.83	0.0047
ENSG00000121716	PILRB	intron	7	100353483	100355143	Cells_EBV-transformed_lymphocytes	Female	2.83	0.00471
ENSG00000105499	PLA2G4C	intron	19	48088712	48090364	Cells_EBV-transformed_lymphocytes	Rectal	2.83	0.00471
ENSG00000144837	PLA1A	intron	3	119625232	119628701	Adipose_Subcutaneous	Distal	-2.78	0.00471
ENSG00000134900	TPP2	intron	13	102629609	102630096	Adipose_Subcutaneous	Colon	-2.83	0.00471
ENSG00000003056	M6PR	intron	12	8946405	8949307	Adipose_Subcutaneous	Rectal	2.83	0.00471
		intron	12	8946405	8947055	Cells_EBV-transformed_lymphocytes	Rectal	2.83	0.00471
ENSG00000003056	M6PR	intron	12	8943535	8945418	Adipose_Visceral_Omentum	Rectal	-2.83	0.00471
ENSG00000003056	M6PR	intron	12	8946387	8949488	Cells_EBV-transformed_lymphocytes	Rectal	-2.83	0.00471
ENSG00000003056	M6PR	intron	12	8946405	8949488	Adipose_Subcutaneous	Rectal	2.83	0.00471
ENSG00000008323	PLEKHG6	intron	12	6312364	6313629	Adipose_Visceral_Omentum	Proximal	0	0.00471
ENSG00000104375	STK3	intron	8	98749390	98767243	Adipose_Subcutaneous	Rectal	2.83	0.00471
ENSG00000164742	ADCY1	intron	7	45662214	45664289	Adipose_Visceral_Omentum	Overall	2.83	0.00471
ENSG00000182986	ZNF320	intron	19	52915322	52917859	Colon_Transverse	Overall	-1.5	0.00471
ENSG00000204604	ZNF468	intron	19	52915322	52917859	Colon_Transverse	Overall	-1.5	0.00471
ENSG00000213793	ZNF888	intron	19	52915322	52917859	Colon_Transverse	Overall	-1.5	0.00471
ENSG00000170919	TPT1-AS1	intron	13	45380001	45383160	Adipose_Visceral_Omentum	Distal	-2.97	0.00472
ENSG00000173039	RELA	intron	11	65658822	65659666	Adipose_Subcutaneous	Female	2.83	0.00472
ENSG00000099899	TRMT2A	intron	22	20115447	20115672	Adipose_Subcutaneous	Female	-0.94	0.00472
ENSG00000099899	TRMT2A	intron	22	20115554	20115672	Adipose_Subcutaneous	Female	2.83	0.00472
ENSG00000198160	MIER1	intron	1	66972991	66976595	Adipose_Subcutaneous	Rectal	-2.83	0.00472
ENSG00000173947	CIMAP3	intron	1	111347772	111348516	Cells_EBV-transformed_lymphocytes	Proximal	-0.18	0.00473
ENSG00000119929	CUTC	intron	10	99732409	99736246	Cells_EBV-transformed_lymphocytes	Proximal	-2.83	0.00473
ENSG00000198018	ENTPD7	intron	10	99732409	99736246	Cells_EBV-transformed_lymphocytes	Proximal	-2.83	0.00473
ENSG00000088448	ANKRD10	intron	13	110910770	110911654	Cells_EBV-transformed_lymphocytes	Overall	-2.46	0.00473
ENSG00000131504	DIAPH1	intron	5	141587197	141588224	Adipose_Subcutaneous	Colon	0.94	0.00473
ENSG00000140044	JDP2	intron	14	75431901	75437898	Adipose_Subcutaneous	Rectal	2.82	0.00473
ENSG00000177225	GATD1	intron	11	771104	771333	Adipose_Subcutaneous	Female	-2.78	0.00473
ENSG00000204310	AGPAT1	intron	6	32170260	32170425	Adipose_Visceral_Omentum	Colon	-2.82	0.00473
ENSG00000204310	AGPAT1	intron	6	32171070	32171297	Adipose_Visceral_Omentum	Colon	2.82	0.00473
		intron	9	20988429	20990123	Cells_EBV-transformed_lymphocytes	Proximal	-2.82	0.00473
ENSG00000171103	TRMT61B	intron	2	28852499	28869579	Adipose_Subcutaneous	Distal	2.79	0.00473
ENSG00000198892	SHISA4	intron	1	201890587	201891401	Adipose_Visceral_Omentum	Proximal	-2.82	0.00473
ENSG00000123933	MXD4	intron	4	2255351	2257982	Adipose_Subcutaneous	Female	2.82	0.00474
ENSG00000178449	COX14	intron	12	50112301	50120036	Adipose_Visceral_Omentum	Male	-0.81	0.00474
ENSG00000272368	AC074032.1	intron	12	50112301	50120036	Adipose_Visceral_Omentum	Male	-0.81	0.00474
ENSG00000214174	AMZ2P1	intron	17	64971163	64972534	Adipose_Subcutaneous	Female	-2.8	0.00474
ENSG00000214765	SEPTIN7P2	intron	7	45746948	45747215	Adipose_Visceral_Omentum	Distal	-2.82	0.00474
ENSG00000080503	SMARCA2	intron	9	2186228	2191266	Adipose_Subcutaneous	Male	2.82	0.00474
ENSG00000134644	PUM1	intron	1	30964910	30965982	Adipose_Subcutaneous	Colon	2.82	0.00474
ENSG00000171103	TRMT61B	intron	2	28852499	28869579	Adipose_Subcutaneous	Overall	2.78	0.00474
ENSG00000088448	ANKRD10	intron	13	110910770	110914725	Cells_EBV-transformed_lymphocytes	Male	2.82	0.00474
ENSG00000088448	ANKRD10	intron	13	110911771	110914725	Cells_EBV-transformed_lymphocytes	Male	2.82	0.00474
ENSG00000168763	CNNM3	intron	2	96825201	96827731	Adipose_Visceral_Omentum	Rectal	-0.94	0.00475
ENSG00000152520	PAN3	intron	13	28288122	28292382	Adipose_Visceral_Omentum	Colon	-2.88	0.00475
ENSG00000174606	ANGEL2	intron	1	213000383	213005033	Cells_EBV-transformed_lymphocytes	Rectal	-1.55	0.00475
		intron	6	30262342	30266310	Cells_EBV-transformed_lymphocytes	Colon	-2.82	0.00475
ENSG00000244187	TMEM141	intron	9	136791424	136791711	Colon_Sigmoid	Overall	-2.85	0.00475
ENSG00000131435	PDLIM4	intron	5	132266545	132270915	Adipose_Visceral_Omentum	Distal	-2.82	0.00475
ENSG00000171703	TCEA2	intron	20	64062503	64066476	Adipose_Subcutaneous	Female	-1.51	0.00475
ENSG00000107672	NSMCE4A	intron	10	121971069	121973523	Adipose_Subcutaneous	Female	-2.82	0.00476
ENSG00000107672	NSMCE4A	intron	10	121971069	121974004	Adipose_Subcutaneous	Female	2.82	0.00476
ENSG00000107672	NSMCE4A	intron	10	121973599	121974004	Adipose_Subcutaneous	Female	-2.82	0.00476
ENSG00000204084	INPP5B	intron	1	37940798	37942083	Adipose_Subcutaneous	Proximal	-2.99	0.00476
ENSG00000137802	MAPKBP1	intron	15	41817458	41818009	Cells_EBV-transformed_lymphocytes	Proximal	2.82	0.00476
ENSG00000114841	DNAH1	intron	3	52316545	52316977	Adipose_Subcutaneous	Proximal	-2.82	0.00476
ENSG00000168237	GLYCTK	intron	3	52316545	52316977	Adipose_Subcutaneous	Proximal	-2.82	0.00476
ENSG00000067208	EVI5	intron	1	92663452	92665939	Adipose_Visceral_Omentum	Overall	-2.8	0.00476
ENSG00000153208	MERTK	intron	2	112020654	112021422	Adipose_Subcutaneous	Male	-2.82	0.00476
ENSG00000204301	NOTCH4	intron	6	32215385	32217153	Adipose_Subcutaneous	Rectal	-2.82	0.00477
ENSG00000265148	TSPOAP1-AS1	intron	17	58337679	58351735	Cells_EBV-transformed_lymphocytes	Female	2.82	0.00477
ENSG00000265148	TSPOAP1-AS1	intron	17	58339447	58351735	Cells_EBV-transformed_lymphocytes	Female	2.82	0.00477
ENSG00000179134	SAMD4B	intron	19	39355150	39356689	Adipose_Visceral_Omentum	Distal	-2.82	0.00477
ENSG00000141338	ABCA8	intron	17	68887506	68889230	Adipose_Visceral_Omentum	Proximal	2.82	0.00477
ENSG00000174851	YIF1A	intron	11	66284966	66285701	Adipose_Visceral_Omentum	Colon	2.79	0.00477
ENSG00000100445	SDR39U1	intron	14	24442452	24442818	Cells_EBV-transformed_lymphocytes	Proximal	1.71	0.00477
ENSG00000164896	FASTK	intron	7	151079922	151080209	Adipose_Subcutaneous	Colon	-2.78	0.00477
ENSG00000102878	HSF4	intron	16	67170574	67174162	Adipose_Visceral_Omentum	Overall	3.07	0.00477
ENSG00000140939	NOL3	intron	16	67170574	67174162	Adipose_Visceral_Omentum	Overall	3.07	0.00477
ENSG00000100311	PDGFB	intron	22	39235874	39243901	Cells_EBV-transformed_lymphocytes	Overall	2.82	0.00477
ENSG00000104885	DOT1L	intron	19	2194549	2199884	Cells_EBV-transformed_lymphocytes	Female	2.82	0.00477
ENSG00000104885	DOT1L	intron	19	2194577	2199884	Adipose_Visceral_Omentum	Female	-2.82	0.00477
ENSG00000011198	ABHD5	intron	3	43715058	43718443	Adipose_Visceral_Omentum	Rectal	2.82	0.00478
ENSG00000144741	SLC25A26	intron	3	66243312	66262051	Cells_EBV-transformed_lymphocytes	Overall	-2.77	0.00478
ENSG00000128595	CALU	intron	7	128748804	128753818	Adipose_Subcutaneous	Overall	2.82	0.00478
ENSG00000104427	ZC2HC1A	intron	8	78697506	78698414	Colon_Transverse	Overall	-2.8	0.00478
ENSG00000169189	NSMCE1	intron	16	27225236	27225726	Cells_EBV-transformed_lymphocytes	Female	2.82	0.00478
ENSG00000014919	COX15	intron	10	99696541	99716348	Cells_EBV-transformed_lymphocytes	Proximal	2.81	0.00478
ENSG00000198920	KIAA0753	intron	17	6628741	6635011	Cells_EBV-transformed_lymphocytes	Colon	-2.82	0.00479
ENSG00000173821	RNF213	intron	17	80306468	80307128	Adipose_Visceral_Omentum	Proximal	-2.82	0.00479
ENSG00000152556	PFKM	intron	12	48107455	48108072	Adipose_Subcutaneous	Colon	-2.82	0.00479
ENSG00000152556	PFKM	intron	12	48108194	48122767	Cells_EBV-transformed_lymphocytes	Colon	2.82	0.00479
ENSG00000155393	HEATR3	intron	16	50075711	50078741	Adipose_Subcutaneous	Distal	-2.82	0.00479
ENSG00000204482	LST1	intron	6	31587966	31588518	Cells_EBV-transformed_lymphocytes	Rectal	-2.08	0.00479
ENSG00000171843	MLLT3	intron	9	20353596	20354808	Adipose_Visceral_Omentum	Female	-2.82	0.00479
ENSG00000166925	TSC22D4	intron	7	100474440	100478794	Adipose_Subcutaneous	Overall	2.82	0.00479
ENSG00000140563	MCTP2	intron	15	94402019	94440176	Adipose_Visceral_Omentum	Rectal	-2.94	0.00479
ENSG00000042832	TG	intron	8	132941542	132948776	Cells_EBV-transformed_lymphocytes	Proximal	-2.82	0.00479
ENSG00000168096	ANKS3	intron	16	4701543	4701978	Colon_Sigmoid	Overall	-2.82	0.00479
ENSG00000168096	ANKS3	intron	16	4701134	4701434	Adipose_Subcutaneous	Overall	2.82	0.00479
ENSG00000241158	ADAMTS9-AS1	intron	3	64583511	64586817	Adipose_Visceral_Omentum	Distal	1.96	0.00479
ENSG00000144118	RALB	intron	2	120278778	120289580	Adipose_Visceral_Omentum	Distal	-2.79	0.0048
ENSG00000168096	ANKS3	intron	16	4726780	4729980	Cells_EBV-transformed_lymphocytes	Overall	-0.86	0.0048
ENSG00000166313	APBB1	intron	11	6396215	6400989	Adipose_Subcutaneous	Rectal	-2.82	0.0048
ENSG00000186625	KATNA1	intron	6	149603373	149604661	Adipose_Subcutaneous	Colon	-2.82	0.0048
ENSG00000107736	CDH23	intron	10	71646617	71647619	Adipose_Visceral_Omentum	Distal	-2.82	0.0048
ENSG00000005483	KMT2E	intron	7	105107925	105108942	Adipose_Visceral_Omentum	Proximal	-2.82	0.0048
ENSG00000089685	BIRC5	intron	17	78214789	78216664	Adipose_Visceral_Omentum	Female	-2.82	0.00481
ENSG00000140367	UBE2Q2	intron	15	75883424	75890435	Adipose_Subcutaneous	Distal	2.82	0.00481
ENSG00000146729	NIPSNAP2	intron	7	55965150	55978126	Cells_EBV-transformed_lymphocytes	Rectal	-2.66	0.00481
ENSG00000145979	TBC1D7	intron	6	13326963	13328456	Colon_Sigmoid	Overall	-0.6	0.00481
ENSG00000177225	GATD1	intron	11	771467	772427	Cells_EBV-transformed_lymphocytes	Female	-2.82	0.00481
ENSG00000189223	PAX8-AS1	intron	2	113236613	113255390	Adipose_Subcutaneous	Colon	2.01	0.00482
ENSG00000168096	ANKS3	intron	16	4726780	4726979	Whole_Blood	Overall	-2.8	0.00482
ENSG00000178802	MPI	intron	15	74896325	74897011	Colon_Transverse	Overall	-0.63	0.00482
ENSG00000137413	TAF8	intron	6	42057513	42066312	Adipose_Visceral_Omentum	Proximal	-2.82	0.00482
ENSG00000101019	UQCC1	intron	20	35304069	35306666	Adipose_Subcutaneous	Rectal	2.82	0.00482
ENSG00000158691	ZSCAN12	intron	6	28393046	28398004	Adipose_Subcutaneous	Colon	2.82	0.00483
ENSG00000186432	KPNA4	intron	3	160509871	160514077	Adipose_Subcutaneous	Female	2.82	0.00483
ENSG00000064703	DDX20	intron	1	111756740	111759400	Adipose_Visceral_Omentum	Female	-2.78	0.00483
ENSG00000088543	C3orf18	intron	3	50565861	50566006	Cells_EBV-transformed_lymphocytes	Proximal	-2.82	0.00483
ENSG00000027847	B4GALT7	intron	5	177609014	177609540	Adipose_Visceral_Omentum	Rectal	-2.82	0.00483
ENSG00000247679	AC139795.2	intron	5	177609014	177609540	Adipose_Visceral_Omentum	Rectal	-2.82	0.00483
ENSG00000105639	JAK3	intron	19	17843900	17844234	Adipose_Visceral_Omentum	Colon	1.93	0.00483
ENSG00000154803	FLCN	intron	17	17224143	17226176	Cells_EBV-transformed_lymphocytes	Colon	-0.48	0.00483
		intron	15	41824569	41825209	Cells_EBV-transformed_lymphocytes	Proximal	-2.82	0.00483
ENSG00000145979	TBC1D7	intron	6	13326906	13328316	Colon_Sigmoid	Overall	-0.61	0.00483
ENSG00000257551	HLX-AS1	intron	1	220871691	220879849	Adipose_Subcutaneous	Colon	2.82	0.00483
ENSG00000136932	TRMO	intron	9	97910616	97912873	Adipose_Subcutaneous	Proximal	-2.89	0.00483
ENSG00000197858	GPAA1	intron	8	144084609	144084722	Adipose_Subcutaneous	Rectal	2.82	0.00483
ENSG00000075790	BCAP29	intron	7	107576592	107577313	Colon_Sigmoid	Overall	2.82	0.00483
ENSG00000105865	DUS4L	intron	7	107576592	107577313	Colon_Sigmoid	Overall	2.82	0.00483
ENSG00000144061	NPHP1	intron	2	110125323	110125637	Colon_Sigmoid	Overall	2.82	0.00484
ENSG00000196405	EVL	intron	14	100138897	100139334	Adipose_Subcutaneous	Male	2.82	0.00484
ENSG00000121716	PILRB	intron	7	100367617	100373581	Adipose_Subcutaneous	Female	2.82	0.00485
ENSG00000198586	TLK1	intron	2	171081708	171082781	Adipose_Visceral_Omentum	Colon	-2.81	0.00485
ENSG00000138161	CUZD1	intron	10	122850520	122855645	Cells_EBV-transformed_lymphocytes	Female	2.82	0.00485
ENSG00000138161	CUZD1	intron	10	122850550	122855645	Adipose_Subcutaneous	Female	2.82	0.00485
ENSG00000168397	ATG4B	intron	2	241671425	241672191	Adipose_Subcutaneous	Male	-2.78	0.00485
ENSG00000125618	PAX8	intron	2	113227256	113236601	Adipose_Subcutaneous	Proximal	2.82	0.00485
ENSG00000099901	RANBP1	intron	22	20117664	20119013	Cells_EBV-transformed_lymphocytes	Female	-2.81	0.00485
ENSG00000165556	CDX2	intron	13	27965039	27968466	Colon_Transverse	Overall	-2.82	0.00485
ENSG00000174307	PHLDA3	intron	1	201466178	201468341	Cells_EBV-transformed_lymphocytes	Proximal	2.84	0.00485
ENSG00000231365	WARS2-AS1	intron	1	119147069	119150565	Adipose_Subcutaneous	Overall	-2.82	0.00485
ENSG00000116580	GON4L	intron	1	155754488	155756958	Cells_EBV-transformed_lymphocytes	Rectal	-2.82	0.00486
ENSG00000154175	ABI3BP	intron	3	100808235	100846372	Colon_Sigmoid	Overall	0.94	0.00486
ENSG00000115252	PDE1A	intron	2	182168290	182185892	Adipose_Subcutaneous	Distal	0.62	0.00486
ENSG00000099899	TRMT2A	intron	22	20115079	20115475	Adipose_Visceral_Omentum	Female	2.82	0.00486
ENSG00000106804	C5	intron	9	121021694	121023404	Adipose_Visceral_Omentum	Male	2.82	0.00486
ENSG00000134779	TPGS2	intron	18	36797050	36798449	Adipose_Subcutaneous	Proximal	1.46	0.00486
ENSG00000180902	D2HGDH	intron	2	241756014	241765160	Adipose_Visceral_Omentum	Male	-2.81	0.00486
ENSG00000164087	POC1A	intron	3	52075985	52096569	Adipose_Visceral_Omentum	Female	0	0.00486
ENSG00000204642	HLA-F	intron	6	29889823	29890264	Adipose_Subcutaneous	Female	2.55	0.00486
ENSG00000206341	HLA-H	intron	6	29889823	29890264	Adipose_Subcutaneous	Female	2.55	0.00486
ENSG00000130402	ACTN4	intron	19	38710342	38714469	Cells_EBV-transformed_lymphocytes	Female	2.82	0.00486
ENSG00000126777	KTN1	intron	14	55667330	55670729	Cells_EBV-transformed_lymphocytes	Distal	-2.61	0.00487
ENSG00000170802	FOXN2	intron	2	48314814	48346201	Adipose_Visceral_Omentum	Overall	2.82	0.00487
ENSG00000197136	PCNX3	intron	11	65619660	65619754	Adipose_Subcutaneous	Overall	2.82	0.00487
ENSG00000197136	PCNX3	intron	11	65619660	65619757	Adipose_Subcutaneous	Overall	-2.82	0.00487
ENSG00000197136	PCNX3	intron	11	65619932	65620339	Cells_EBV-transformed_lymphocytes	Overall	2.82	0.00487
ENSG00000188002	PDCD6P1	intron	5	1626926	1628755	Cells_EBV-transformed_lymphocytes	Colon	-2.03	0.00487
ENSG00000178917	ZNF852	intron	3	44506926	44510553	Cells_EBV-transformed_lymphocytes	Colon	-2.82	0.00487
ENSG00000196159	FAT4	intron	4	125487606	125489901	Adipose_Subcutaneous	Proximal	2.82	0.00487
ENSG00000114841	DNAH1	intron	3	52397877	52398850	Cells_EBV-transformed_lymphocytes	Proximal	2.55	0.00487
ENSG00000235750	KIAA0040	intron	1	175192716	175192860	Cells_EBV-transformed_lymphocytes	Colon	-2.82	0.00488
ENSG00000070061	ELP1	intron	9	108906485	108908305	Adipose_Visceral_Omentum	Proximal	-2.77	0.00488
ENSG00000116353	MECR	intron	1	29216812	29220838	Adipose_Visceral_Omentum	Distal	-3.09	0.00488
ENSG00000143786	CNIH3	intron	1	224456921	224459143	Adipose_Visceral_Omentum	Rectal	-2.81	0.00488
ENSG00000136827	TOR1A	intron	9	129814222	129818353	Adipose_Subcutaneous	Colon	0.98	0.00488
		intron	7	99909660	99916702	Cells_EBV-transformed_lymphocytes	Male	2.81	0.00489
ENSG00000197951	ZNF71	intron	19	56595428	56601507	Cells_EBV-transformed_lymphocytes	Male	-0.94	0.00489
ENSG00000268182	SMIM17	intron	19	56595428	56601507	Cells_EBV-transformed_lymphocytes	Male	-0.94	0.00489
ENSG00000103404	USP31	intron	16	23105576	23106213	Adipose_Subcutaneous	Proximal	-2.81	0.00489
ENSG00000122515	ZMIZ2	intron	7	44761773	44762881	Adipose_Subcutaneous	Male	2.81	0.00489
ENSG00000122515	ZMIZ2	intron	7	44761905	44762881	Adipose_Subcutaneous	Male	-2.81	0.00489
ENSG00000177728	TMEM94	intron	17	75488910	75489266	Cells_EBV-transformed_lymphocytes	Overall	2.81	0.00489
ENSG00000136048	DRAM1	intron	12	101914232	101920109	Adipose_Subcutaneous	Overall	-2.55	0.00489
ENSG00000143850	PLEKHA6	intron	1	204268312	204273626	Adipose_Visceral_Omentum	Female	-2.81	0.0049
ENSG00000171174	RBKS	intron	2	27848097	27858439	Adipose_Visceral_Omentum	Rectal	0	0.0049
ENSG00000204084	INPP5B	intron	1	37940798	37943640	Cells_EBV-transformed_lymphocytes	Proximal	2.99	0.0049
ENSG00000154803	FLCN	intron	17	17203098	17205860	Adipose_Subcutaneous	Distal	2.4	0.0049
ENSG00000179598	PLD6	intron	17	17203098	17205860	Adipose_Subcutaneous	Distal	2.4	0.0049
ENSG00000197818	SLC9A8	intron	20	49874821	49877981	Adipose_Subcutaneous	Distal	-2.61	0.0049
ENSG00000177337	DLGAP1-AS1	intron	18	3594484	3597176	Colon_Sigmoid	Overall	-2.59	0.0049
ENSG00000262001	DLGAP1-AS2	intron	18	3594484	3597176	Colon_Sigmoid	Overall	-2.59	0.0049
ENSG00000133065	SLC41A1	intron	1	205811087	205812808	Adipose_Subcutaneous	Distal	-2.81	0.0049
ENSG00000162877	PM20D1	intron	1	205811087	205812808	Adipose_Subcutaneous	Distal	-2.81	0.0049
ENSG00000189223	PAX8-AS1	intron	2	113255549	113259264	Cells_EBV-transformed_lymphocytes	Colon	2.89	0.0049
ENSG00000145147	SLIT2	intron	4	20488982	20491761	Adipose_Visceral_Omentum	Female	2.79	0.0049
ENSG00000176542	USF3	intron	3	113661425	113664313	Adipose_Visceral_Omentum	Distal	-2.81	0.0049
ENSG00000108433	GOSR2	intron	17	46931207	46932067	Adipose_Visceral_Omentum	Rectal	2.81	0.0049
ENSG00000160294	MCM3AP	intron	21	46270563	46272561	Adipose_Visceral_Omentum	Colon	-1.65	0.0049
ENSG00000136270	TBRG4	intron	7	45103443	45105441	Adipose_Subcutaneous	Colon	-1.03	0.0049
ENSG00000169764	UGP2	intron	2	63841232	63842539	Cells_EBV-transformed_lymphocytes	Distal	-2.79	0.0049
ENSG00000138600	SPPL2A	intron	15	50725323	50726321	Adipose_Visceral_Omentum	Colon	0.93	0.0049
ENSG00000197858	GPAA1	intron	8	144085479	144085558	Adipose_Subcutaneous	Rectal	-2.81	0.00491
ENSG00000197858	GPAA1	intron	8	144085479	144085573	Adipose_Subcutaneous	Rectal	2.81	0.00491
ENSG00000100991	TRPC4AP	intron	20	35003616	35004458	Cells_EBV-transformed_lymphocytes	Male	-1.9	0.00491
ENSG00000126653	NSRP1	intron	17	30118173	30172542	Adipose_Visceral_Omentum	Overall	-2.81	0.00491
ENSG00000100991	TRPC4AP	intron	20	35008747	35009032	Cells_EBV-transformed_lymphocytes	Colon	-2.81	0.00491
ENSG00000100991	TRPC4AP	intron	20	35008747	35010187	Adipose_Visceral_Omentum	Colon	2.81	0.00491
ENSG00000100991	TRPC4AP	intron	20	35009178	35010187	Adipose_Subcutaneous	Colon	-2.81	0.00491
ENSG00000204536	CCHCR1	intron	6	31157089	31157385	Adipose_Subcutaneous	Proximal	2.77	0.00491
ENSG00000123933	MXD4	intron	4	2252522	2255007	Adipose_Visceral_Omentum	Female	2.81	0.00492
ENSG00000123933	MXD4	intron	4	2252522	2255159	Adipose_Subcutaneous	Female	2.81	0.00492
ENSG00000156170	NDUFAF6	intron	8	95044595	95045545	Cells_EBV-transformed_lymphocytes	Distal	2.81	0.00492
ENSG00000141971	MVB12A	intron	19	17406296	17420313	Cells_EBV-transformed_lymphocytes	Distal	2.81	0.00492
ENSG00000108963	DPH1	intron	17	2036956	2039399	Cells_EBV-transformed_lymphocytes	Female	-1.49	0.00492
ENSG00000134802	SLC43A3	intron	11	57389956	57390819	Adipose_Visceral_Omentum	Female	-2.81	0.00493
ENSG00000186652	PRG2	intron	11	57389956	57390819	Adipose_Visceral_Omentum	Female	-2.81	0.00493
ENSG00000124588	NQO2	intron	6	2988709	2989528	Adipose_Visceral_Omentum	Proximal	1.02	0.00493
ENSG00000116604	MEF2D	intron	1	156483418	156500486	Adipose_Visceral_Omentum	Colon	-2.81	0.00493
ENSG00000266903	CEACAM16-AS1	intron	19	44716083	44718454	Adipose_Subcutaneous	Female	-2.81	0.00493
ENSG00000143498	TAF1A	intron	1	222566525	222569510	Adipose_Subcutaneous	Colon	2.81	0.00493
ENSG00000204536	CCHCR1	intron	6	31157089	31157358	Cells_EBV-transformed_lymphocytes	Proximal	-2.81	0.00493
ENSG00000196712	NF1	intron	17	31360703	31362288	Adipose_Subcutaneous	Proximal	-2.8	0.00493
ENSG00000163466	ARPC2	intron	2	218234397	218238664	Adipose_Visceral_Omentum	Male	-2.81	0.00493
ENSG00000014919	COX15	intron	10	99714718	99716348	Cells_EBV-transformed_lymphocytes	Proximal	-2.81	0.00494
ENSG00000145390	USP53	intron	4	119235411	119239218	Adipose_Subcutaneous	Female	-2.81	0.00494
ENSG00000196405	EVL	intron	14	100132779	100133047	Adipose_Visceral_Omentum	Male	2.72	0.00494
ENSG00000014919	COX15	intron	10	99713479	99716348	Adipose_Visceral_Omentum	Proximal	2.8	0.00494
ENSG00000171174	RBKS	intron	2	27848097	27858439	Adipose_Visceral_Omentum	Colon	0	0.00494
ENSG00000148218	ALAD	intron	9	113393630	113401212	Cells_EBV-transformed_lymphocytes	Distal	-2.81	0.00494
ENSG00000134452	FBH1	intron	10	5924801	5925367	Adipose_Visceral_Omentum	Female	-2.33	0.00494
ENSG00000100483	VCPKMT	intron	14	50115911	50116080	Adipose_Subcutaneous	Overall	-2.42	0.00494
ENSG00000100483	VCPKMT	intron	14	50115911	50116069	Adipose_Subcutaneous	Overall	2.42	0.00494
		intron	2	241671441	241672191	Cells_EBV-transformed_lymphocytes	Male	-2.81	0.00494
ENSG00000168397	ATG4B	intron	2	241671405	241672191	Cells_EBV-transformed_lymphocytes	Male	2.81	0.00494
ENSG00000116473	RAP1A	intron	1	111627559	111691334	Cells_EBV-transformed_lymphocytes	Proximal	2.81	0.00494
ENSG00000114166	KAT2B	intron	3	20072459	20095263	Adipose_Visceral_Omentum	Male	0.76	0.00494
ENSG00000196126	HLA-DRB1	intron	6	32558186	32589643	Adipose_Subcutaneous	Colon	2.81	0.00494
ENSG00000198502	HLA-DRB5	intron	6	32558186	32589643	Adipose_Subcutaneous	Colon	2.81	0.00494
ENSG00000229391	HLA-DRB6	intron	6	32558186	32589643	Adipose_Subcutaneous	Colon	2.81	0.00494
ENSG00000186073	CDIN1	intron	15	36696510	36697323	Adipose_Subcutaneous	Overall	2.81	0.00495
ENSG00000031823	RANBP3	intron	19	5941835	5957918	Cells_EBV-transformed_lymphocytes	Female	0.44	0.00495
ENSG00000105499	PLA2G4C	intron	19	48067886	48074767	Adipose_Visceral_Omentum	Distal	-2.81	0.00495
ENSG00000257093	DENND11	intron	7	141664240	141664904	Adipose_Visceral_Omentum	Female	-2.51	0.00495
ENSG00000277149	TYW1B	intron	7	72713798	72728822	Adipose_Subcutaneous	Overall	1.75	0.00495
ENSG00000146833	TRIM4	intron	7	99909660	99919009	Adipose_Visceral_Omentum	Male	-2.78	0.00495
ENSG00000204580	DDR1	intron	6	30894671	30896621	Adipose_Subcutaneous	Rectal	-1.72	0.00495
ENSG00000234353	AP000346.2	intron	22	23640423	23652479	Adipose_Subcutaneous	Female	-2.81	0.00495
ENSG00000244723	ASLP1	intron	22	23640423	23652479	Adipose_Subcutaneous	Female	-2.81	0.00495
ENSG00000272578	GUSBP11	intron	22	23640423	23652479	Adipose_Subcutaneous	Female	-2.81	0.00495
ENSG00000272578	AP000347.1	intron	22	23640423	23652479	Adipose_Subcutaneous	Female	-2.81	0.00495
ENSG00000100991	TRPC4AP	intron	20	35003616	35004458	Cells_EBV-transformed_lymphocytes	Rectal	-1.96	0.00495
ENSG00000182768	NGRN	intron	15	90266398	90271598	Cells_EBV-transformed_lymphocytes	Male	2.81	0.00495
ENSG00000243943	ZNF512	intron	2	27617571	27621153	Cells_EBV-transformed_lymphocytes	Male	-2.81	0.00495
ENSG00000188002	PDCD6P1	intron	5	1629630	1632644	Cells_EBV-transformed_lymphocytes	Proximal	1.94	0.00496
ENSG00000224318	CHL1-AS2	intron	3	196702	196967	Adipose_Visceral_Omentum	Overall	2.81	0.00496
ENSG00000117360	PRPF3	intron	1	150325881	150328320	Adipose_Visceral_Omentum	Colon	-2.01	0.00496
ENSG00000095209	TMEM38B	intron	9	105749111	105773865	Adipose_Visceral_Omentum	Proximal	2.81	0.00496
ENSG00000140939	NOL3	intron	16	67174300	67174621	Adipose_Subcutaneous	Male	-2.81	0.00496
ENSG00000140939	NOL3	intron	16	67174464	67174621	Adipose_Subcutaneous	Male	2.81	0.00496
ENSG00000170542	SERPINB9	intron	6	2896190	2900444	Cells_EBV-transformed_lymphocytes	Male	1.25	0.00496
ENSG00000121716	PILRB	intron	7	100353123	100355143	Adipose_Subcutaneous	Female	-2.8	0.00496
ENSG00000140307	GTF2A2	intron	15	59650773	59652206	Cells_EBV-transformed_lymphocytes	Female	-2.8	0.00496
ENSG00000234494	SP2-AS1	intron	17	47899303	47918452	Adipose_Visceral_Omentum	Female	2.81	0.00496
ENSG00000264920	SP2-DT	intron	17	47899303	47918452	Adipose_Visceral_Omentum	Female	2.81	0.00496
ENSG00000155393	HEATR3	intron	16	50066982	50068780	Adipose_Subcutaneous	Distal	2.81	0.00496
ENSG00000110446	SLC15A3	intron	11	60939638	60941122	Cells_EBV-transformed_lymphocytes	Female	-2.21	0.00496
ENSG00000180902	D2HGDH	intron	2	241765201	241767710	Adipose_Visceral_Omentum	Male	-2.81	0.00496
ENSG00000101247	NDUFAF5	intron	20	13788652	13793180	Cells_EBV-transformed_lymphocytes	Distal	-2.81	0.00497
ENSG00000101247	NDUFAF5	intron	20	13788652	13793160	Adipose_Subcutaneous	Distal	-2.81	0.00497
ENSG00000160299	PCNT	intron	21	46381840	46385832	Cells_EBV-transformed_lymphocytes	Proximal	-2.81	0.00497
ENSG00000173588	CEP83	intron	12	94412591	94459557	Adipose_Subcutaneous	Rectal	2.8	0.00497
ENSG00000108094	CUL2	intron	10	35071339	35090430	Adipose_Subcutaneous	Colon	2.81	0.00497
ENSG00000106012	IQCE	intron	7	2559217	2567116	Adipose_Visceral_Omentum	Rectal	0	0.00497
ENSG00000108094	CUL2	intron	10	35071339	35089896	Adipose_Subcutaneous	Colon	-2.81	0.00497
ENSG00000135597	REPS1	intron	6	138930098	138934225	Adipose_Visceral_Omentum	Distal	2.81	0.00497
ENSG00000137872	SEMA6D	intron	15	47767093	47770497	Adipose_Subcutaneous	Distal	2.81	0.00497
ENSG00000135597	REPS1	intron	6	138930098	138941335	Adipose_Subcutaneous	Distal	0.94	0.00497
ENSG00000196569	LAMA2	intron	6	129456494	129460203	Adipose_Subcutaneous	Distal	0	0.00497
ENSG00000161249	DMKN	intron	19	35512477	35512590	Adipose_Subcutaneous	Rectal	-2.81	0.00497
ENSG00000214435	AS3MT	intron	10	102890678	102900593	Colon_Transverse	Overall	-1.82	0.00497
ENSG00000172590	MRPL52	intron	14	22829940	22830050	Cells_EBV-transformed_lymphocytes	Distal	-2.81	0.00497
ENSG00000184939	ZFP90	intron	16	68533855	68557998	Cells_EBV-transformed_lymphocytes	Rectal	-2.81	0.00497
ENSG00000119203	CPSF3	intron	2	9440666	9441818	Cells_EBV-transformed_lymphocytes	Proximal	2.8	0.00497
ENSG00000136048	DRAM1	intron	12	101901433	101920109	Adipose_Subcutaneous	Proximal	-2.81	0.00498
ENSG00000054690	PLEKHH1	intron	14	67570012	67571752	Colon_Transverse	Overall	2.81	0.00498
ENSG00000106133	NSUN5P2	intron	7	72950196	72954359	Adipose_Visceral_Omentum	Female	2.81	0.00498
ENSG00000106133	NSUN5P2	intron	7	72950196	72954625	Cells_EBV-transformed_lymphocytes	Female	2.81	0.00498
ENSG00000185033	SEMA4B	intron	15	90201735	90217439	Adipose_Subcutaneous	Male	-2.81	0.00498
ENSG00000280828	AC090114.3	intron	7	128574791	128577953	Cells_EBV-transformed_lymphocytes	Female	-1.37	0.00498
ENSG00000174307	PHLDA3	intron	1	201466178	201468341	Adipose_Subcutaneous	Female	3.06	0.00499
ENSG00000119681	LTBP2	intron	14	74502934	74503219	Whole_Blood	Overall	2.81	0.00499
ENSG00000119681	LTBP2	intron	14	74501590	74502653	Adipose_Visceral_Omentum	Overall	-2.81	0.00499
ENSG00000187922	LCN10	intron	9	136740048	136740836	Cells_EBV-transformed_lymphocytes	Rectal	2.81	0.00499
ENSG00000079459	FDFT1	intron	8	11802931	11808794	Cells_EBV-transformed_lymphocytes	Proximal	-1.27	0.00499
ENSG00000137807	KIF23	intron	15	69446364	69446871	Adipose_Visceral_Omentum	Rectal	-2.81	0.00499
ENSG00000182670	TTC3	intron	21	37135514	37138634	Colon_Transverse	Overall	2.81	0.00499
ENSG00000122557	HERPUD2	intron	7	35670328	35673201	Cells_EBV-transformed_lymphocytes	Male	-2.81	0.00499
ENSG00000100077	GRK3	intron	22	25702991	25703510	Adipose_Subcutaneous	Overall	-1.4	0.00499
ENSG00000140575	IQGAP1	intron	15	90466091	90466269	Colon_Transverse	Overall	2.81	0.005
ENSG00000168591	TMUB2	intron	17	44189299	44189411	Adipose_Subcutaneous	Colon	-2.81	0.005
ENSG00000102854	MSLN	intron	16	761174	762672	Adipose_Visceral_Omentum	Proximal	-2.81	0.005
ENSG00000155506	LARP1	intron	5	154863395	154865192	Adipose_Subcutaneous	Rectal	0.94	0.005
ENSG00000155508	CNOT8	intron	5	154863395	154865192	Adipose_Subcutaneous	Rectal	0.94	0.005
ENSG00000101004	NINL	intron	20	25501010	25503952	Adipose_Subcutaneous	Proximal	2.81	0.005
ENSG00000124772	CPNE5	intron	6	36792446	36794590	Adipose_Visceral_Omentum	Colon	-2.81	0.005
ENSG00000051825	MPHOSPH9	intron	12	123161383	123162115	Adipose_Subcutaneous	Female	-2.81	0.005
ENSG00000051825	MPHOSPH9	intron	12	123161383	123163014	Adipose_Subcutaneous	Female	2.81	0.005
ENSG00000120341	SEC16B	intron	1	177940710	177941900	Adipose_Visceral_Omentum	Female	2.81	0.005
ENSG00000160712	IL6R	intron	1	154449980	154454488	Adipose_Subcutaneous	Female	2.81	0.005
		intron	19	46350950	46353748	Cells_EBV-transformed_lymphocytes	Male	-2.81	0.005
ENSG00000065268	WDR18	intron	19	989895	990223	Colon_Sigmoid	Overall	-2.81	0.005
ENSG00000130511	SSBP4	intron	19	18427813	18427898	Cells_EBV-transformed_lymphocytes	Proximal	2.81	0.005
ENSG00000134900	TPP2	intron	13	102630195	102633950	Adipose_Subcutaneous	Colon	2.81	0.00501
ENSG00000235750	KIAA0040	intron	1	175192716	175192860	Colon_Sigmoid	Overall	-2.78	0.00501
ENSG00000138036	DYNC2LI1	intron	2	43805246	43809705	Adipose_Visceral_Omentum	Proximal	2.61	0.00501
ENSG00000176845	METRNL	intron	17	83089940	83093167	Adipose_Visceral_Omentum	Rectal	2.42	0.00501
ENSG00000261616	TTC23-AS1	intron	15	99131813	99132750	Adipose_Subcutaneous	Colon	-0.9	0.00501
ENSG00000196083	IL1RAP	intron	3	190514219	190556130	Adipose_Visceral_Omentum	Colon	-2.81	0.00502
ENSG00000196083	IL1RAP	intron	3	190514219	190564289	Adipose_Visceral_Omentum	Colon	2.81	0.00502
ENSG00000196083	IL1RAP	intron	3	190556216	190564289	Adipose_Subcutaneous	Colon	-2.81	0.00502
ENSG00000196498	NCOR2	intron	12	124402558	124419957	Colon_Transverse	Overall	2.08	0.00502
ENSG00000124608	AARS2	intron	6	44302910	44303066	Cells_EBV-transformed_lymphocytes	Rectal	2.81	0.00502
ENSG00000132718	SYT11	intron	1	155859795	155867965	Cells_EBV-transformed_lymphocytes	Rectal	-2.81	0.00502
ENSG00000166925	TSC22D4	intron	7	100474440	100478794	Adipose_Subcutaneous	Rectal	2.81	0.00502
ENSG00000096717	SIRT1	intron	10	67891554	67906790	Colon_Sigmoid	Overall	-1.68	0.00503
ENSG00000074219	TEAD2	intron	19	49359499	49359844	Adipose_Subcutaneous	Colon	-2.81	0.00503
ENSG00000170276	HSPB2	intron	11	111913157	111913441	Adipose_Visceral_Omentum	Rectal	2.27	0.00503
ENSG00000184752	NDUFA12	intron	12	94971620	95002739	Adipose_Subcutaneous	Female	-3.02	0.00503
ENSG00000158023	CFAP251	intron	12	121968169	121969682	Adipose_Subcutaneous	Female	-2.81	0.00503
ENSG00000171703	TCEA2	intron	20	64057655	64062430	Adipose_Subcutaneous	Proximal	1.16	0.00503
ENSG00000237371	AL355803.1	intron	20	64057655	64062430	Adipose_Subcutaneous	Proximal	1.16	0.00503
ENSG00000083807	SLC27A5	intron	19	58492640	58499123	Adipose_Subcutaneous	Male	-2.8	0.00503
ENSG00000165171	METTL27	intron	7	73842144	73842490	Adipose_Visceral_Omentum	Distal	3.1	0.00504
ENSG00000121210	TMEM131L	intron	4	153591194	153592475	Cells_EBV-transformed_lymphocytes	Rectal	-2.8	0.00504
		intron	4	10566150	10571741	Cells_EBV-transformed_lymphocytes	Male	2.8	0.00504
ENSG00000104835	SARS2	intron	19	38915749	38915841	Adipose_Subcutaneous	Colon	2.8	0.00504
ENSG00000104835	SARS2	intron	19	38915906	38916037	Adipose_Subcutaneous	Colon	-2.8	0.00504
ENSG00000154133	ROBO4	intron	11	124894040	124894201	Adipose_Subcutaneous	Colon	2.8	0.00504
ENSG00000105499	PLA2G4C	intron	19	48067886	48074767	Adipose_Visceral_Omentum	Colon	-2.8	0.00504
ENSG00000164815	ORC5	intron	7	104184171	104188251	Cells_EBV-transformed_lymphocytes	Overall	-2.8	0.00504
ENSG00000101104	PABPC1L	intron	20	44932026	44933057	Cells_EBV-transformed_lymphocytes	Male	-2.8	0.00504
ENSG00000130958	SLC35D2	intron	9	96321341	96321998	Adipose_Subcutaneous	Distal	-2.8	0.00504
ENSG00000158435	CNOT11	intron	2	101265047	101266677	Adipose_Subcutaneous	Colon	2.8	0.00504
ENSG00000214870	LINC02981	intron	7	26399021	26399246	Adipose_Visceral_Omentum	Overall	1.77	0.00505
ENSG00000107551	RASSF4	intron	10	44982663	44983870	Adipose_Subcutaneous	Female	-2.8	0.00505
ENSG00000214765	SEPTIN7P2	intron	7	45724023	45724353	Adipose_Subcutaneous	Male	-1.84	0.00505
ENSG00000087088	BAX	intron	19	48955599	48955687	Adipose_Subcutaneous	Colon	0.93	0.00505
ENSG00000127951	FGL2	intron	7	77196985	77199181	Adipose_Subcutaneous	Female	-2.8	0.00505
ENSG00000121210	TMEM131L	intron	4	153627687	153634192	Adipose_Visceral_Omentum	Female	2.8	0.00505
ENSG00000183386	FHL3	intron	1	37997870	37998974	Cells_EBV-transformed_lymphocytes	Distal	-2.77	0.00505
ENSG00000172554	SNTG2	intron	2	1239776	1247327	Adipose_Subcutaneous	Distal	-2.34	0.00505
ENSG00000130508	PXDN	intron	2	1680362	1683656	Adipose_Subcutaneous	Rectal	-2.8	0.00505
		intron	4	10568884	10571741	Cells_EBV-transformed_lymphocytes	Male	-2.8	0.00505
ENSG00000231365	WARS2-AS1	intron	1	119140793	119146953	Cells_EBV-transformed_lymphocytes	Proximal	2.8	0.00505
ENSG00000130402	ACTN4	intron	19	38711361	38714469	Cells_EBV-transformed_lymphocytes	Female	-2.8	0.00505
ENSG00000245958	SEPTIN7P14	intron	4	119512970	119528740	Cells_EBV-transformed_lymphocytes	Rectal	2.8	0.00505
ENSG00000196562	SULF2	intron	20	47659730	47661374	Whole_Blood	Overall	1.73	0.00506
ENSG00000100997	ABHD12	intron	20	25300884	25302219	Adipose_Visceral_Omentum	Distal	2.62	0.00506
ENSG00000101773	RBBP8	intron	18	23001729	23016828	Cells_EBV-transformed_lymphocytes	Colon	2.8	0.00506
ENSG00000100441	KHNYN	intron	14	24429991	24430714	Adipose_Subcutaneous	Distal	-2.28	0.00506
ENSG00000100578	KIAA0586	intron	14	58427813	58429363	Cells_EBV-transformed_lymphocytes	Proximal	2.8	0.00506
ENSG00000100578	KIAA0586	intron	14	58427857	58429363	Cells_EBV-transformed_lymphocytes	Proximal	-2.8	0.00506
ENSG00000163466	ARPC2	intron	2	218238850	218239391	Adipose_Visceral_Omentum	Male	-2.8	0.00506
ENSG00000188825	LINC00910	intron	17	43377813	43381273	Adipose_Subcutaneous	Female	-2.8	0.00506
ENSG00000116171	SCP2	intron	1	52950886	52954740	Adipose_Visceral_Omentum	Colon	1.56	0.00506
ENSG00000183963	SMTN	intron	22	31095609	31097269	Colon_Sigmoid	Overall	1.58	0.00507
ENSG00000156958	GALK2	intron	15	49239367	49283566	Adipose_Visceral_Omentum	Male	-2.8	0.00507
ENSG00000130684	ZNF337	intron	20	25685662	25685996	Adipose_Visceral_Omentum	Colon	2.8	0.00507
ENSG00000156170	NDUFAF6	intron	8	95035576	95041570	Cells_EBV-transformed_lymphocytes	Distal	-1.8	0.00507
ENSG00000187922	LCN10	intron	9	136740044	136740836	Adipose_Subcutaneous	Rectal	2.8	0.00507
ENSG00000082516	GEMIN5	intron	5	154899310	154901339	Adipose_Visceral_Omentum	Distal	-1.41	0.00507
ENSG00000121879	PIK3CA	intron	3	179230376	179234094	Adipose_Subcutaneous	Colon	-1.71	0.00507
ENSG00000130702	LAMA5	intron	20	62336786	62336904	Adipose_Visceral_Omentum	Female	2.8	0.00508
ENSG00000130702	LAMA5	intron	20	62336986	62337590	Adipose_Visceral_Omentum	Female	2.8	0.00508
ENSG00000198160	MIER1	intron	1	66946295	66958059	Adipose_Visceral_Omentum	Rectal	-2.8	0.00508
ENSG00000105287	PRKD2	intron	19	46711038	46713863	Adipose_Subcutaneous	Rectal	2.8	0.00508
ENSG00000051825	MPHOSPH9	intron	12	123155200	123155688	Adipose_Visceral_Omentum	Female	2.8	0.00509
ENSG00000163006	CCDC138	intron	2	108856970	108873451	Cells_EBV-transformed_lymphocytes	Proximal	-2.8	0.00509
ENSG00000163006	CCDC138	intron	2	108856970	108876088	Cells_EBV-transformed_lymphocytes	Proximal	2.8	0.00509
ENSG00000159322	ADPGK	intron	15	72775097	72783459	Cells_EBV-transformed_lymphocytes	Colon	-2.8	0.00509
ENSG00000120341	SEC16B	intron	1	177960403	177960791	Adipose_Visceral_Omentum	Colon	-2.8	0.00509
ENSG00000074219	TEAD2	intron	19	49359499	49359844	Adipose_Subcutaneous	Overall	-2.8	0.00509
ENSG00000142046	TMEM91	intron	19	41382921	41383715	Cells_EBV-transformed_lymphocytes	Female	2.8	0.00509
ENSG00000142046	TMEM91	intron	19	41383632	41383863	Cells_EBV-transformed_lymphocytes	Female	-2.8	0.00509
ENSG00000248098	BCKDHA	intron	19	41382921	41383715	Cells_EBV-transformed_lymphocytes	Female	2.8	0.00509
ENSG00000248098	BCKDHA	intron	19	41383632	41383863	Cells_EBV-transformed_lymphocytes	Female	-2.8	0.00509
ENSG00000154265	ABCA5	intron	17	69251866	69253573	Adipose_Subcutaneous	Colon	-2.8	0.00509
ENSG00000251301	LINC02384	intron	12	68432131	68433284	Cells_EBV-transformed_lymphocytes	Male	-2.8	0.00509
ENSG00000120802	TMPO	intron	12	98531838	98532823	Adipose_Visceral_Omentum	Colon	2.8	0.00509
ENSG00000204632	HLA-G	intron	6	29944397	29944500	Adipose_Subcutaneous	Colon	1.58	0.0051
ENSG00000206341	HLA-H	intron	6	29944397	29944500	Adipose_Subcutaneous	Colon	1.58	0.0051
ENSG00000206503	HLA-A	intron	6	29944397	29944500	Adipose_Subcutaneous	Colon	1.58	0.0051
ENSG00000231130	HLA-T	intron	6	29944397	29944500	Adipose_Subcutaneous	Colon	1.58	0.0051
ENSG00000243753	HLA-L	intron	6	29944397	29944500	Adipose_Subcutaneous	Colon	1.58	0.0051
ENSG00000177646	ACAD9	intron	3	128899234	128901276	Cells_EBV-transformed_lymphocytes	Overall	1.4	0.0051
ENSG00000177646	ACAD9	intron	3	128899461	128901276	Whole_Blood	Overall	2.8	0.0051
ENSG00000108433	GOSR2	intron	17	46932199	46935029	Adipose_Visceral_Omentum	Rectal	-2.8	0.0051
ENSG00000259673	IQCH-AS1	intron	15	67519102	67521494	Adipose_Subcutaneous	Male	1.38	0.0051
		intron	2	231393910	231394655	Cells_EBV-transformed_lymphocytes	Rectal	2.8	0.0051
		intron	2	231393910	231394781	Cells_EBV-transformed_lymphocytes	Rectal	-2.8	0.0051
ENSG00000198901	PRC1	intron	15	90967202	90969447	Adipose_Visceral_Omentum	Colon	2.8	0.00511
ENSG00000096433	ITPR3	intron	6	33682644	33683207	Adipose_Subcutaneous	Rectal	-3.02	0.00511
ENSG00000144306	SCRN3	intron	2	174404315	174422885	Cells_EBV-transformed_lymphocytes	Proximal	-1.46	0.00511
ENSG00000005175	RPAP3	intron	12	47702846	47705952	Adipose_Subcutaneous	Colon	-2.8	0.00511
ENSG00000197951	ZNF71	intron	19	56595428	56601507	Cells_EBV-transformed_lymphocytes	Female	-0.96	0.00511
ENSG00000268182	SMIM17	intron	19	56595428	56601507	Cells_EBV-transformed_lymphocytes	Female	-0.96	0.00511
ENSG00000136143	SUCLA2	intron	13	47954557	47968595	Cells_EBV-transformed_lymphocytes	Female	2.8	0.00511
ENSG00000118432	CNR1	intron	6	88164294	88165803	Adipose_Subcutaneous	Colon	-2.8	0.00511
ENSG00000254855	KLC2-AS1	intron	11	66265220	66265352	Colon_Sigmoid	Overall	-1.58	0.00511
ENSG00000108094	CUL2	intron	10	35071339	35089896	Adipose_Visceral_Omentum	Overall	-2.8	0.00511
ENSG00000204410	MSH5	intron	6	31744581	31747387	Adipose_Visceral_Omentum	Overall	2.8	0.00512
ENSG00000135597	REPS1	intron	6	138917627	138920215	Colon_Sigmoid	Overall	-1.11	0.00512
ENSG00000124570	SERPINB6	intron	6	2955670	2955952	Adipose_Visceral_Omentum	Overall	-1.55	0.00512
ENSG00000104611	SH2D4A	intron	8	19393541	19394550	Adipose_Subcutaneous	Overall	-2.8	0.00512
ENSG00000205746	PKD1P4	intron	16	18379350	18379475	Adipose_Subcutaneous	Colon	2.8	0.00512
ENSG00000254681	PKD1P5	intron	16	18379350	18379475	Adipose_Subcutaneous	Colon	2.8	0.00512
ENSG00000205746	PKD1P4	intron	16	18339243	18339368	Adipose_Subcutaneous	Colon	-2.8	0.00512
ENSG00000254681	PKD1P5	intron	16	18339243	18339368	Adipose_Subcutaneous	Colon	-2.8	0.00512
ENSG00000115415	STAT1	intron	2	190970717	190974830	Adipose_Subcutaneous	Rectal	2.8	0.00512
ENSG00000196712	NF1	intron	17	31095369	31155983	Adipose_Subcutaneous	Overall	2.8	0.00512
ENSG00000168397	ATG4B	intron	2	241655343	241659108	Cells_EBV-transformed_lymphocytes	Colon	2.8	0.00512
ENSG00000147642	SYBU	intron	8	109642932	109644636	Adipose_Visceral_Omentum	Overall	-2.8	0.00513
ENSG00000050426	LETMD1	intron	12	51052207	51056350	Adipose_Visceral_Omentum	Colon	2.7	0.00513
ENSG00000167613	LAIR1	intron	19	54356966	54360022	Adipose_Visceral_Omentum	Male	-2.98	0.00513
ENSG00000089234	BRAP	intron	12	111679340	111681637	Adipose_Subcutaneous	Proximal	0.05	0.00513
ENSG00000140285	FGF7	intron	15	49424583	49483151	Adipose_Visceral_Omentum	Rectal	2.8	0.00513
ENSG00000172530	BANP	intron	16	87984259	88004295	Adipose_Visceral_Omentum	Male	-2.8	0.00513
ENSG00000115866	DARS1	intron	2	135912566	135914469	Cells_EBV-transformed_lymphocytes	Colon	2.8	0.00514
ENSG00000136715	SAP130	intron	2	127986959	127989564	Adipose_Subcutaneous	Proximal	2.8	0.00514
ENSG00000136715	SAP130	intron	2	127986962	127989564	Adipose_Subcutaneous	Proximal	-2.8	0.00514
ENSG00000064787	BCAS1	intron	20	53985499	53992512	Adipose_Subcutaneous	Rectal	-2.8	0.00514
ENSG00000154124	OTULIN	intron	5	14664977	14673642	Adipose_Subcutaneous	Female	1.76	0.00514
ENSG00000103197	TSC2	intron	16	2086379	2086732	Adipose_Visceral_Omentum	Colon	-2.8	0.00514
ENSG00000095397	WHRN	intron	9	114404077	114406355	Adipose_Visceral_Omentum	Colon	2.78	0.00514
ENSG00000108094	CUL2	intron	10	35016394	35025132	Adipose_Subcutaneous	Overall	-2.95	0.00515
ENSG00000137185	ZSCAN9	intron	6	28225366	28227012	Adipose_Visceral_Omentum	Female	-1.51	0.00515
ENSG00000122696	SLC25A51	intron	9	37881631	37899829	Adipose_Visceral_Omentum	Male	-2.8	0.00515
		intron	15	100572009	100573651	Cells_EBV-transformed_lymphocytes	Female	2.8	0.00515
ENSG00000140471	LINS1	intron	15	100571957	100573651	Adipose_Subcutaneous	Female	2.8	0.00515
ENSG00000120458	MSANTD2	intron	11	124774818	124799871	Cells_EBV-transformed_lymphocytes	Colon	2.8	0.00515
ENSG00000140398	NEIL1	intron	15	75348026	75348884	Adipose_Subcutaneous	Male	-2.8	0.00515
ENSG00000136286	MYO1G	intron	7	44976657	44976863	Adipose_Visceral_Omentum	Proximal	2.8	0.00515
ENSG00000176014	TUBB6	intron	18	12311053	12324809	Adipose_Subcutaneous	Overall	-2.8	0.00516
ENSG00000187764	SEMA4D	intron	9	89455953	89479572	Cells_EBV-transformed_lymphocytes	Male	-2.8	0.00516
ENSG00000169045	HNRNPH1	intron	5	179615595	179616126	Adipose_Subcutaneous	Rectal	3.12	0.00516
ENSG00000106351	AGFG2	intron	7	100539567	100548822	Cells_EBV-transformed_lymphocytes	Colon	2.8	0.00516
ENSG00000111696	NT5DC3	intron	12	103785475	103785621	Colon_Sigmoid	Overall	-2.8	0.00516
ENSG00000137074	APTX	intron	9	32997348	33001567	Adipose_Visceral_Omentum	Rectal	-2.8	0.00516
ENSG00000182134	TDRKH	intron	1	151774227	151774413	Adipose_Subcutaneous	Female	2.8	0.00516
ENSG00000111696	NT5DC3	intron	12	103785747	103787441	Colon_Sigmoid	Overall	-2.8	0.00516
ENSG00000076685	NT5C2	intron	10	103181328	103193236	Cells_EBV-transformed_lymphocytes	Proximal	-3.06	0.00516
ENSG00000185986	SDHAP3	intron	5	1599269	1599627	Cells_EBV-transformed_lymphocytes	Colon	-0.41	0.00516
ENSG00000188002	PDCD6P1	intron	5	1599269	1599627	Cells_EBV-transformed_lymphocytes	Colon	-0.41	0.00516
ENSG00000111696	NT5DC3	intron	12	103785475	103785571	Colon_Sigmoid	Overall	-2.8	0.00516
ENSG00000162148	SAXO4	intron	11	61487061	61487146	Adipose_Subcutaneous	Rectal	-2.51	0.00516
ENSG00000255931	AP003108.1	intron	11	61487061	61487146	Adipose_Subcutaneous	Rectal	-2.51	0.00516
ENSG00000111271	ACAD10	intron	12	111745043	111747049	Adipose_Subcutaneous	Male	2.6	0.00516
ENSG00000177225	GATD1	intron	11	773629	774008	Adipose_Subcutaneous	Female	-2.79	0.00517
		intron	16	789715	790007	Cells_EBV-transformed_lymphocytes	Distal	-2.8	0.00517
ENSG00000163466	ARPC2	intron	2	218236733	218238664	Cells_EBV-transformed_lymphocytes	Male	2.8	0.00517
ENSG00000145390	USP53	intron	4	119239903	119245337	Adipose_Subcutaneous	Female	-2.8	0.00517
ENSG00000172530	BANP	intron	16	87951515	87981036	Adipose_Subcutaneous	Proximal	2.8	0.00517
ENSG00000130958	SLC35D2	intron	9	96322080	96324091	Adipose_Subcutaneous	Distal	-2.8	0.00518
ENSG00000166922	SCG5	intron	15	32643818	32665499	Cells_EBV-transformed_lymphocytes	Proximal	2.8	0.00518
ENSG00000196700	ZNF512B	intron	20	63967523	63967830	Adipose_Subcutaneous	Overall	-2.8	0.00518
ENSG00000196700	ZNF512B	intron	20	63967004	63967381	Adipose_Visceral_Omentum	Overall	2.8	0.00518
ENSG00000160299	PCNT	intron	21	46381840	46385832	Cells_EBV-transformed_lymphocytes	Female	-2.8	0.00518
ENSG00000130702	LAMA5	intron	20	62310311	62310665	Adipose_Visceral_Omentum	Proximal	-2.8	0.00518
ENSG00000160439	RDH13	intron	19	55051002	55056653	Colon_Transverse	Overall	-2.8	0.00518
ENSG00000182134	TDRKH	intron	1	151770562	151774413	Cells_EBV-transformed_lymphocytes	Female	-2.8	0.00518
ENSG00000243708	PLA2G4B	intron	15	41836551	41836781	Adipose_Subcutaneous	Proximal	1.64	0.00518
ENSG00000243789	JMJD7	intron	15	41836551	41836781	Adipose_Subcutaneous	Proximal	1.64	0.00518
ENSG00000100485	SOS2	intron	14	50130762	50134123	Adipose_Visceral_Omentum	Female	2.8	0.00519
ENSG00000196126	HLA-DRB1	intron	6	32517752	32518054	Adipose_Subcutaneous	Rectal	-2.75	0.00519
ENSG00000198502	HLA-DRB5	intron	6	32517752	32518054	Adipose_Subcutaneous	Rectal	-2.75	0.00519
ENSG00000229391	HLA-DRB6	intron	6	32517752	32518054	Adipose_Subcutaneous	Rectal	-2.75	0.00519
ENSG00000188976	NOC2L	intron	1	954082	955923	Adipose_Visceral_Omentum	Female	0.05	0.00519
ENSG00000164951	PDP1	intron	8	93917079	93922016	Adipose_Visceral_Omentum	Rectal	-2.79	0.0052
ENSG00000177150	FAM210A	intron	18	13666713	13671862	Cells_EBV-transformed_lymphocytes	Distal	1.33	0.0052
ENSG00000172340	SUCLG2	intron	3	67498295	67508807	Cells_EBV-transformed_lymphocytes	Colon	2.79	0.0052
ENSG00000083838	ZNF446	intron	19	58476196	58477179	Adipose_Subcutaneous	Female	0.93	0.0052
ENSG00000133030	MPRIP	intron	17	17174075	17175293	Adipose_Visceral_Omentum	Proximal	-1.06	0.0052
ENSG00000104859	CLASRP	intron	19	45068480	45069066	Adipose_Visceral_Omentum	Distal	-2.79	0.0052
ENSG00000204301	NOTCH4	intron	6	32201006	32201272	Adipose_Subcutaneous	Overall	-2.79	0.0052
ENSG00000204301	NOTCH4	intron	6	32201006	32201412	Adipose_Subcutaneous	Overall	-2.79	0.0052
ENSG00000167528	ZNF641	intron	12	48345474	48347252	Adipose_Subcutaneous	Proximal	-0.22	0.0052
ENSG00000231721	LINC-PINT	intron	7	130984109	131052425	Cells_EBV-transformed_lymphocytes	Overall	-2.79	0.0052
ENSG00000238005	LNCATV	intron	1	234973323	234980656	Whole_Blood	Overall	2.79	0.0052
ENSG00000258082	AL391832.3	intron	1	234973323	234980656	Whole_Blood	Overall	2.79	0.0052
ENSG00000182095	TNRC18	intron	7	5394595	5421060	Adipose_Visceral_Omentum	Male	-2.79	0.00521
		intron	7	20141158	20154193	Cells_EBV-transformed_lymphocytes	Rectal	-2.79	0.00521
ENSG00000213199	ASIC3	intron	7	151051319	151051810	Adipose_Visceral_Omentum	Overall	2.79	0.00521
ENSG00000104835	SARS2	intron	19	38915749	38915841	Cells_EBV-transformed_lymphocytes	Distal	2.79	0.00521
ENSG00000104835	SARS2	intron	19	38915906	38916037	Adipose_Subcutaneous	Distal	-2.79	0.00521
ENSG00000213199	ASIC3	intron	7	151051095	151051172	Adipose_Visceral_Omentum	Overall	-2.79	0.00521
ENSG00000131584	ACAP3	intron	1	1297933	1298013	Cells_EBV-transformed_lymphocytes	Proximal	-2.79	0.00521
ENSG00000131584	ACAP3	intron	1	1297933	1298030	Cells_EBV-transformed_lymphocytes	Proximal	2.79	0.00521
ENSG00000131584	ACAP3	intron	1	1298113	1298303	Adipose_Subcutaneous	Proximal	2.79	0.00521
ENSG00000204161	TMEM273	intron	10	49161622	49165766	Adipose_Visceral_Omentum	Colon	-2.79	0.00521
ENSG00000115239	ASB3	intron	2	53716743	53728712	Adipose_Subcutaneous	Colon	-0.8	0.00521
ENSG00000186204	CYP4F12	intron	19	15678329	15680278	Adipose_Visceral_Omentum	Female	2.79	0.00521
ENSG00000160818	GPATCH4	intron	1	156596478	156598035	Cells_EBV-transformed_lymphocytes	Distal	-1.07	0.00521
ENSG00000140153	WDR20	intron	14	102195120	102222830	Adipose_Subcutaneous	Rectal	2.79	0.00521
ENSG00000140153	WDR20	intron	14	102195120	102208603	Adipose_Visceral_Omentum	Rectal	-2.79	0.00521
ENSG00000136141	LRCH1	intron	13	46733998	46750540	Adipose_Subcutaneous	Male	1.03	0.00522
ENSG00000204410	MSH5	intron	6	31761615	31761818	Adipose_Subcutaneous	Distal	-2.79	0.00522
ENSG00000171316	CHD7	intron	8	60795127	60800388	Cells_EBV-transformed_lymphocytes	Distal	2.79	0.00522
ENSG00000186448	ZNF197	intron	3	44629544	44631062	Adipose_Subcutaneous	Colon	-2.79	0.00522
ENSG00000204138	PHACTR4	intron	1	28457855	28459085	Cells_EBV-transformed_lymphocytes	Distal	2.79	0.00522
ENSG00000213339	QTRT1	intron	19	10702254	10706710	Adipose_Subcutaneous	Proximal	3.14	0.00522
ENSG00000125877	ITPA	intron	20	3209617	3213258	Cells_EBV-transformed_lymphocytes	Overall	2.75	0.00522
ENSG00000182670	TTC3	intron	21	37192213	37194966	Cells_EBV-transformed_lymphocytes	Overall	-2.79	0.00522
ENSG00000160584	SIK3	intron	11	116863818	116870331	Cells_EBV-transformed_lymphocytes	Overall	2.79	0.00523
ENSG00000180198	RCC1	intron	1	28508905	28529858	Adipose_Visceral_Omentum	Distal	-2.79	0.00523
ENSG00000146833	TRIM4	intron	7	99902174	99903218	Adipose_Subcutaneous	Female	2.77	0.00523
ENSG00000140455	USP3	intron	15	63542192	63553715	Adipose_Subcutaneous	Rectal	2.76	0.00523
ENSG00000115207	GTF3C2	intron	2	27343578	27356739	Adipose_Subcutaneous	Overall	-3.08	0.00523
ENSG00000110911	SLC11A2	intron	12	51010766	51026315	Adipose_Visceral_Omentum	Male	2.79	0.00523
ENSG00000110911	SLC11A2	intron	12	51010766	51026310	Adipose_Visceral_Omentum	Male	-2.79	0.00523
ENSG00000078319	PMS2P1	intron	7	100332581	100335838	Adipose_Subcutaneous	Female	-2.79	0.00523
ENSG00000173442	EHBP1L1	intron	11	65578278	65579078	Adipose_Visceral_Omentum	Distal	2.79	0.00523
ENSG00000101460	MAP1LC3A	intron	20	34558908	34559208	Adipose_Subcutaneous	Rectal	2.79	0.00524
ENSG00000101460	MAP1LC3A	intron	20	34559263	34559347	Adipose_Subcutaneous	Rectal	-2.79	0.00524
ENSG00000135723	FHOD1	intron	16	67230791	67231430	Cells_EBV-transformed_lymphocytes	Overall	2.79	0.00524
ENSG00000135723	FHOD1	intron	16	67231349	67231430	Adipose_Subcutaneous	Overall	-2.79	0.00524
ENSG00000075651	PLD1	intron	3	171605416	171612279	Adipose_Subcutaneous	Rectal	-2.72	0.00524
ENSG00000204152	TIMM23B	intron	10	49942300	49945032	Adipose_Visceral_Omentum	Rectal	-2.79	0.00524
ENSG00000130402	ACTN4	intron	19	38710342	38714469	Cells_EBV-transformed_lymphocytes	Male	2.79	0.00524
ENSG00000167196	FBXO22	intron	15	75904629	75913203	Adipose_Subcutaneous	Colon	-0.88	0.00524
ENSG00000116120	FARSB	intron	2	222613380	222613811	Adipose_Subcutaneous	Female	-2.79	0.00524
ENSG00000112130	RNF8	intron	6	37381354	37390742	Adipose_Subcutaneous	Rectal	2.79	0.00524
ENSG00000188002	PDCD6P1	intron	5	1629630	1632845	Cells_EBV-transformed_lymphocytes	Colon	2.97	0.00524
ENSG00000107862	GBF1	intron	10	102360395	102361022	Adipose_Visceral_Omentum	Colon	0.93	0.00525
ENSG00000247828	TMEM161B-DT	intron	5	88270585	88410073	Cells_EBV-transformed_lymphocytes	Female	1.47	0.00525
ENSG00000111696	NT5DC3	intron	12	103785475	103787441	Colon_Sigmoid	Overall	2.79	0.00525
ENSG00000204084	INPP5B	intron	1	37891454	37931933	Colon_Transverse	Overall	2.79	0.00525
ENSG00000133612	AGAP3	intron	7	151118344	151118474	Adipose_Subcutaneous	Male	2.79	0.00525
ENSG00000133612	AGAP3	intron	7	151118344	151118505	Adipose_Subcutaneous	Male	-2.79	0.00525
ENSG00000179044	EXOC3L1	intron	16	67186884	67187021	Colon_Sigmoid	Overall	0	0.00525
ENSG00000187815	ZFP69	intron	1	40477894	40479333	Cells_EBV-transformed_lymphocytes	Proximal	2.79	0.00525
ENSG00000182473	EXOC7	intron	17	76089320	76089675	Cells_EBV-transformed_lymphocytes	Rectal	-2.79	0.00525
ENSG00000182473	EXOC7	intron	17	76089320	76090329	Cells_EBV-transformed_lymphocytes	Rectal	2.79	0.00525
ENSG00000182473	EXOC7	intron	17	76089320	76094414	Adipose_Subcutaneous	Rectal	-2.79	0.00525
ENSG00000242349	NPPA-AS1	intron	1	11841207	11842650	Cells_EBV-transformed_lymphocytes	Distal	-0.82	0.00525
ENSG00000145439	CBR4	intron	4	169002205	169005885	Adipose_Subcutaneous	Colon	-2.79	0.00525
ENSG00000259673	IQCH-AS1	intron	15	67519102	67521494	Cells_EBV-transformed_lymphocytes	Proximal	0.06	0.00525
ENSG00000154175	ABI3BP	intron	3	100808235	100810412	Adipose_Subcutaneous	Overall	-1.4	0.00525
ENSG00000240065	PSMB9	intron	6	32844274	32845330	Colon_Transverse	Overall	-2.41	0.00526
ENSG00000187815	ZFP69	intron	1	40477894	40479036	Cells_EBV-transformed_lymphocytes	Proximal	-2.79	0.00526
ENSG00000108433	GOSR2	intron	17	46929584	46931099	Cells_EBV-transformed_lymphocytes	Rectal	2.79	0.00526
ENSG00000108433	GOSR2	intron	17	46929584	46931102	Adipose_Subcutaneous	Rectal	2.79	0.00526
ENSG00000162777	DENND2D	intron	1	111191065	111192140	Adipose_Subcutaneous	Male	-2.99	0.00526
ENSG00000104427	ZC2HC1A	intron	8	78697506	78698414	Adipose_Subcutaneous	Female	-2.79	0.00526
ENSG00000167895	TMC8	intron	17	78135009	78137235	Adipose_Subcutaneous	Distal	-0.68	0.00526
ENSG00000223414	LINC00473	intron	6	165940766	165987529	Adipose_Visceral_Omentum	Colon	-2.79	0.00527
ENSG00000089234	BRAP	intron	12	111679340	111681637	Adipose_Subcutaneous	Colon	-0.23	0.00527
ENSG00000168763	CNNM3	intron	2	96825201	96827731	Adipose_Visceral_Omentum	Male	-0.93	0.00527
ENSG00000079313	REXO1	intron	19	1817329	1817707	Cells_EBV-transformed_lymphocytes	Colon	2.79	0.00527
ENSG00000231365	WARS2-AS1	intron	1	119146836	119146953	Adipose_Subcutaneous	Proximal	-2.79	0.00527
ENSG00000087088	BAX	intron	19	48955833	48956198	Adipose_Visceral_Omentum	Colon	-2.88	0.00527
ENSG00000104611	SH2D4A	intron	8	19314079	19319344	Adipose_Subcutaneous	Female	-2.79	0.00527
ENSG00000166886	NAB2	intron	12	57093195	57093407	Adipose_Subcutaneous	Overall	0.84	0.00527
ENSG00000164253	WDR41	intron	5	77451353	77453817	Adipose_Visceral_Omentum	Male	0.93	0.00527
ENSG00000095209	TMEM38B	intron	9	105748190	105773865	Adipose_Visceral_Omentum	Proximal	0	0.00527
ENSG00000170322	NFRKB	intron	11	129884846	129884986	Cells_EBV-transformed_lymphocytes	Overall	2.79	0.00527
ENSG00000154153	RETREG1	intron	5	16616498	16616652	Adipose_Subcutaneous	Male	2.79	0.00527
ENSG00000149311	ATM	intron	11	108295059	108297287	Cells_EBV-transformed_lymphocytes	Female	-2.79	0.00527
ENSG00000215305	VPS16	intron	20	2860367	2860449	Adipose_Subcutaneous	Distal	2.79	0.00527
		intron	10	129467441	129536241	Cells_EBV-transformed_lymphocytes	Overall	2.79	0.00527
ENSG00000170430	MGMT	intron	10	129467296	129536241	Adipose_Visceral_Omentum	Overall	-1.67	0.00527
ENSG00000163374	YY1AP1	intron	1	155688201	155688579	Adipose_Visceral_Omentum	Distal	-2.79	0.00528
ENSG00000165113	GKAP1	intron	9	83753359	83768818	Adipose_Subcutaneous	Overall	0.77	0.00528
ENSG00000177731	FLII	intron	17	18255263	18256909	Cells_EBV-transformed_lymphocytes	Proximal	2.79	0.00528
ENSG00000140307	GTF2A2	intron	15	59650773	59652206	Adipose_Subcutaneous	Overall	-2.77	0.00528
ENSG00000037280	FLT4	intron	5	180609053	180609905	Colon_Sigmoid	Overall	2.77	0.00528
ENSG00000178971	CTC1	intron	17	8231469	8231726	Adipose_Subcutaneous	Colon	-1.1	0.00528
ENSG00000108819	PPP1R9B	intron	17	50141373	50143598	Adipose_Subcutaneous	Proximal	-2.79	0.00529
ENSG00000204498	NFKBIL1	intron	6	31546973	31548163	Cells_EBV-transformed_lymphocytes	Rectal	2.79	0.00529
ENSG00000144857	BOC	intron	3	113274682	113278098	Adipose_Visceral_Omentum	Rectal	-2.79	0.00529
ENSG00000137177	KIF13A	intron	6	17764946	17771114	Adipose_Subcutaneous	Female	2.79	0.00529
ENSG00000145819	ARHGAP26	intron	5	142913293	142919211	Adipose_Visceral_Omentum	Proximal	-2.79	0.00529
ENSG00000145819	ARHGAP26	intron	5	142913293	142932047	Adipose_Visceral_Omentum	Proximal	2.79	0.00529
ENSG00000174197	MGA	intron	15	41750615	41754437	Adipose_Subcutaneous	Overall	2.79	0.0053
ENSG00000005483	KMT2E	intron	7	105107925	105108942	Adipose_Visceral_Omentum	Overall	-2.79	0.0053
ENSG00000115207	GTF3C2	intron	2	27343578	27350314	Adipose_Subcutaneous	Rectal	2.79	0.0053
ENSG00000145734	BDP1	intron	5	71544507	71545039	Cells_EBV-transformed_lymphocytes	Overall	2.35	0.0053
ENSG00000106263	EIF3B	intron	7	2379511	2380204	Adipose_Subcutaneous	Distal	2.79	0.0053
ENSG00000106263	EIF3B	intron	7	2379511	2380279	Cells_EBV-transformed_lymphocytes	Distal	-2.79	0.0053
ENSG00000106263	EIF3B	intron	7	2379511	2380415	Adipose_Subcutaneous	Distal	-2.79	0.0053
ENSG00000243789	JMJD7	intron	15	41834893	41834970	Adipose_Subcutaneous	Proximal	2.79	0.0053
ENSG00000037042	TUBG2	intron	17	42660707	42661201	Adipose_Subcutaneous	Distal	2.79	0.0053
ENSG00000126870	DYNC2I1	intron	7	158922549	158923571	Cells_EBV-transformed_lymphocytes	Proximal	-2.74	0.0053
ENSG00000141642	ELAC1	intron	18	51030623	51046920	Adipose_Subcutaneous	Overall	2.79	0.0053
ENSG00000141646	SMAD4	intron	18	51030623	51046920	Adipose_Subcutaneous	Overall	2.79	0.0053
ENSG00000131620	ANO1	intron	11	70153128	70155911	Adipose_Visceral_Omentum	Proximal	-0.35	0.0053
ENSG00000134030	CTIF	intron	18	48711695	48757919	Cells_EBV-transformed_lymphocytes	Male	-2.79	0.0053
ENSG00000124126	PREX1	intron	20	48644497	48645851	Adipose_Visceral_Omentum	Distal	2.79	0.0053
ENSG00000168003	SLC3A2	intron	11	62870837	62871577	Cells_EBV-transformed_lymphocytes	Distal	2.79	0.00531
ENSG00000173992	CCS	intron	11	66593300	66593642	Adipose_Subcutaneous	Rectal	2.79	0.00531
ENSG00000140044	JDP2	intron	14	75431901	75437898	Adipose_Subcutaneous	Male	2.79	0.00531
ENSG00000126777	KTN1	intron	14	55679685	55680686	Adipose_Subcutaneous	Colon	2.79	0.00531
ENSG00000115866	DARS1	intron	2	135912566	135914469	Cells_EBV-transformed_lymphocytes	Rectal	2.79	0.00531
ENSG00000198589	LRBA	intron	4	150491035	150588048	Cells_EBV-transformed_lymphocytes	Proximal	2.79	0.00531
ENSG00000228649	SNHG26	intron	7	22860638	22860886	Cells_EBV-transformed_lymphocytes	Rectal	2.75	0.00531
ENSG00000108312	UBTF	intron	17	44210473	44211039	Adipose_Subcutaneous	Overall	1.67	0.00531
ENSG00000185986	SDHAP3	intron	5	1568998	1572182	Adipose_Subcutaneous	Male	2.79	0.00531
ENSG00000251532	AC091849.2	intron	5	1568998	1572182	Adipose_Subcutaneous	Male	2.79	0.00531
ENSG00000090372	STRN4	intron	19	46727567	46727894	Adipose_Visceral_Omentum	Distal	-2.79	0.00532
ENSG00000176542	USF3	intron	3	113677397	113696370	Cells_EBV-transformed_lymphocytes	Distal	2.79	0.00532
ENSG00000133065	SLC41A1	intron	1	205811087	205812808	Adipose_Subcutaneous	Colon	-2.79	0.00532
ENSG00000162877	PM20D1	intron	1	205811087	205812808	Adipose_Subcutaneous	Colon	-2.79	0.00532
ENSG00000149273	RPS3	intron	11	75404868	75405614	Adipose_Subcutaneous	Rectal	2.79	0.00532
ENSG00000149273	RPS3	intron	11	75404868	75421727	Adipose_Subcutaneous	Rectal	-2.79	0.00532
ENSG00000206530	CFAP44	intron	3	113409322	113416525	Adipose_Visceral_Omentum	Proximal	-1.78	0.00532
ENSG00000092108	SCFD1	intron	14	30675065	30694773	Adipose_Visceral_Omentum	Rectal	1.52	0.00532
		intron	11	111358918	111377774	Cells_EBV-transformed_lymphocytes	Rectal	-2.79	0.00532
ENSG00000110777	POU2AF1	intron	11	111358918	111379162	Cells_EBV-transformed_lymphocytes	Rectal	2.79	0.00532
ENSG00000165895	ARHGAP42	intron	11	100921604	100933156	Adipose_Subcutaneous	Distal	-2.79	0.00532
ENSG00000169764	UGP2	intron	2	63857936	63882466	Cells_EBV-transformed_lymphocytes	Colon	2.79	0.00532
ENSG00000102755	FLT1	intron	13	28278978	28306678	Adipose_Visceral_Omentum	Male	-2.79	0.00533
ENSG00000132953	XPO4	intron	13	20797057	20799165	Cells_EBV-transformed_lymphocytes	Rectal	2.79	0.00533
ENSG00000012660	ELOVL5	intron	6	53295707	53348350	Adipose_Visceral_Omentum	Male	-2.79	0.00533
ENSG00000142765	SYTL1	intron	1	27350485	27351258	Cells_EBV-transformed_lymphocytes	Male	-2.79	0.00533
ENSG00000104884	ERCC2	intron	19	45354851	45355665	Adipose_Visceral_Omentum	Colon	2.79	0.00533
ENSG00000167549	CORO6	intron	17	29617340	29617500	Adipose_Subcutaneous	Overall	-2.79	0.00533
ENSG00000167549	CORO6	intron	17	29618632	29618790	Adipose_Subcutaneous	Overall	-2.79	0.00533
ENSG00000167549	CORO6	intron	17	29617619	29618790	Colon_Sigmoid	Overall	2.79	0.00533
ENSG00000204632	HLA-G	intron	6	29944397	30261587	Adipose_Subcutaneous	Colon	-3.06	0.00533
ENSG00000206341	HLA-H	intron	6	29944397	30261587	Adipose_Subcutaneous	Colon	-3.06	0.00533
ENSG00000206503	HLA-A	intron	6	29944397	30261587	Adipose_Subcutaneous	Colon	-3.06	0.00533
ENSG00000231130	HLA-T	intron	6	29944397	30261587	Adipose_Subcutaneous	Colon	-3.06	0.00533
ENSG00000243753	HLA-L	intron	6	29944397	30261587	Adipose_Subcutaneous	Colon	-3.06	0.00533
ENSG00000065485	PDIA5	intron	3	123155041	123161321	Adipose_Subcutaneous	Proximal	-2.79	0.00533
ENSG00000116171	SCP2	intron	1	52948080	52950755	Adipose_Subcutaneous	Colon	-2.79	0.00533
ENSG00000076003	MCM6	intron	2	135852915	135856728	Adipose_Subcutaneous	Overall	-2.79	0.00533
ENSG00000088387	DOCK9	intron	13	98845372	98848592	Adipose_Visceral_Omentum	Colon	-2.79	0.00533
ENSG00000128191	DGCR8	intron	22	20107398	20108890	Cells_EBV-transformed_lymphocytes	Female	-2.79	0.00534
ENSG00000128191	DGCR8	intron	22	20107398	20108893	Cells_EBV-transformed_lymphocytes	Female	2.79	0.00534
ENSG00000152818	UTRN	intron	6	144836541	144840740	Adipose_Subcutaneous	Female	2.79	0.00534
ENSG00000168646	AXIN2	intron	17	65536553	65536869	Adipose_Visceral_Omentum	Female	-1.45	0.00534
ENSG00000140521	POLG	intron	15	89317536	89318541	Cells_EBV-transformed_lymphocytes	Male	1.78	0.00534
ENSG00000073605	GSDMB	intron	17	39906987	39909756	Adipose_Visceral_Omentum	Rectal	-2.07	0.00534
ENSG00000179134	SAMD4B	intron	19	39354066	39355058	Adipose_Visceral_Omentum	Distal	-2.75	0.00534
ENSG00000145916	RMND5B	intron	5	178138396	178142583	Adipose_Visceral_Omentum	Rectal	0.3	0.00534
ENSG00000112130	RNF8	intron	6	37371574	37374620	Adipose_Subcutaneous	Rectal	-2.42	0.00534
ENSG00000146416	AIG1	intron	6	143333445	143334078	Adipose_Subcutaneous	Distal	2.67	0.00534
ENSG00000170919	TPT1-AS1	intron	13	45383235	45383760	Cells_EBV-transformed_lymphocytes	Distal	-2.38	0.00535
ENSG00000166183	ASPG	intron	14	104105450	104106799	Adipose_Visceral_Omentum	Male	2.79	0.00535
ENSG00000088387	DOCK9	intron	13	98885092	98885708	Adipose_Visceral_Omentum	Overall	-2.98	0.00535
ENSG00000095794	CREM	intron	10	35148491	35178889	Colon_Sigmoid	Overall	2.75	0.00535
ENSG00000138735	PDE5A	intron	4	119539019	119542459	Adipose_Subcutaneous	Female	-2.79	0.00535
ENSG00000004059	ARF5	intron	7	127588565	127589083	Adipose_Visceral_Omentum	Rectal	2.79	0.00535
ENSG00000128607	KLHDC10	intron	7	130070809	130116445	Adipose_Visceral_Omentum	Distal	-2.79	0.00535
ENSG00000171103	TRMT61B	intron	2	28861308	28869560	Adipose_Subcutaneous	Female	2.79	0.00535
ENSG00000127663	KDM4B	intron	19	5138070	5143967	Adipose_Visceral_Omentum	Rectal	-2.79	0.00535
ENSG00000050820	BCAR1	intron	16	75243090	75250669	Adipose_Visceral_Omentum	Female	2.79	0.00535
ENSG00000121289	CEP89	intron	19	32937120	32937631	Adipose_Subcutaneous	Colon	2.78	0.00536
ENSG00000182473	EXOC7	intron	17	76090397	76091143	Adipose_Subcutaneous	Rectal	2.78	0.00536
ENSG00000204344	STK19	intron	6	31980548	31980654	Colon_Transverse	Overall	-1.6	0.00536
ENSG00000250535	STK19B	intron	6	31980548	31980654	Colon_Transverse	Overall	-1.6	0.00536
ENSG00000140044	JDP2	intron	14	75431901	75432118	Adipose_Subcutaneous	Rectal	2.78	0.00536
ENSG00000076555	ACACB	intron	12	109179297	109179917	Adipose_Subcutaneous	Overall	-2.78	0.00536
ENSG00000134452	FBH1	intron	10	5921357	5921448	Cells_EBV-transformed_lymphocytes	Female	2.95	0.00536
ENSG00000111785	RIC8B	intron	12	106843947	106851450	Adipose_Subcutaneous	Rectal	2.78	0.00537
ENSG00000186625	KATNA1	intron	6	149632916	149648469	Cells_EBV-transformed_lymphocytes	Colon	-2.78	0.00538
ENSG00000100376	FAM118A	intron	22	45336411	45337834	Adipose_Visceral_Omentum	Proximal	1.3	0.00538
ENSG00000178053	MLF1	intron	3	158571347	158588852	Adipose_Subcutaneous	Rectal	-2.76	0.00538
ENSG00000123933	MXD4	intron	4	2252522	2257982	Cells_EBV-transformed_lymphocytes	Colon	-2.78	0.00538
ENSG00000114738	MAPKAPK3	intron	3	50642332	50644409	Adipose_Subcutaneous	Distal	2.78	0.00538
ENSG00000114738	MAPKAPK3	intron	3	50642332	50645710	Adipose_Subcutaneous	Distal	-2.78	0.00538
ENSG00000135127	BICDL1	intron	12	119990297	119998521	Cells_EBV-transformed_lymphocytes	Distal	2.78	0.00538
ENSG00000116353	MECR	intron	1	29216812	29230731	Adipose_Subcutaneous	Overall	0.81	0.00538
ENSG00000234127	TRIM26	intron	6	30199264	30201035	Cells_EBV-transformed_lymphocytes	Proximal	-2.78	0.00538
ENSG00000174996	KLC2	intron	11	66263036	66263660	Whole_Blood	Overall	-0.35	0.00539
ENSG00000137693	YAP1	intron	11	102209564	102223622	Adipose_Subcutaneous	Rectal	-2.78	0.00539
ENSG00000238005	LNCATV	intron	1	234968490	234980656	Cells_EBV-transformed_lymphocytes	Distal	2.78	0.00539
ENSG00000258082	AL391832.3	intron	1	234968490	234980656	Cells_EBV-transformed_lymphocytes	Distal	2.78	0.00539
ENSG00000100991	TRPC4AP	intron	20	35012785	35013008	Adipose_Subcutaneous	Overall	1.4	0.00539
ENSG00000196391	ZNF774	intron	15	90358957	90362545	Colon_Transverse	Overall	2.78	0.00539
ENSG00000104427	ZC2HC1A	intron	8	78678679	78686467	Adipose_Subcutaneous	Female	2.78	0.00539
ENSG00000165118	QNG1	intron	9	83953843	83955381	Adipose_Subcutaneous	Overall	-2.78	0.00539
ENSG00000060237	WNK1	intron	12	871348	878212	Adipose_Subcutaneous	Male	2.78	0.00539
ENSG00000107679	PLEKHA1	intron	10	122427031	122428276	Cells_EBV-transformed_lymphocytes	Female	-0.99	0.00539
ENSG00000146374	RSPO3	intron	6	127150572	127155241	Adipose_Visceral_Omentum	Distal	-2.78	0.00539
ENSG00000153291	SLC25A27	intron	6	46668793	46681527	Adipose_Subcutaneous	Female	-2.78	0.00539
ENSG00000153291	SLC25A27	intron	6	46676743	46677611	Adipose_Visceral_Omentum	Female	2.78	0.00539
ENSG00000214765	SEPTIN7P2	intron	7	45724480	45728178	Adipose_Subcutaneous	Male	0.46	0.0054
ENSG00000100991	TRPC4AP	intron	20	35049990	35054976	Adipose_Visceral_Omentum	Colon	-2.78	0.0054
ENSG00000100991	TRPC4AP	intron	20	35049994	35054976	Adipose_Visceral_Omentum	Colon	2.78	0.0054
ENSG00000204852	TCTN1	intron	12	110619956	110626362	Cells_EBV-transformed_lymphocytes	Overall	-0.56	0.0054
ENSG00000133704	IPO8	intron	12	30662487	30663489	Adipose_Visceral_Omentum	Proximal	-2.78	0.0054
ENSG00000136235	GPNMB	intron	7	23254312	23256892	Adipose_Visceral_Omentum	Overall	-2.77	0.0054
ENSG00000198646	NCOA6	intron	20	34743341	34746807	Adipose_Subcutaneous	Rectal	2.78	0.0054
ENSG00000162148	SAXO4	intron	11	61489946	61490501	Adipose_Subcutaneous	Rectal	2.78	0.0054
ENSG00000166183	ASPG	intron	14	104111601	104111920	Adipose_Visceral_Omentum	Male	2.78	0.0054
ENSG00000255931	AP003108.1	intron	11	61489946	61490501	Adipose_Subcutaneous	Rectal	2.78	0.0054
ENSG00000110274	CEP164	intron	11	117351988	117359432	Adipose_Subcutaneous	Male	2.78	0.00541
ENSG00000125686	MED1	intron	17	39415339	39419717	Adipose_Subcutaneous	Female	-2.78	0.00541
ENSG00000137764	MAP2K5	intron	15	67748601	67769602	Adipose_Subcutaneous	Male	2.78	0.00541
ENSG00000101558	VAPA	intron	18	9945058	9950395	Cells_EBV-transformed_lymphocytes	Rectal	-2.94	0.00541
ENSG00000072952	IRAG1	intron	11	10627760	10627973	Adipose_Visceral_Omentum	Overall	2.78	0.00541
ENSG00000072952	IRAG1	intron	11	10627763	10627973	Colon_Transverse	Overall	2.78	0.00541
ENSG00000124440	HIF3A	intron	19	46309359	46312161	Colon_Sigmoid	Overall	0.6	0.00542
ENSG00000165238	WNK2	intron	9	93298067	93299070	Adipose_Subcutaneous	Proximal	-2.78	0.00542
ENSG00000051825	MPHOSPH9	intron	12	123156908	123160781	Adipose_Subcutaneous	Proximal	3.04	0.00542
ENSG00000108306	FBXL20	intron	17	39285573	39297127	Adipose_Visceral_Omentum	Female	2.78	0.00542
		intron	11	35221732	35229129	Cells_EBV-transformed_lymphocytes	Overall	-2.78	0.00542
		intron	11	35221732	35222375	Cells_EBV-transformed_lymphocytes	Overall	2.78	0.00542
ENSG00000164296	TIGD6	intron	5	149996429	150000474	Adipose_Subcutaneous	Overall	2.78	0.00542
ENSG00000186625	KATNA1	intron	6	149632916	149638386	Adipose_Subcutaneous	Colon	2.78	0.00542
ENSG00000114738	MAPKAPK3	intron	3	50646825	50647123	Adipose_Subcutaneous	Distal	-2.78	0.00542
ENSG00000139624	CERS5	intron	12	50130694	50132962	Cells_EBV-transformed_lymphocytes	Male	-1.33	0.00543
ENSG00000135631	RAB11FIP5	intron	2	73081663	73088050	Adipose_Subcutaneous	Rectal	2.78	0.00543
ENSG00000182473	EXOC7	intron	17	76091235	76094414	Adipose_Subcutaneous	Rectal	0.93	0.00543
ENSG00000231312	MAP4K3-DT	intron	2	39454365	39516414	Adipose_Subcutaneous	Female	2.78	0.00543
ENSG00000149311	ATM	intron	11	108284473	108287600	Cells_EBV-transformed_lymphocytes	Female	-2.78	0.00543
ENSG00000171617	ENC1	intron	5	74629992	74634684	Cells_EBV-transformed_lymphocytes	Distal	2.78	0.00543
ENSG00000010244	ZNF207	intron	17	32368014	32369295	Adipose_Subcutaneous	Proximal	2.78	0.00544
		intron	9	85554272	85575315	Cells_EBV-transformed_lymphocytes	Overall	2.78	0.00544
ENSG00000135541	AHI1	intron	6	135302817	135318519	Adipose_Visceral_Omentum	Colon	-2.78	0.00544
ENSG00000051825	MPHOSPH9	intron	12	123214834	123218376	Adipose_Visceral_Omentum	Female	2.78	0.00544
ENSG00000135636	DYSF	intron	2	71511921	71513716	Adipose_Subcutaneous	Proximal	-2.78	0.00544
ENSG00000165861	ZFYVE1	intron	14	72978234	72978861	Adipose_Subcutaneous	Male	-2.78	0.00544
ENSG00000136235	GPNMB	intron	7	23257065	23259980	Adipose_Visceral_Omentum	Rectal	2.78	0.00544
ENSG00000066117	SMARCD1	intron	12	50094572	50095348	Adipose_Subcutaneous	Rectal	2.78	0.00544
ENSG00000085274	MYNN	intron	3	169779561	169780590	Cells_EBV-transformed_lymphocytes	Colon	2.78	0.00544
ENSG00000196126	HLA-DRB1	intron	6	32522174	32530125	Adipose_Visceral_Omentum	Female	2.78	0.00544
ENSG00000198502	HLA-DRB5	intron	6	32522174	32530125	Adipose_Visceral_Omentum	Female	2.78	0.00544
ENSG00000229391	HLA-DRB6	intron	6	32522174	32530125	Adipose_Visceral_Omentum	Female	2.78	0.00544
ENSG00000131941	RHPN2	intron	19	33021646	33026504	Adipose_Visceral_Omentum	Proximal	2.78	0.00544
ENSG00000057663	ATG5	intron	6	106186462	106201972	Cells_EBV-transformed_lymphocytes	Colon	-2.78	0.00545
ENSG00000057663	ATG5	intron	6	106186676	106201972	Adipose_Subcutaneous	Colon	2.78	0.00545
ENSG00000177058	SLC38A9	intron	5	55649314	55656715	Adipose_Subcutaneous	Male	2.75	0.00545
		intron	12	64747918	64752698	Cells_EBV-transformed_lymphocytes	Colon	2.78	0.00545
		intron	12	64752757	64759085	Cells_EBV-transformed_lymphocytes	Colon	-2.78	0.00545
ENSG00000024422	EHD2	intron	19	47717016	47718509	Adipose_Visceral_Omentum	Male	2.78	0.00545
ENSG00000027847	B4GALT7	intron	5	177618804	177618916	Adipose_Visceral_Omentum	Rectal	2.78	0.00545
ENSG00000204161	TMEM273	intron	10	49161622	49165766	Adipose_Visceral_Omentum	Proximal	-2.78	0.00545
ENSG00000247679	AC139795.2	intron	5	177618804	177618916	Adipose_Visceral_Omentum	Rectal	2.78	0.00545
ENSG00000204267	TAP2	intron	6	32830806	32831149	Cells_EBV-transformed_lymphocytes	Distal	-1.99	0.00545
ENSG00000204852	TCTN1	intron	12	110619956	110626362	Adipose_Visceral_Omentum	Female	-0.93	0.00545
ENSG00000182473	EXOC7	intron	17	76090397	76094414	Adipose_Visceral_Omentum	Rectal	2.78	0.00545
ENSG00000110274	CEP164	intron	11	117362538	117371080	Adipose_Subcutaneous	Male	-2.78	0.00545
		intron	11	108284473	108287410	Cells_EBV-transformed_lymphocytes	Female	2.78	0.00546
ENSG00000111203	ITFG2	intron	12	2836956	2840842	Adipose_Subcutaneous	Proximal	2.37	0.00546
ENSG00000168763	CNNM3	intron	2	96829134	96832552	Adipose_Subcutaneous	Rectal	2.78	0.00546
ENSG00000188243	COMMD6	intron	13	75526639	75530311	Adipose_Visceral_Omentum	Colon	0.93	0.00546
ENSG00000240225	ZNF542P	intron	19	56368460	56368866	Colon_Transverse	Overall	2.78	0.00546
ENSG00000167613	LAIR1	intron	19	54360072	54360916	Adipose_Subcutaneous	Male	-2.78	0.00546
ENSG00000167613	LAIR1	intron	19	54360072	54361010	Adipose_Subcutaneous	Male	-2.78	0.00546
ENSG00000197943	PLCG2	intron	16	81946263	81956695	Adipose_Visceral_Omentum	Rectal	-2.78	0.00546
ENSG00000050405	LIMA1	intron	12	50182037	50192452	Adipose_Subcutaneous	Proximal	2.78	0.00546
ENSG00000050405	LIMA1	intron	12	50182034	50192452	Cells_EBV-transformed_lymphocytes	Proximal	-2.78	0.00546
ENSG00000050405	LIMA1	intron	12	50182037	50195830	Adipose_Subcutaneous	Proximal	-2.78	0.00546
ENSG00000186204	CYP4F12	intron	19	15678405	15680244	Adipose_Visceral_Omentum	Female	-2.76	0.00546
ENSG00000183401	CCDC159	intron	19	11349083	11349654	Adipose_Visceral_Omentum	Colon	-2.78	0.00547
ENSG00000245958	SEPTIN7P14	intron	4	119550443	119551888	Cells_EBV-transformed_lymphocytes	Female	2.78	0.00547
		intron	2	241882129	241882560	Cells_EBV-transformed_lymphocytes	Rectal	2.78	0.00547
ENSG00000142864	SERBP1	intron	1	67415339	67416961	Adipose_Visceral_Omentum	Male	-2.78	0.00547
ENSG00000142864	SERBP1	intron	1	67415339	67420009	Adipose_Visceral_Omentum	Male	2.78	0.00547
ENSG00000107281	NPDC1	intron	9	137037910	137039971	Adipose_Visceral_Omentum	Colon	2.78	0.00547
ENSG00000137449	CPEB2	intron	4	15007586	15008338	Cells_EBV-transformed_lymphocytes	Rectal	2.78	0.00547
ENSG00000159322	ADPGK	intron	15	72755654	72760407	Cells_EBV-transformed_lymphocytes	Overall	-0.96	0.00547
ENSG00000136243	NUP42	intron	7	23187146	23196680	Adipose_Subcutaneous	Male	2.97	0.00547
ENSG00000170185	USP38	intron	4	143214943	143220295	Adipose_Visceral_Omentum	Rectal	2.78	0.00547
ENSG00000100991	TRPC4AP	intron	20	35004090	35004458	Adipose_Subcutaneous	Colon	2.76	0.00547
ENSG00000176542	USF3	intron	3	113664409	113670121	Adipose_Subcutaneous	Colon	-2.78	0.00548
ENSG00000237352	LINC01358	intron	1	59088152	59103512	Cells_EBV-transformed_lymphocytes	Female	-2.78	0.00548
ENSG00000110888	CAPRIN2	intron	12	30720915	30723259	Cells_EBV-transformed_lymphocytes	Proximal	-2.78	0.00548
ENSG00000115207	GTF3C2	intron	2	27343578	27356739	Adipose_Subcutaneous	Rectal	-2.78	0.00548
ENSG00000130816	DNMT1	intron	19	10180234	10180350	Whole_Blood	Overall	0.16	0.00548
ENSG00000204161	TMEM273	intron	10	49167962	49188294	Adipose_Subcutaneous	Proximal	2.78	0.00548
ENSG00000104231	ZFAND1	intron	8	81718224	81721249	Cells_EBV-transformed_lymphocytes	Distal	-0.19	0.00548
ENSG00000133195	SLC39A11	intron	17	72712981	72736650	Adipose_Subcutaneous	Distal	-2.78	0.00548
ENSG00000204580	DDR1	intron	6	30892542	30893068	Adipose_Subcutaneous	Rectal	0.73	0.00548
ENSG00000101361	NOP56	intron	20	2652931	2653279	Adipose_Subcutaneous	Colon	0.49	0.00548
ENSG00000133048	CHI3L1	intron	1	203185385	203186316	Adipose_Visceral_Omentum	Rectal	2.78	0.00548
ENSG00000004864	SLC25A13	intron	7	96185011	96189294	Cells_EBV-transformed_lymphocytes	Male	-0.93	0.00548
ENSG00000085274	MYNN	intron	3	169774431	169778768	Adipose_Visceral_Omentum	Proximal	2.78	0.00548
ENSG00000129116	PALLD	intron	4	168925078	168926213	Adipose_Visceral_Omentum	Female	2.78	0.00548
ENSG00000004059	ARF5	intron	7	127588945	127589083	Adipose_Subcutaneous	Rectal	-2.78	0.00548
ENSG00000065970	FOXJ2	intron	12	8033833	8039819	Adipose_Visceral_Omentum	Distal	-2.78	0.00548
ENSG00000183856	IQGAP3	intron	1	156552095	156554235	Cells_EBV-transformed_lymphocytes	Distal	2.78	0.00548
ENSG00000183856	IQGAP3	intron	1	156552095	156556533	Cells_EBV-transformed_lymphocytes	Distal	-2.78	0.00548
ENSG00000140044	JDP2	intron	14	75431901	75432118	Adipose_Subcutaneous	Male	2.78	0.00549
ENSG00000164136	IL15	intron	4	141689035	141719366	Colon_Transverse	Overall	-0.57	0.00549
ENSG00000087152	ATXN7L3	intron	17	44198130	44198553	Adipose_Subcutaneous	Distal	-2.78	0.00549
ENSG00000087266	SH3BP2	intron	4	2818390	2820614	Adipose_Visceral_Omentum	Proximal	0.93	0.00549
ENSG00000170322	NFRKB	intron	11	129893385	129894359	Cells_EBV-transformed_lymphocytes	Colon	2.78	0.00549
ENSG00000198646	NCOA6	intron	20	34736758	34741558	Adipose_Subcutaneous	Rectal	-2.78	0.00549
ENSG00000125703	ATG4C	intron	1	62841547	62863992	Cells_EBV-transformed_lymphocytes	Distal	-2.78	0.00549
ENSG00000140511	HAPLN3	intron	15	88880610	88881357	Cells_EBV-transformed_lymphocytes	Colon	2.78	0.00549
ENSG00000151065	DCP1B	intron	12	1949334	1952416	Adipose_Subcutaneous	Male	2.76	0.00549
ENSG00000112343	TRIM38	intron	6	25963282	25966335	Adipose_Subcutaneous	Rectal	0	0.00549
ENSG00000198589	LRBA	intron	4	150265812	150277853	Cells_EBV-transformed_lymphocytes	Male	-0.69	0.0055
ENSG00000121210	TMEM131L	intron	4	153591194	153592475	Adipose_Subcutaneous	Overall	-2.77	0.0055
ENSG00000185532	PRKG1	intron	10	51074901	51153164	Adipose_Subcutaneous	Colon	-2.78	0.0055
ENSG00000073605	GSDMB	intron	17	39906987	39908958	Adipose_Subcutaneous	Rectal	-1.86	0.0055
ENSG00000159640	ACE	intron	17	63485372	63486557	Adipose_Subcutaneous	Distal	-2.78	0.0055
ENSG00000083093	PALB2	intron	16	23603669	23614004	Adipose_Subcutaneous	Proximal	2.78	0.0055
ENSG00000204301	NOTCH4	intron	6	32218108	32219592	Adipose_Visceral_Omentum	Female	-0.68	0.0055
ENSG00000170633	RNF34	intron	12	121417911	121420242	Adipose_Visceral_Omentum	Overall	0	0.0055
ENSG00000122515	ZMIZ2	intron	7	44759746	44760151	Adipose_Subcutaneous	Male	-2.78	0.00551
ENSG00000122515	ZMIZ2	intron	7	44760228	44760425	Adipose_Subcutaneous	Male	0.93	0.00551
ENSG00000182473	EXOC7	intron	17	76094581	76101271	Cells_EBV-transformed_lymphocytes	Rectal	-2.78	0.00551
ENSG00000135537	AFG1L	intron	6	108510352	108519697	Cells_EBV-transformed_lymphocytes	Proximal	0	0.00551
ENSG00000187922	LCN10	intron	9	136740943	136741252	Adipose_Subcutaneous	Rectal	-2.78	0.00551
ENSG00000165029	ABCA1	intron	9	104816345	104817332	Adipose_Subcutaneous	Male	2.78	0.00551
ENSG00000171159	BBLN	intron	9	128162115	128163443	Adipose_Subcutaneous	Female	-2.78	0.00551
ENSG00000157870	PRXL2B	intron	1	2586591	2587091	Cells_EBV-transformed_lymphocytes	Distal	2.78	0.00551
ENSG00000111737	RAB35	intron	12	120097373	120099030	Adipose_Subcutaneous	Distal	-0.96	0.00551
ENSG00000138600	SPPL2A	intron	15	50726126	50726321	Adipose_Visceral_Omentum	Colon	-0.87	0.00551
ENSG00000140830	TXNL4B	intron	16	72090786	72093367	Adipose_Subcutaneous	Female	0.93	0.00551
ENSG00000204267	TAP2	intron	6	32831181	32832333	Adipose_Subcutaneous	Colon	-2.78	0.00551
ENSG00000204536	CCHCR1	intron	6	31151122	31156731	Adipose_Visceral_Omentum	Rectal	2.76	0.00551
ENSG00000140525	FANCI	intron	15	89295094	89299800	Adipose_Subcutaneous	Male	-1.9	0.00551
ENSG00000183208	GDPGP1	intron	15	90238548	90240900	Cells_EBV-transformed_lymphocytes	Male	2.78	0.00552
ENSG00000213471	TTLL13	intron	15	90238548	90240900	Cells_EBV-transformed_lymphocytes	Male	2.78	0.00552
ENSG00000083312	TNPO1	intron	5	72905445	72908709	Adipose_Visceral_Omentum	Female	-2.77	0.00552
		intron	2	108512012	108533829	Cells_EBV-transformed_lymphocytes	Proximal	2.77	0.00552
ENSG00000041988	THAP3	intron	1	6625292	6628499	Adipose_Visceral_Omentum	Female	-2.77	0.00553
ENSG00000119203	CPSF3	intron	2	9440666	9441818	Cells_EBV-transformed_lymphocytes	Colon	2.77	0.00553
ENSG00000111785	RIC8B	intron	12	106879947	106885904	Adipose_Visceral_Omentum	Rectal	-2.77	0.00553
ENSG00000088832	FKBP1A	intron	20	1372240	1375491	Cells_EBV-transformed_lymphocytes	Rectal	-2.47	0.00553
ENSG00000125775	SDCBP2	intron	20	1372240	1375491	Cells_EBV-transformed_lymphocytes	Rectal	-2.47	0.00553
ENSG00000167693	NXN	intron	17	819545	822357	Adipose_Subcutaneous	Male	2.77	0.00553
ENSG00000155393	HEATR3	intron	16	50066539	50068780	Adipose_Visceral_Omentum	Distal	0	0.00553
ENSG00000096433	ITPR3	intron	6	33678802	33679882	Cells_EBV-transformed_lymphocytes	Male	-2.77	0.00553
ENSG00000095794	CREM	intron	10	35127193	35148368	Adipose_Subcutaneous	Colon	2.77	0.00553
		intron	13	30372374	30372822	Cells_EBV-transformed_lymphocytes	Overall	-2.77	0.00554
ENSG00000166888	STAT6	intron	12	57108299	57111129	Adipose_Visceral_Omentum	Male	2.9	0.00554
		intron	17	58346343	58351735	Cells_EBV-transformed_lymphocytes	Female	2.77	0.00554
ENSG00000240344	PPIL3	intron	2	200887685	200888956	Cells_EBV-transformed_lymphocytes	Colon	-2.77	0.00554
ENSG00000113231	PDE8B	intron	5	77413309	77418229	Adipose_Visceral_Omentum	Colon	-2.77	0.00554
ENSG00000167258	CDK12	intron	17	39490733	39492751	Colon_Sigmoid	Overall	0.63	0.00554
ENSG00000134461	ANKRD16	intron	10	5862691	5878097	Adipose_Visceral_Omentum	Overall	-2.77	0.00554
ENSG00000198646	NCOA6	intron	20	34754832	34757220	Adipose_Subcutaneous	Rectal	0	0.00555
ENSG00000131462	TUBG1	intron	17	42610220	42610423	Adipose_Visceral_Omentum	Colon	2.77	0.00555
ENSG00000168096	ANKS3	intron	16	4717553	4724750	Adipose_Visceral_Omentum	Female	2.77	0.00555
		intron	12	8604892	8605215	Cells_EBV-transformed_lymphocytes	Rectal	2.77	0.00555
		intron	12	8604337	8605215	Cells_EBV-transformed_lymphocytes	Rectal	-2.77	0.00555
ENSG00000181315	ZNF322	intron	6	26638728	26643659	Adipose_Visceral_Omentum	Proximal	0.92	0.00555
ENSG00000112992	NNT	intron	5	43645510	43647924	Adipose_Visceral_Omentum	Colon	-2.75	0.00555
ENSG00000146648	EGFR	intron	7	55181478	55191719	Adipose_Visceral_Omentum	Distal	2.74	0.00556
ENSG00000232442	MHENCR	intron	20	63627392	63628190	Colon_Transverse	Overall	2.75	0.00556
ENSG00000246596	SIMC1P1	intron	5	177627614	177631366	Adipose_Subcutaneous	Overall	2.77	0.00556
ENSG00000246596	AC139795.1	intron	5	177627614	177631366	Adipose_Subcutaneous	Overall	2.77	0.00556
ENSG00000100376	FAM118A	intron	22	45322426	45323172	Adipose_Subcutaneous	Proximal	-2.77	0.00556
ENSG00000149532	CPSF7	intron	11	61420530	61421390	Adipose_Subcutaneous	Overall	2.77	0.00556
ENSG00000155313	USP25	intron	21	15833548	15864268	Adipose_Subcutaneous	Overall	2.77	0.00556
ENSG00000204338	CYP21A1P	intron	6	32007470	32007671	Adipose_Visceral_Omentum	Rectal	-2.77	0.00556
ENSG00000231852	CYP21A2	intron	6	32007470	32007671	Adipose_Visceral_Omentum	Rectal	-2.77	0.00556
ENSG00000170906	NDUFA3	intron	19	54106446	54106811	Adipose_Subcutaneous	Distal	1.16	0.00556
ENSG00000177646	ACAD9	intron	3	128909421	128910021	Adipose_Subcutaneous	Overall	2.77	0.00556
ENSG00000066136	NFYC	intron	1	40758294	40762888	Adipose_Subcutaneous	Distal	-2.77	0.00556
ENSG00000066136	NFYC	intron	1	40758451	40762888	Adipose_Subcutaneous	Distal	2.77	0.00556
ENSG00000023516	AKAP11	intron	13	42286035	42286300	Adipose_Subcutaneous	Proximal	2.77	0.00556
ENSG00000118473	SGIP1	intron	1	66719405	66729264	Adipose_Subcutaneous	Rectal	-2.77	0.00556
ENSG00000143537	ADAM15	intron	1	155062117	155062245	Cells_EBV-transformed_lymphocytes	Distal	-2.77	0.00556
ENSG00000198646	NCOA6	intron	20	34792563	34825472	Adipose_Visceral_Omentum	Rectal	-2.77	0.00556
ENSG00000122873	CISD1	intron	10	58269304	58277117	Cells_EBV-transformed_lymphocytes	Female	0.64	0.00557
ENSG00000155621	C9orf85	intron	9	71941934	71947006	Cells_EBV-transformed_lymphocytes	Distal	2.77	0.00557
ENSG00000185033	SEMA4B	intron	15	90221093	90221367	Adipose_Subcutaneous	Overall	0.55	0.00557
ENSG00000042062	RIPOR3	intron	20	50610906	50611181	Adipose_Subcutaneous	Proximal	2.77	0.00557
ENSG00000067208	EVI5	intron	1	92605402	92607581	Adipose_Subcutaneous	Distal	-2.77	0.00557
ENSG00000165113	GKAP1	intron	9	83753359	83780382	Adipose_Subcutaneous	Overall	-0.77	0.00557
ENSG00000153391	INO80C	intron	18	35446955	35447485	Adipose_Subcutaneous	Rectal	2.77	0.00557
ENSG00000267583	ZNF24TR	intron	18	35446955	35447485	Adipose_Subcutaneous	Rectal	2.77	0.00557
ENSG00000198646	NCOA6	intron	20	34792563	34809453	Cells_EBV-transformed_lymphocytes	Rectal	2.77	0.00557
		intron	19	39679434	39685302	Cells_EBV-transformed_lymphocytes	Colon	-2.77	0.00557
		intron	3	112347423	112347563	Cells_EBV-transformed_lymphocytes	Distal	-2.77	0.00557
ENSG00000091972	CD200	intron	3	112347423	112347558	Cells_EBV-transformed_lymphocytes	Distal	-2.77	0.00557
ENSG00000103197	TSC2	intron	16	2086379	2086732	Adipose_Visceral_Omentum	Male	-2.77	0.00557
ENSG00000181090	EHMT1	intron	9	137811615	137813006	Cells_EBV-transformed_lymphocytes	Colon	-2.77	0.00558
ENSG00000177981	ASB8	intron	12	48149998	48150087	Adipose_Subcutaneous	Colon	2.77	0.00558
ENSG00000104368	PLAT	intron	8	42188016	42191372	Adipose_Subcutaneous	Rectal	-2.77	0.00558
ENSG00000170919	TPT1-AS1	intron	13	45341614	45344329	Whole_Blood	Overall	-2.77	0.00558
ENSG00000170919	TPT1-AS1	intron	13	45341630	45344329	Adipose_Subcutaneous	Overall	-2.77	0.00558
ENSG00000139624	CERS5	intron	12	50134068	50134546	Adipose_Subcutaneous	Proximal	-3.01	0.00558
ENSG00000206530	CFAP44	intron	3	113296885	113303916	Adipose_Visceral_Omentum	Rectal	0.97	0.00558
ENSG00000104205	SGK3	intron	8	66680024	66685381	Cells_EBV-transformed_lymphocytes	Female	-2.41	0.00558
ENSG00000213865	C8orf44	intron	8	66680024	66685381	Cells_EBV-transformed_lymphocytes	Female	-2.41	0.00558
ENSG00000101665	SMAD7	intron	18	48942555	48948384	Cells_EBV-transformed_lymphocytes	Distal	2.77	0.00559
ENSG00000183208	GDPGP1	intron	15	90234596	90236063	Colon_Sigmoid	Overall	-0.92	0.00559
ENSG00000099290	WASHC2A	intron	10	50069711	50078675	Adipose_Subcutaneous	Overall	-2.77	0.00559
ENSG00000173442	EHBP1L1	intron	11	65576406	65579078	Adipose_Subcutaneous	Distal	-2.77	0.00559
ENSG00000148090	AUH	intron	9	91214425	91217277	Colon_Transverse	Overall	2.74	0.00559
ENSG00000170919	TPT1-AS1	intron	13	45389820	45390758	Adipose_Subcutaneous	Overall	2.77	0.00559
ENSG00000125970	RALY	intron	20	34031604	34065044	Cells_EBV-transformed_lymphocytes	Overall	-2.36	0.00559
ENSG00000167549	CORO6	intron	17	29617619	29618790	Adipose_Subcutaneous	Proximal	2.77	0.00559
ENSG00000167549	CORO6	intron	17	29618632	29618790	Adipose_Visceral_Omentum	Proximal	-2.77	0.00559
ENSG00000167549	CORO6	intron	17	29617340	29617500	Adipose_Subcutaneous	Proximal	-2.77	0.00559
ENSG00000196123	MATCAP1	intron	16	67180666	67183262	Adipose_Visceral_Omentum	Proximal	0.92	0.00559
ENSG00000139636	LMBR1L	intron	12	49101263	49101472	Cells_EBV-transformed_lymphocytes	Colon	-2.77	0.00559
ENSG00000177030	DEAF1	intron	11	691598	694759	Cells_EBV-transformed_lymphocytes	Proximal	1.99	0.00559
ENSG00000115839	RAB3GAP1	intron	2	135126656	135129995	Adipose_Subcutaneous	Distal	-2.73	0.00559
ENSG00000144741	SLC25A26	intron	3	66304537	66346364	Adipose_Visceral_Omentum	Female	2.09	0.00559
ENSG00000126787	DLGAP5	intron	14	55148473	55148594	Cells_EBV-transformed_lymphocytes	Male	-2.77	0.00559
ENSG00000126787	DLGAP5	intron	14	55148473	55150799	Cells_EBV-transformed_lymphocytes	Male	2.77	0.00559
ENSG00000169291	SHE	intron	1	154484335	154485943	Adipose_Subcutaneous	Female	2.77	0.0056
ENSG00000169291	SHE	intron	1	154489356	154499112	Adipose_Visceral_Omentum	Female	-2.77	0.0056
ENSG00000186184	POLR1D	intron	13	27621104	27621337	Adipose_Visceral_Omentum	Male	2.73	0.0056
ENSG00000010704	HFE	intron	6	26087516	26090841	Adipose_Visceral_Omentum	Female	2.77	0.0056
ENSG00000010704	HFE	intron	6	26091589	26092685	Adipose_Visceral_Omentum	Female	-2.77	0.0056
ENSG00000174652	ZNF266	intron	19	9420218	9435108	Adipose_Subcutaneous	Proximal	-2.75	0.0056
ENSG00000243708	PLA2G4B	intron	15	41836551	41840158	Cells_EBV-transformed_lymphocytes	Proximal	-2.77	0.0056
ENSG00000243789	JMJD7	intron	15	41836551	41840158	Cells_EBV-transformed_lymphocytes	Proximal	-2.77	0.0056
ENSG00000140367	UBE2Q2	intron	15	75846220	75854386	Adipose_Visceral_Omentum	Colon	2.74	0.0056
ENSG00000068120	COASY	intron	17	42563322	42563961	Adipose_Visceral_Omentum	Colon	-2.77	0.00561
ENSG00000100191	SLC5A4	intron	22	32221022	32224267	Adipose_Visceral_Omentum	Proximal	-2.77	0.00561
ENSG00000118308	IRAG2	intron	12	25052956	25061592	Adipose_Subcutaneous	Colon	-2.77	0.00561
ENSG00000141295	SCRN2	intron	17	47839643	47840191	Adipose_Subcutaneous	Female	0.5	0.00562
ENSG00000196476	C20orf96	intron	20	279330	283963	Colon_Transverse	Overall	-2.77	0.00562
ENSG00000242294	STAG3L5P	intron	7	100345968	100349799	Adipose_Subcutaneous	Rectal	-2.75	0.00562
ENSG00000145979	TBC1D7	intron	6	13307745	13316571	Adipose_Subcutaneous	Overall	1	0.00562
ENSG00000215022	AL008729.1	intron	6	13307745	13316571	Adipose_Subcutaneous	Overall	1	0.00562
ENSG00000100014	SPECC1L	intron	22	24321323	24324220	Adipose_Subcutaneous	Female	-2.73	0.00563
ENSG00000188185	LINC00265	intron	7	39763671	39767404	Adipose_Subcutaneous	Overall	-2.77	0.00563
ENSG00000262061	RPH3AL-AS1	intron	17	331866	333056	Adipose_Visceral_Omentum	Rectal	2.77	0.00563
ENSG00000138709	LARP1B	intron	4	128082305	128091001	Cells_EBV-transformed_lymphocytes	Proximal	1.78	0.00563
ENSG00000101365	IDH3B	intron	20	2658522	2659525	Cells_EBV-transformed_lymphocytes	Colon	2.03	0.00563
ENSG00000154803	FLCN	intron	17	17219209	17226176	Adipose_Subcutaneous	Distal	2.5	0.00563
ENSG00000139624		intron	12	50130694	50130863	Cells_EBV-transformed_lymphocytes	Male	-2.77	0.00564
ENSG00000196712	NF1	intron	17	31360703	31374013	Adipose_Subcutaneous	Rectal	2.77	0.00564
ENSG00000196712	NF1	intron	17	31362364	31374013	Adipose_Subcutaneous	Rectal	-2.77	0.00564
ENSG00000079308	TNS1	intron	2	217829882	217830367	Adipose_Visceral_Omentum	Rectal	-1.77	0.00564
ENSG00000168036	CTNNB1	intron	3	41222345	41224021	Cells_EBV-transformed_lymphocytes	Rectal	2.1	0.00564
ENSG00000165171	METTL27	intron	7	73840120	73840414	Adipose_Subcutaneous	Male	2.79	0.00564
ENSG00000102572	STK24	intron	13	98463836	98466376	Colon_Transverse	Overall	-2.77	0.00565
ENSG00000050426	LETMD1	intron	12	51049185	51052092	Adipose_Subcutaneous	Distal	0.04	0.00565
ENSG00000104613	INTS10	intron	8	19845797	19851649	Adipose_Visceral_Omentum	Colon	-2.87	0.00565
ENSG00000163607	GTPBP8	intron	3	112991335	112995135	Adipose_Visceral_Omentum	Rectal	2.77	0.00565
ENSG00000027847	B4GALT7	intron	5	177604541	177605045	Adipose_Visceral_Omentum	Overall	-2.44	0.00565
ENSG00000132670	PTPRA	intron	20	3035488	3035585	Adipose_Subcutaneous	Distal	2.77	0.00565
ENSG00000213445	SIPA1	intron	11	65639251	65640831	Adipose_Visceral_Omentum	Female	2.77	0.00565
ENSG00000266714	MYO15B	intron	17	75607216	75610166	Adipose_Visceral_Omentum	Overall	2.7	0.00566
ENSG00000170322	NFRKB	intron	11	129884882	129885435	Adipose_Subcutaneous	Overall	-2.77	0.00566
ENSG00000198522	GPN1	intron	2	27631900	27632633	Adipose_Visceral_Omentum	Colon	-2.38	0.00566
ENSG00000152556	PFKM	intron	12	48142066	48142782	Cells_EBV-transformed_lymphocytes	Colon	-2.77	0.00566
ENSG00000110274	CEP164	intron	11	117359560	117361835	Cells_EBV-transformed_lymphocytes	Male	2.76	0.00567
ENSG00000245573	BDNF-AS	intron	11	27584337	27639845	Adipose_Subcutaneous	Male	-2.77	0.00567
ENSG00000067141	NEO1	intron	15	73274005	73278131	Adipose_Subcutaneous	Proximal	2.77	0.00567
ENSG00000155313	USP25	intron	21	15730688	15762891	Adipose_Visceral_Omentum	Overall	-2.77	0.00567
		intron	5	43139309	43173318	Cells_EBV-transformed_lymphocytes	Distal	-2.77	0.00567
ENSG00000172262	ZNF131	intron	5	43161931	43173318	Adipose_Subcutaneous	Distal	-2.77	0.00567
ENSG00000186448	ZNF197	intron	3	44629544	44631062	Adipose_Subcutaneous	Rectal	-2.77	0.00567
		intron	6	32637540	32745159	Cells_EBV-transformed_lymphocytes	Distal	2.77	0.00567
ENSG00000242294	STAG3L5P	intron	7	100345968	100349731	Adipose_Visceral_Omentum	Female	2.77	0.00567
ENSG00000095794	CREM	intron	10	35148491	35152280	Cells_EBV-transformed_lymphocytes	Colon	-2.77	0.00567
ENSG00000198522	GPN1	intron	2	27629952	27632633	Cells_EBV-transformed_lymphocytes	Overall	2.73	0.00567
ENSG00000100376	FAM118A	intron	22	45330731	45332425	Cells_EBV-transformed_lymphocytes	Male	-2.38	0.00567
ENSG00000204463	BAG6	intron	6	31651776	31652247	Cells_EBV-transformed_lymphocytes	Distal	-0.01	0.00568
ENSG00000126777	KTN1	intron	14	55580354	55612019	Cells_EBV-transformed_lymphocytes	Distal	-2.56	0.00568
ENSG00000155393	HEATR3	intron	16	50086351	50094705	Cells_EBV-transformed_lymphocytes	Distal	-2.77	0.00568
ENSG00000167258	CDK12	intron	17	39551142	39556286	Adipose_Subcutaneous	Rectal	-0.92	0.00568
ENSG00000167258	CDK12	intron	17	39551142	39556140	Adipose_Subcutaneous	Rectal	0	0.00568
ENSG00000111666	CHPT1	intron	12	101715076	101716728	Colon_Sigmoid	Overall	2.73	0.00568
ENSG00000083838	ZNF446	intron	19	58478181	58479643	Adipose_Subcutaneous	Colon	2.76	0.00568
ENSG00000121068	TBX2	intron	17	61403548	61404421	Adipose_Subcutaneous	Male	2.77	0.00568
ENSG00000204574	ABCF1	intron	6	30577455	30577818	Colon_Transverse	Overall	-0.2	0.00568
ENSG00000206530	CFAP44	intron	3	113416627	113420017	Cells_EBV-transformed_lymphocytes	Rectal	-2.77	0.00568
ENSG00000186480	INSIG1	intron	7	155302846	155303825	Adipose_Visceral_Omentum	Distal	1.85	0.00568
ENSG00000178971	CTC1	intron	17	8237414	8238031	Adipose_Subcutaneous	Female	-2.77	0.00568
ENSG00000168763	CNNM3	intron	2	96826982	96827731	Adipose_Visceral_Omentum	Rectal	-0.92	0.00568
ENSG00000168763	CNNM3	intron	2	96826909	96827731	Adipose_Subcutaneous	Rectal	-2.77	0.00568
ENSG00000100483	VCPKMT	intron	14	50109713	50112615	Colon_Sigmoid	Overall	2.77	0.00568
ENSG00000146067	FAM193B	intron	5	177536486	177537873	Adipose_Subcutaneous	Proximal	-2.47	0.00568
ENSG00000101447	FAM83D	intron	20	38948000	38951539	Cells_EBV-transformed_lymphocytes	Distal	-2.77	0.00569
ENSG00000101452	DHX35	intron	20	38948000	38951539	Cells_EBV-transformed_lymphocytes	Distal	-2.77	0.00569
ENSG00000141569	TRIM65	intron	17	75891347	75892267	Adipose_Subcutaneous	Proximal	2.77	0.00569
ENSG00000141569	TRIM65	intron	17	75892500	75892755	Adipose_Subcutaneous	Proximal	2.77	0.00569
ENSG00000204842	ATXN2	intron	12	111485865	111488476	Adipose_Subcutaneous	Overall	-2.76	0.00569
ENSG00000015153	YAF2	intron	12	42161765	42210355	Adipose_Visceral_Omentum	Distal	-0.92	0.00569
ENSG00000204842	ATXN2	intron	12	111485331	111485713	Adipose_Visceral_Omentum	Overall	2.76	0.00569
ENSG00000015153	YAF2	intron	12	42161765	42237599	Adipose_Visceral_Omentum	Distal	0.92	0.00569
ENSG00000067208	EVI5	intron	1	92636336	92665939	Adipose_Subcutaneous	Colon	2.76	0.00569
ENSG00000166925	TSC22D4	intron	7	100467600	100467695	Adipose_Subcutaneous	Rectal	2.76	0.00569
ENSG00000166925	TSC22D4	intron	7	100467600	100474274	Cells_EBV-transformed_lymphocytes	Rectal	0	0.00569
ENSG00000167555	ZNF528	intron	19	52406643	52408226	Adipose_Subcutaneous	Colon	-2.25	0.0057
ENSG00000165071	TMEM71	intron	8	132710982	132713995	Adipose_Subcutaneous	Proximal	-2.76	0.0057
ENSG00000214765	SEPTIN7P2	intron	7	45724480	45724570	Adipose_Subcutaneous	Rectal	2.76	0.0057
ENSG00000168264	IRF2BP2	intron	1	234607852	234608447	Cells_EBV-transformed_lymphocytes	Male	2.76	0.0057
ENSG00000168264	IRF2BP2	intron	1	234607852	234608495	Cells_EBV-transformed_lymphocytes	Male	-2.76	0.0057
ENSG00000155393	HEATR3	intron	16	50066269	50066367	Cells_EBV-transformed_lymphocytes	Distal	-2.74	0.0057
ENSG00000085491	SLC25A24	intron	1	108136837	108139058	Adipose_Visceral_Omentum	Rectal	-2.76	0.0057
ENSG00000174032	SLC25A30	intron	13	45397338	45398940	Colon_Sigmoid	Overall	-0.92	0.00571
ENSG00000131504	DIAPH1	intron	5	141587197	141588224	Adipose_Subcutaneous	Distal	0.92	0.00571
ENSG00000171757	LRRC34	intron	3	169796899	169800659	Adipose_Subcutaneous	Rectal	0.72	0.00571
		intron	15	61934331	61936597	Cells_EBV-transformed_lymphocytes	Colon	2.76	0.00571
		intron	6	167135066	167136038	Cells_EBV-transformed_lymphocytes	Colon	2.76	0.00571
ENSG00000088812	ATRN	intron	20	3545890	3547284	Adipose_Subcutaneous	Overall	2.76	0.00571
ENSG00000204310	AGPAT1	intron	6	32170260	32170425	Adipose_Visceral_Omentum	Overall	-2.76	0.00572
ENSG00000204310	AGPAT1	intron	6	32171070	32171297	Adipose_Visceral_Omentum	Overall	0	0.00572
ENSG00000102858	MGRN1	intron	16	4680676	4681550	Adipose_Visceral_Omentum	Overall	2.76	0.00572
ENSG00000112992	NNT	intron	5	43648182	43649147	Adipose_Visceral_Omentum	Colon	-2.73	0.00572
ENSG00000124772	CPNE5	intron	6	36792446	36794590	Adipose_Visceral_Omentum	Distal	-2.76	0.00572
ENSG00000100664	EIF5	intron	14	103334260	103335653	Adipose_Visceral_Omentum	Distal	-2.76	0.00572
ENSG00000213949	ITGA1	intron	5	52920468	52922777	Colon_Transverse	Overall	-1.34	0.00572
ENSG00000138942	RNF185	intron	22	31197157	31201498	Adipose_Subcutaneous	Male	-2.74	0.00572
ENSG00000143401	ANP32E	intron	1	150229237	150230571	Adipose_Visceral_Omentum	Female	2.76	0.00573
ENSG00000156958	GALK2	intron	15	49217313	49235851	Adipose_Subcutaneous	Female	-0.52	0.00573
ENSG00000177981	ASB8	intron	12	48149998	48151201	Adipose_Subcutaneous	Colon	-2.76	0.00573
ENSG00000177058	SLC38A9	intron	5	55652723	55656715	Colon_Sigmoid	Overall	-2.72	0.00574
ENSG00000169375	SIN3A	intron	15	75436443	75451423	Adipose_Subcutaneous	Female	2.76	0.00574
ENSG00000103199	ZNF500	intron	16	4762713	4765565	Cells_EBV-transformed_lymphocytes	Colon	2.79	0.00574
ENSG00000198646	NCOA6	intron	20	34727404	34732559	Cells_EBV-transformed_lymphocytes	Overall	-0.18	0.00574
ENSG00000204536	CCHCR1	intron	6	31148728	31150066	Adipose_Visceral_Omentum	Rectal	-1.61	0.00574
		intron	14	50821951	50823182	Cells_EBV-transformed_lymphocytes	Male	2.76	0.00574
ENSG00000121289	CEP89	intron	19	32882013	32887752	Cells_EBV-transformed_lymphocytes	Colon	0	0.00574
ENSG00000183426	NPIPA1	intron	16	14935276	14937565	Adipose_Subcutaneous	Female	-2.76	0.00575
ENSG00000183458	PKD1P3	intron	16	14935276	14937565	Adipose_Subcutaneous	Female	-2.76	0.00575
ENSG00000101773	RBBP8	intron	18	22949713	22968806	Adipose_Visceral_Omentum	Colon	0	0.00575
ENSG00000137764	MAP2K5	intron	15	67748257	67748569	Cells_EBV-transformed_lymphocytes	Rectal	-2.32	0.00575
ENSG00000198160	MIER1	intron	1	66925095	66926142	Cells_EBV-transformed_lymphocytes	Rectal	-2.76	0.00575
ENSG00000185033	SEMA4B	intron	15	90221093	90221367	Adipose_Subcutaneous	Distal	1	0.00575
ENSG00000114841	DNAH1	intron	3	52366548	52366733	Adipose_Subcutaneous	Distal	-2.76	0.00575
ENSG00000100994	PYGB	intron	20	25284251	25288028	Adipose_Visceral_Omentum	Distal	2.71	0.00575
ENSG00000168395	ING5	intron	2	241712071	241722939	Colon_Sigmoid	Overall	-2.72	0.00575
ENSG00000165072	MAMDC2	intron	9	70218596	70225750	Adipose_Visceral_Omentum	Proximal	-2.73	0.00575
ENSG00000237940	LINC01238	intron	2	241971462	241971680	Cells_EBV-transformed_lymphocytes	Rectal	-2.76	0.00575
ENSG00000119599	DCAF4	intron	14	72926543	72937971	Adipose_Visceral_Omentum	Female	0.81	0.00575
ENSG00000128191	DGCR8	intron	22	20091970	20094713	Cells_EBV-transformed_lymphocytes	Female	-2.73	0.00575
ENSG00000062822	POLD1	intron	19	50384390	50398851	Cells_EBV-transformed_lymphocytes	Proximal	2.76	0.00575
ENSG00000067208	EVI5	intron	1	92636336	92665939	Adipose_Subcutaneous	Distal	2.76	0.00575
ENSG00000163703	CRELD1	intron	3	9937672	9940850	Cells_EBV-transformed_lymphocytes	Rectal	2.76	0.00576
ENSG00000163703	CRELD1	intron	3	9937672	9938015	Cells_EBV-transformed_lymphocytes	Rectal	-2.76	0.00576
ENSG00000112992	NNT	intron	5	43677806	43700119	Whole_Blood	Overall	-2.76	0.00576
ENSG00000175309	PHYKPL	intron	5	178225429	178229940	Adipose_Visceral_Omentum	Rectal	2.91	0.00576
ENSG00000062822	POLD1	intron	19	50399484	50401778	Adipose_Subcutaneous	Colon	-2.76	0.00577
ENSG00000116704	SLC35D1	intron	1	67004448	67009085	Cells_EBV-transformed_lymphocytes	Overall	-0.12	0.00577
ENSG00000177981	ASB8	intron	12	48150140	48151201	Adipose_Subcutaneous	Colon	2.76	0.00577
ENSG00000166347	CYB5A	intron	18	74255775	74260915	Adipose_Visceral_Omentum	Distal	2.56	0.00577
ENSG00000266714	MYO15B	intron	17	75601563	75601742	Adipose_Visceral_Omentum	Colon	2.76	0.00577
ENSG00000100441	KHNYN	intron	14	24430119	24430714	Adipose_Visceral_Omentum	Colon	2.38	0.00577
ENSG00000214435	AS3MT	intron	10	102878991	102890544	Adipose_Visceral_Omentum	Rectal	-2.76	0.00577
ENSG00000065833	ME1	intron	6	83398516	83430877	Adipose_Subcutaneous	Rectal	2.76	0.00577
ENSG00000172262	ZNF131	intron	5	43139309	43161249	Adipose_Visceral_Omentum	Distal	2.76	0.00577
ENSG00000254461	AP001107.4	intron	11	66259842	66261725	Adipose_Subcutaneous	Overall	0	0.00578
ENSG00000005020	SKAP2	intron	7	26854890	26864363	Adipose_Visceral_Omentum	Female	-2.76	0.00578
ENSG00000187922	LCN10	intron	9	136741361	136741881	Adipose_Visceral_Omentum	Rectal	-2.76	0.00578
ENSG00000187922	LCN10	intron	9	136741361	136741656	Adipose_Visceral_Omentum	Rectal	2.76	0.00578
ENSG00000187922	LCN10	intron	9	136741737	136741881	Adipose_Subcutaneous	Rectal	2.76	0.00578
ENSG00000213246	SUPT4H1	intron	17	58347241	58351402	Adipose_Subcutaneous	Proximal	-2.76	0.00578
ENSG00000213246	SUPT4H1	intron	17	58347584	58351402	Cells_EBV-transformed_lymphocytes	Proximal	2.76	0.00578
ENSG00000102858	MGRN1	intron	16	4680676	4681550	Adipose_Visceral_Omentum	Colon	2.76	0.00578
ENSG00000160746	ANO10	intron	3	43432727	43549720	Adipose_Subcutaneous	Proximal	-2.76	0.00578
ENSG00000142173	COL6A2	intron	21	46125311	46125465	Adipose_Visceral_Omentum	Colon	1.01	0.00578
ENSG00000108094	CUL2	intron	10	35010442	35011848	Colon_Transverse	Overall	2.76	0.00578
ENSG00000108094	CUL2	intron	10	35011964	35013699	Adipose_Subcutaneous	Overall	-2.76	0.00578
ENSG00000120265	PCMT1	intron	6	149771266	149773138	Cells_EBV-transformed_lymphocytes	Male	2.76	0.00578
ENSG00000136235	GPNMB	intron	7	23254312	23256892	Adipose_Visceral_Omentum	Rectal	-2.76	0.00578
ENSG00000151062	CACNA2D4	intron	12	1801118	1810278	Adipose_Visceral_Omentum	Distal	2.76	0.00579
ENSG00000118939	UCHL3	intron	13	75549862	75549976	Adipose_Subcutaneous	Colon	-1.68	0.00579
ENSG00000165895	ARHGAP42	intron	11	100933260	100936203	Adipose_Subcutaneous	Distal	2.76	0.00579
ENSG00000110274	CEP164	intron	11	117395722	117396054	Adipose_Visceral_Omentum	Female	-2.76	0.00579
		intron	2	28850405	28852408	Cells_EBV-transformed_lymphocytes	Overall	2.76	0.00579
ENSG00000171103	TRMT61B	intron	2	28852499	28861118	Adipose_Visceral_Omentum	Overall	2.76	0.00579
ENSG00000107672	NSMCE4A	intron	10	121961517	121961843	Adipose_Visceral_Omentum	Female	0.21	0.00579
ENSG00000126070	AGO3	intron	1	35982712	35984470	Adipose_Visceral_Omentum	Male	2.76	0.00579
ENSG00000099330	OCEL1	intron	19	17227199	17227840	Cells_EBV-transformed_lymphocytes	Colon	2.76	0.00579
ENSG00000140285	FGF7	intron	15	49466764	49483151	Adipose_Visceral_Omentum	Rectal	-2.76	0.00579
ENSG00000140285	FGF7	intron	15	49424583	49466535	Adipose_Subcutaneous	Rectal	-2.76	0.00579
ENSG00000104427	ZC2HC1A	intron	8	78678679	78686467	Adipose_Subcutaneous	Overall	2.76	0.0058
ENSG00000141030	COPS3	intron	17	17260474	17261966	Cells_EBV-transformed_lymphocytes	Overall	-0.47	0.0058
ENSG00000144837	PLA1A	intron	3	119606975	119608770	Adipose_Subcutaneous	Distal	2.76	0.0058
ENSG00000175115	PACS1	intron	11	66216775	66219746	Adipose_Visceral_Omentum	Colon	2.76	0.0058
ENSG00000175115	PACS1	intron	11	66217617	66219746	Cells_EBV-transformed_lymphocytes	Colon	-2.76	0.0058
ENSG00000008226	DLEC1	intron	3	38109562	38110090	Adipose_Visceral_Omentum	Distal	-2.76	0.0058
ENSG00000214765	SEPTIN7P2	intron	7	45724480	45724570	Adipose_Subcutaneous	Distal	2.76	0.0058
ENSG00000101246	ARFRP1	intron	20	63707097	63707810	Adipose_Subcutaneous	Colon	1.95	0.0058
ENSG00000060339	CCAR1	intron	10	68755536	68757294	Adipose_Subcutaneous	Rectal	-2.76	0.0058
ENSG00000257551	HLX-AS1	intron	1	220871691	220879849	Adipose_Subcutaneous	Proximal	2.76	0.0058
ENSG00000124151	NCOA3	intron	20	47628023	47633496	Adipose_Subcutaneous	Proximal	-2.76	0.0058
ENSG00000262879	AC068152.1	intron	17	47033381	47035044	Adipose_Subcutaneous	Female	2.76	0.0058
ENSG00000118308	IRAG2	intron	12	25061653	25062820	Cells_EBV-transformed_lymphocytes	Proximal	-2.74	0.0058
ENSG00000114841	DNAH1	intron	3	52365019	52366457	Adipose_Visceral_Omentum	Distal	2.76	0.00581
ENSG00000170322	NFRKB	intron	11	129885095	129885435	Cells_EBV-transformed_lymphocytes	Overall	2.73	0.00581
ENSG00000120798	NR2C1	intron	12	95025255	95028387	Colon_Sigmoid	Overall	-2.76	0.00581
ENSG00000124570	SERPINB6	intron	6	2959342	2971248	Adipose_Visceral_Omentum	Colon	-2.72	0.00581
ENSG00000159640	ACE	intron	17	63494470	63496394	Adipose_Subcutaneous	Distal	-2.76	0.00581
ENSG00000176148	TCP11L1	intron	11	33040387	33043750	Adipose_Subcutaneous	Distal	-2.46	0.00581
ENSG00000138111	MFSD13A	intron	10	102471396	102472022	Colon_Transverse	Overall	-1.95	0.00581
ENSG00000089177	KIF16B	intron	20	16312418	16335926	Adipose_Visceral_Omentum	Female	-2.76	0.00581
ENSG00000157881	PANK4	intron	1	2511383	2511628	Cells_EBV-transformed_lymphocytes	Distal	-2.76	0.00581
ENSG00000221988	PPT2	intron	6	32153636	32153999	Adipose_Visceral_Omentum	Colon	2.76	0.00581
ENSG00000157881	PANK4	intron	1	2511387	2511628	Adipose_Visceral_Omentum	Distal	2.76	0.00581
ENSG00000079313	REXO1	intron	19	1821682	1823572	Colon_Sigmoid	Overall	0	0.00581
ENSG00000116473	RAP1A	intron	1	111697497	111699487	Adipose_Visceral_Omentum	Rectal	-2.75	0.00582
ENSG00000166847	DCTN5	intron	16	23679340	23680084	Whole_Blood	Overall	-2.76	0.00582
ENSG00000166851	PLK1	intron	16	23679340	23680084	Whole_Blood	Overall	-2.76	0.00582
ENSG00000099251	HSD17B7P2	intron	10	38371173	38377985	Adipose_Visceral_Omentum	Proximal	-2.76	0.00582
ENSG00000169282	KCNAB1	intron	3	156120886	156421616	Adipose_Subcutaneous	Male	2.76	0.00582
ENSG00000266714	MYO15B	intron	17	75594759	75594840	Adipose_Visceral_Omentum	Overall	2.71	0.00582
ENSG00000228649	SNHG26	intron	7	22860638	22869015	Adipose_Visceral_Omentum	Rectal	-2.72	0.00582
ENSG00000176715	ACSF3	intron	16	89093996	89100662	Adipose_Subcutaneous	Distal	0.95	0.00582
ENSG00000088325	TPX2	intron	20	31742647	31757407	Cells_EBV-transformed_lymphocytes	Proximal	2.76	0.00582
ENSG00000181027	FKRP	intron	19	46748088	46755412	Adipose_Visceral_Omentum	Male	2.76	0.00582
ENSG00000175471	MCTP1	intron	5	94940195	94942348	Cells_EBV-transformed_lymphocytes	Distal	2.37	0.00582
ENSG00000147679	UTP23	intron	8	116770366	116771456	Cells_EBV-transformed_lymphocytes	Colon	2.76	0.00582
ENSG00000206530	CFAP44	intron	3	113407041	113416525	Cells_EBV-transformed_lymphocytes	Rectal	2.76	0.00583
ENSG00000067064	IDI1	intron	10	1054245	1056309	Adipose_Visceral_Omentum	Colon	-2.75	0.00583
ENSG00000128607	KLHDC10	intron	7	130097007	130116445	Adipose_Subcutaneous	Overall	-0.55	0.00583
ENSG00000221988	PPT2	intron	6	32154404	32154587	Adipose_Subcutaneous	Colon	-0.92	0.00583
ENSG00000093167	LRRFIP2	intron	3	37174605	37176060	Adipose_Subcutaneous	Female	-2.7	0.00583
ENSG00000154743	TSEN2	intron	3	12531659	12532662	Cells_EBV-transformed_lymphocytes	Rectal	-2.76	0.00583
ENSG00000182473	EXOC7	intron	17	76098018	76101271	Adipose_Visceral_Omentum	Rectal	2.76	0.00583
ENSG00000121289	CEP89	intron	19	32918339	32926190	Adipose_Visceral_Omentum	Colon	0.5	0.00584
ENSG00000083093	PALB2	intron	16	23614091	23621362	Adipose_Subcutaneous	Proximal	2.76	0.00584
ENSG00000188100	FAM25A	intron	10	87007706	87008355	Adipose_Subcutaneous	Overall	-2.64	0.00584
ENSG00000261011	AGAP11	intron	10	87007706	87008355	Adipose_Subcutaneous	Overall	-2.64	0.00584
ENSG00000154175	ABI3BP	intron	3	100825844	100828393	Adipose_Subcutaneous	Overall	2.76	0.00584
ENSG00000166548	TK2	intron	16	66531469	66541879	Adipose_Subcutaneous	Proximal	0	0.00584
ENSG00000144857	BOC	intron	3	113274682	113278095	Adipose_Subcutaneous	Male	-2.5	0.00584
ENSG00000156958	GALK2	intron	15	49217313	49235851	Adipose_Subcutaneous	Rectal	-1.7	0.00584
ENSG00000225484	NUTM2B-AS1	intron	10	79766324	79804485	Adipose_Subcutaneous	Colon	2.76	0.00584
ENSG00000165959	CLMN	intron	14	95193919	95194536	Adipose_Subcutaneous	Female	-2.8	0.00585
ENSG00000115866	DARS1	intron	2	135924498	135932783	Adipose_Subcutaneous	Female	2.76	0.00585
ENSG00000115866	DARS1	intron	2	135924498	135933910	Adipose_Subcutaneous	Female	-2.76	0.00585
ENSG00000183963	SMTN	intron	22	31095609	31096733	Cells_EBV-transformed_lymphocytes	Overall	-3.01	0.00585
ENSG00000116353	MECR	intron	1	29203233	29206762	Adipose_Visceral_Omentum	Distal	1.57	0.00585
ENSG00000163785	RYK	intron	3	134174890	134175609	Adipose_Visceral_Omentum	Female	-2.76	0.00586
ENSG00000132530	XAF1	intron	17	6760601	6762155	Adipose_Subcutaneous	Overall	0.64	0.00586
		intron	15	50722201	50725221	Cells_EBV-transformed_lymphocytes	Colon	-2.76	0.00586
		intron	5	43583566	43602778	Cells_EBV-transformed_lymphocytes	Colon	2.76	0.00586
ENSG00000196735	HLA-DQA1	intron	6	32642784	32642952	Adipose_Visceral_Omentum	Rectal	-2.76	0.00586
ENSG00000043143	JADE2	intron	5	134526011	134535858	Adipose_Visceral_Omentum	Male	2.76	0.00586
ENSG00000251169	LINC01843	intron	5	134526011	134535858	Adipose_Visceral_Omentum	Male	2.76	0.00586
		intron	1	52857749	52860731	Cells_EBV-transformed_lymphocytes	Colon	2.76	0.00586
ENSG00000067208	EVI5	intron	1	92605402	92607581	Adipose_Visceral_Omentum	Colon	-2.76	0.00586
		intron	10	62814468	62815861	Cells_EBV-transformed_lymphocytes	Overall	-2.76	0.00586
ENSG00000148842	CNNM2	intron	10	102921115	102927345	Colon_Transverse	Overall	-2.76	0.00586
ENSG00000118263	KLF7	intron	2	207165706	207166757	Adipose_Subcutaneous	Male	2.85	0.00586
ENSG00000131067	GGT7	intron	20	34860130	34860254	Adipose_Subcutaneous	Rectal	2.76	0.00586
ENSG00000172613	RAD9A	intron	11	67321333	67330870	Cells_EBV-transformed_lymphocytes	Rectal	-0.22	0.00586
ENSG00000159023	EPB41	intron	1	29115803	29116819	Cells_EBV-transformed_lymphocytes	Male	-0.28	0.00587
ENSG00000105357	MYH14	intron	19	50223349	50224154	Adipose_Subcutaneous	Overall	-2.76	0.00587
ENSG00000105357	MYH14	intron	19	50223349	50225585	Adipose_Subcutaneous	Overall	0.92	0.00587
ENSG00000110274	CEP164	intron	11	117395722	117396057	Cells_EBV-transformed_lymphocytes	Female	2.75	0.00587
ENSG00000154309	DISP1	intron	1	222943332	222983080	Adipose_Subcutaneous	Colon	2.75	0.00587
ENSG00000228106	AL392172.1	intron	1	222943332	222983080	Adipose_Subcutaneous	Colon	2.75	0.00587
ENSG00000108094	CUL2	intron	10	35071339	35090430	Colon_Sigmoid	Overall	2.87	0.00587
ENSG00000145431	PDGFC	intron	4	156763206	156767773	Adipose_Subcutaneous	Overall	1.38	0.00588
ENSG00000079313	REXO1	intron	19	1825943	1826878	Adipose_Subcutaneous	Rectal	-2.75	0.00588
ENSG00000148737	TCF7L2	intron	10	112951607	112964556	Adipose_Subcutaneous	Colon	2.75	0.00588
ENSG00000158435	CNOT11	intron	2	101257955	101262539	Cells_EBV-transformed_lymphocytes	Colon	2.75	0.00589
ENSG00000197321	SVIL	intron	10	29686651	29735755	Adipose_Visceral_Omentum	Female	2.75	0.00589
ENSG00000144749	LRIG1	intron	3	66407491	66410129	Adipose_Subcutaneous	Rectal	-2.75	0.00589
ENSG00000266714	MYO15B	intron	17	75602945	75610166	Adipose_Visceral_Omentum	Colon	2.75	0.00589
ENSG00000156958	GALK2	intron	15	49161861	49201162	Adipose_Subcutaneous	Colon	-2.75	0.00589
ENSG00000118308	IRAG2	intron	12	25066512	25069350	Adipose_Visceral_Omentum	Male	-2.75	0.00589
ENSG00000174099	MSRB3	intron	12	65308655	65326826	Adipose_Subcutaneous	Colon	-2.75	0.00589
ENSG00000135218	CD36	intron	7	80674147	80676108	Adipose_Visceral_Omentum	Colon	-2.75	0.00589
ENSG00000135218	CD36	intron	7	80674147	80676384	Adipose_Visceral_Omentum	Colon	2.75	0.00589
ENSG00000161010	MRNIP	intron	5	179837885	179840872	Cells_EBV-transformed_lymphocytes	Distal	-0.13	0.00589
ENSG00000221988	PPT2	intron	6	32153636	32153999	Adipose_Visceral_Omentum	Female	2.75	0.0059
ENSG00000177731	FLII	intron	17	18255263	18256909	Cells_EBV-transformed_lymphocytes	Colon	2.75	0.0059
ENSG00000266714	MYO15B	intron	17	75595562	75596460	Adipose_Subcutaneous	Colon	-2.75	0.0059
ENSG00000070540	WIPI1	intron	17	68444589	68450728	Adipose_Visceral_Omentum	Colon	2.75	0.0059
		intron	20	38942126	38946719	Cells_EBV-transformed_lymphocytes	Distal	-2.75	0.0059
ENSG00000185651	UBE2L3	intron	22	21592956	21610857	Adipose_Visceral_Omentum	Female	0.92	0.0059
		intron	19	48151339	48151468	Cells_EBV-transformed_lymphocytes	Male	-2.75	0.0059
ENSG00000159842	ABR	intron	17	1125367	1186800	Adipose_Subcutaneous	Overall	-2.75	0.0059
ENSG00000156958	GALK2	intron	15	49156016	49201162	Adipose_Subcutaneous	Colon	2.75	0.0059
ENSG00000196290	NIF3L1	intron	2	200889652	200891918	Adipose_Subcutaneous	Colon	-2.75	0.0059
		intron	10	62814468	62815861	Cells_EBV-transformed_lymphocytes	Colon	-2.75	0.0059
ENSG00000240344	PPIL3	intron	2	200887685	200889244	Cells_EBV-transformed_lymphocytes	Colon	2.75	0.0059
ENSG00000196290	NIF3L1	intron	2	200889391	200891918	Adipose_Subcutaneous	Colon	2.75	0.0059
ENSG00000221988	PPT2	intron	6	32154404	32154587	Adipose_Subcutaneous	Female	-0.92	0.00591
ENSG00000196712	NF1	intron	17	31343135	31349120	Cells_EBV-transformed_lymphocytes	Proximal	2.75	0.00591
ENSG00000196712	NF1	intron	17	31343135	31345389	Cells_EBV-transformed_lymphocytes	Proximal	-2.75	0.00591
ENSG00000137474	MYO7A	intron	11	77212660	77212952	Adipose_Visceral_Omentum	Colon	0.98	0.00591
ENSG00000144857	BOC	intron	3	113284567	113284680	Adipose_Subcutaneous	Distal	2.73	0.00591
ENSG00000135912	TTLL4	intron	2	218711037	218727269	Adipose_Visceral_Omentum	Overall	2.75	0.00591
ENSG00000163482	STK36	intron	2	218711037	218727269	Adipose_Visceral_Omentum	Overall	2.75	0.00591
ENSG00000082146	STRADB	intron	2	201473076	201474647	Adipose_Visceral_Omentum	Colon	-1	0.00591
ENSG00000011454	RABGAP1	intron	9	123020459	123065348	Adipose_Visceral_Omentum	Male	0.43	0.00591
ENSG00000101247	NDUFAF5	intron	20	13786608	13787178	Adipose_Subcutaneous	Distal	-2.75	0.00591
ENSG00000116604	MEF2D	intron	1	156483430	156500486	Adipose_Visceral_Omentum	Distal	0.51	0.00591
ENSG00000172340	SUCLG2	intron	3	67498295	67508807	Adipose_Subcutaneous	Proximal	2.75	0.00591
ENSG00000263155	MYZAP	intron	15	57621700	57625779	Adipose_Visceral_Omentum	Colon	2.75	0.00591
ENSG00000206530	CFAP44	intron	3	113327819	113330168	Adipose_Subcutaneous	Rectal	0	0.00591
ENSG00000206530	CFAP44	intron	3	113326640	113327616	Adipose_Subcutaneous	Rectal	-2.75	0.00592
ENSG00000088387	DOCK9	intron	13	98824504	98825872	Colon_Sigmoid	Overall	-0.04	0.00592
ENSG00000100266	PACSIN2	intron	22	42876333	42876888	Cells_EBV-transformed_lymphocytes	Colon	-1.77	0.00592
ENSG00000132740	IGHMBP2	intron	11	68930434	68933299	Cells_EBV-transformed_lymphocytes	Rectal	-2.27	0.00592
ENSG00000135723	FHOD1	intron	16	67230791	67231430	Cells_EBV-transformed_lymphocytes	Proximal	2.75	0.00592
ENSG00000135723	FHOD1	intron	16	67231349	67231430	Adipose_Subcutaneous	Proximal	-2.75	0.00592
ENSG00000101247	NDUFAF5	intron	20	13788652	13793180	Cells_EBV-transformed_lymphocytes	Colon	-2.75	0.00592
ENSG00000203667	COX20	intron	1	244836520	244841944	Adipose_Visceral_Omentum	Rectal	-2.75	0.00592
ENSG00000101247	NDUFAF5	intron	20	13788652	13793160	Adipose_Subcutaneous	Colon	-2.75	0.00592
ENSG00000203667	COX20	intron	1	244835736	244841944	Adipose_Subcutaneous	Rectal	2.75	0.00592
ENSG00000091972	CD200	intron	3	112345288	112347349	Adipose_Visceral_Omentum	Distal	-2.75	0.00593
ENSG00000091972	CD200	intron	3	112345288	112347558	Adipose_Subcutaneous	Distal	2.75	0.00593
		intron	6	149728560	149731613	Cells_EBV-transformed_lymphocytes	Colon	-2.75	0.00593
ENSG00000206149	HERC2P9	intron	15	28674027	28681796	Adipose_Visceral_Omentum	Female	-2.75	0.00593
ENSG00000204138	PHACTR4	intron	1	28457855	28459085	Adipose_Visceral_Omentum	Proximal	2.75	0.00593
ENSG00000169375	SIN3A	intron	15	75436443	75451423	Adipose_Subcutaneous	Colon	2.75	0.00593
ENSG00000171298	GAA	intron	17	80108409	80108489	Adipose_Subcutaneous	Female	0	0.00593
ENSG00000171729	TMEM51	intron	1	15152784	15210490	Colon_Sigmoid	Overall	2.74	0.00594
ENSG00000245958	SEPTIN7P14	intron	4	119528789	119550379	Adipose_Subcutaneous	Female	2.73	0.00594
ENSG00000071282	LMCD1	intron	3	8501980	8532737	Adipose_Subcutaneous	Female	-0.62	0.00594
		intron	7	128533730	128562315	Cells_EBV-transformed_lymphocytes	Female	-2.75	0.00594
ENSG00000145439	CBR4	intron	4	168894765	169002071	Cells_EBV-transformed_lymphocytes	Female	2.75	0.00594
ENSG00000146243	IRAK1BP1	intron	6	78885443	78897829	Adipose_Subcutaneous	Proximal	-2.75	0.00594
ENSG00000163785	RYK	intron	3	134178073	134183002	Adipose_Subcutaneous	Female	-2.75	0.00594
ENSG00000135127	BICDL1	intron	12	120090071	120093000	Adipose_Visceral_Omentum	Male	1.2	0.00594
ENSG00000153317	ASAP1	intron	8	130361771	130401885	Colon_Transverse	Overall	-2.75	0.00594
ENSG00000096433	ITPR3	intron	6	33691719	33691801	Adipose_Visceral_Omentum	Overall	1.28	0.00595
ENSG00000139531	SUOX	intron	12	55999458	56002212	Adipose_Visceral_Omentum	Proximal	-2.75	0.00595
ENSG00000139531	SUOX	intron	12	55999590	56002212	Cells_EBV-transformed_lymphocytes	Proximal	2.75	0.00595
ENSG00000160285	LSS	intron	21	46200546	46205836	Colon_Sigmoid	Overall	0.75	0.00595
ENSG00000068120	COASY	intron	17	42564175	42564446	Adipose_Subcutaneous	Colon	2.75	0.00595
ENSG00000068120	COASY	intron	17	42564577	42565227	Cells_EBV-transformed_lymphocytes	Colon	0	0.00595
ENSG00000068120	COASY	intron	17	42564898	42564983	Adipose_Subcutaneous	Colon	2.75	0.00595
ENSG00000068120	COASY	intron	17	42564577	42564709	Adipose_Visceral_Omentum	Colon	2.75	0.00595
ENSG00000117620	SLC35A3	intron	1	100007156	100011365	Adipose_Visceral_Omentum	Colon	2.75	0.00595
ENSG00000168393	DTYMK	intron	2	241680319	241685769	Adipose_Visceral_Omentum	Distal	2.2	0.00596
ENSG00000121064	SCPEP1	intron	17	56999326	57000855	Cells_EBV-transformed_lymphocytes	Colon	2.75	0.00596
ENSG00000173281	PPP1R3B	intron	8	9141668	9150563	Adipose_Subcutaneous	Rectal	-2.75	0.00596
ENSG00000007392	LUC7L	intron	16	190135	190541	Adipose_Visceral_Omentum	Distal	2.75	0.00596
ENSG00000140859	KIFC3	intron	16	57795141	57798072	Whole_Blood	Overall	1.21	0.00596
ENSG00000143374	TARS2	intron	1	150492489	150497530	Colon_Transverse	Overall	-2.75	0.00596
ENSG00000109743	BST1	intron	4	15722934	15737787	Colon_Sigmoid	Overall	-2.71	0.00597
ENSG00000028203	VEZT	intron	12	95298943	95300165	Cells_EBV-transformed_lymphocytes	Colon	-2.75	0.00597
ENSG00000047188	YTHDC2	intron	5	113515362	113532879	Adipose_Visceral_Omentum	Colon	-2.3	0.00597
ENSG00000131470	PSMC3IP	intron	17	42573623	42574099	Adipose_Subcutaneous	Colon	-2.75	0.00597
ENSG00000131470	PSMC3IP	intron	17	42573623	42574196	Cells_EBV-transformed_lymphocytes	Colon	2.75	0.00597
ENSG00000249915	PDCD6	intron	5	304221	314417	Adipose_Subcutaneous	Distal	-2.75	0.00597
ENSG00000011021	CLCN6	intron	1	11819554	11822695	Adipose_Subcutaneous	Distal	2.67	0.00597
ENSG00000163162	RNF149	intron	2	101286177	101288973	Adipose_Subcutaneous	Distal	0.92	0.00597
ENSG00000204564	C6orf136	intron	6	30651082	30651266	Adipose_Visceral_Omentum	Overall	2.75	0.00597
ENSG00000204564	C6orf136	intron	6	30651100	30651266	Whole_Blood	Overall	-2.75	0.00597
ENSG00000176102	CSTF3	intron	11	33090727	33092271	Adipose_Subcutaneous	Male	-2.75	0.00598
ENSG00000123933	MXD4	intron	4	2252522	2257982	Cells_EBV-transformed_lymphocytes	Proximal	-2.75	0.00598
ENSG00000204351	SKIC2	intron	6	31968082	31968328	Adipose_Subcutaneous	Female	1.96	0.00598
ENSG00000120253	NUP43	intron	6	149727198	149731613	Adipose_Visceral_Omentum	Colon	-2.74	0.00598
ENSG00000206530	CFAP44	intron	3	113344712	113358745	Cells_EBV-transformed_lymphocytes	Rectal	-2.75	0.00598
ENSG00000177646	ACAD9	intron	3	128902628	128904062	Adipose_Visceral_Omentum	Overall	1.83	0.00598
ENSG00000160712	IL6R	intron	1	154436110	154448125	Adipose_Visceral_Omentum	Rectal	-1.64	0.00598
ENSG00000146833	TRIM4	intron	7	99917885	99919009	Adipose_Visceral_Omentum	Male	2.75	0.00599
ENSG00000204394	VARS1	intron	6	31781123	31781389	Adipose_Visceral_Omentum	Colon	-2.75	0.00599
ENSG00000117528	ABCD3	intron	1	94455804	94458607	Cells_EBV-transformed_lymphocytes	Distal	2.75	0.006
ENSG00000107669	ATE1	intron	10	121899994	121902391	Adipose_Visceral_Omentum	Female	2.17	0.006
ENSG00000204394	VARS1	intron	6	31781123	31781481	Adipose_Subcutaneous	Colon	2.75	0.006
ENSG00000119688	ABCD4	intron	14	74298069	74300150	Adipose_Visceral_Omentum	Male	-2.74	0.006
ENSG00000007062	PROM1	intron	4	16039001	16075687	Colon_Transverse	Overall	2.75	0.006
ENSG00000122417	ODF2L	intron	1	86354859	86358787	Adipose_Subcutaneous	Distal	-2.71	0.006
ENSG00000078487	ZCWPW1	intron	7	100408659	100409428	Adipose_Subcutaneous	Rectal	2.75	0.00601
ENSG00000078487	ZCWPW1	intron	7	100408662	100409428	Adipose_Visceral_Omentum	Rectal	0	0.00601
ENSG00000148090	AUH	intron	9	91216106	91217277	Adipose_Subcutaneous	Female	-2.75	0.00601
ENSG00000092439	TRPM7	intron	15	50663046	50686531	Cells_EBV-transformed_lymphocytes	Proximal	-2.75	0.00601
ENSG00000246596	SIMC1P1	intron	5	177632738	177672021	Colon_Transverse	Overall	-2.75	0.00601
ENSG00000246596	AC139795.1	intron	5	177632738	177672021	Colon_Transverse	Overall	-2.75	0.00601
ENSG00000178741	COX5A	intron	15	74929232	74937915	Adipose_Subcutaneous	Colon	2.75	0.00601
ENSG00000243147	MRPL33	intron	2	27771799	27772674	Cells_EBV-transformed_lymphocytes	Male	2.11	0.00601
ENSG00000114491	UMPS	intron	3	124738443	124740024	Adipose_Subcutaneous	Male	2.74	0.00601
ENSG00000102893	PHKB	intron	16	47461426	47497399	Cells_EBV-transformed_lymphocytes	Male	0.18	0.00601
ENSG00000120370	GORAB	intron	1	170532284	170539210	Adipose_Subcutaneous	Colon	-0.83	0.00601
ENSG00000121210	TMEM131L	intron	4	153591194	153593799	Whole_Blood	Overall	-2.74	0.00601
ENSG00000196345	ZKSCAN7	intron	3	44565655	44567912	Cells_EBV-transformed_lymphocytes	Overall	-2.75	0.00601
ENSG00000196345	ZKSCAN7	intron	3	44565655	44568307	Cells_EBV-transformed_lymphocytes	Overall	2.75	0.00601
ENSG00000198039	ZNF273	intron	7	64903419	64917030	Cells_EBV-transformed_lymphocytes	Proximal	-1.06	0.00602
ENSG00000160214	RRP1	intron	21	43797695	43797907	Adipose_Visceral_Omentum	Female	-2.71	0.00602
ENSG00000143036	SLC44A3	intron	1	94891267	94892281	Adipose_Visceral_Omentum	Rectal	2.75	0.00602
ENSG00000183011	NAA38	intron	17	7856843	7856985	Adipose_Visceral_Omentum	Proximal	1.13	0.00602
ENSG00000167703	SLC43A2	intron	17	1627920	1628114	Adipose_Subcutaneous	Rectal	2.75	0.00602
ENSG00000167703	SLC43A2	intron	17	1627920	1628794	Adipose_Subcutaneous	Rectal	-2.75	0.00602
ENSG00000196511	TPK1	intron	7	144765951	144835560	Adipose_Subcutaneous	Colon	2.75	0.00602
ENSG00000115414	FN1	intron	2	215406510	215407127	Adipose_Subcutaneous	Overall	-0.45	0.00603
ENSG00000182446	NPLOC4	intron	17	81559416	81563921	Adipose_Visceral_Omentum	Colon	-2.7	0.00603
ENSG00000180198	RCC1	intron	1	28506084	28506220	Adipose_Subcutaneous	Distal	2.75	0.00603
ENSG00000172183	ISG20	intron	15	88652310	88655415	Adipose_Visceral_Omentum	Male	-0.4	0.00603
ENSG00000206530	CFAP44	intron	3	113426277	113427187	Adipose_Visceral_Omentum	Female	-2.14	0.00603
ENSG00000101452	DHX35	intron	20	39010404	39010512	Adipose_Subcutaneous	Proximal	-2.74	0.00603
		intron	1	94499614	94506538	Cells_EBV-transformed_lymphocytes	Distal	2.75	0.00603
ENSG00000204536	CCHCR1	intron	6	31143134	31143262	Adipose_Visceral_Omentum	Rectal	2.73	0.00603
ENSG00000134884	ARGLU1	intron	13	106559657	106567573	Adipose_Subcutaneous	Distal	2.75	0.00604
ENSG00000134884	ARGLU1	intron	13	106559657	106561832	Cells_EBV-transformed_lymphocytes	Distal	-2.75	0.00604
ENSG00000135597	REPS1	intron	6	138944015	138944498	Cells_EBV-transformed_lymphocytes	Distal	2.75	0.00604
ENSG00000204338	CYP21A1P	intron	6	32040205	32040406	Adipose_Visceral_Omentum	Proximal	2.75	0.00604
ENSG00000231852	CYP21A2	intron	6	32040205	32040406	Adipose_Visceral_Omentum	Proximal	2.75	0.00604
ENSG00000100483	VCPKMT	intron	14	50109713	50114285	Adipose_Visceral_Omentum	Female	-2.75	0.00604
ENSG00000107960	STN1	intron	10	103897719	103898877	Colon_Transverse	Overall	2.61	0.00604
ENSG00000135912	TTLL4	intron	2	218711037	218727269	Adipose_Visceral_Omentum	Distal	2.75	0.00605
ENSG00000163482	STK36	intron	2	218711037	218727269	Adipose_Visceral_Omentum	Distal	2.75	0.00605
ENSG00000187764	SEMA4D	intron	9	89418437	89455888	Adipose_Visceral_Omentum	Colon	-2.75	0.00605
ENSG00000229852	KHDC1-AS1	intron	6	73284734	73290533	Cells_EBV-transformed_lymphocytes	Female	0.65	0.00605
ENSG00000163608	NEPRO	intron	3	113010704	113011045	Adipose_Visceral_Omentum	Rectal	-2.75	0.00605
ENSG00000197321	SVIL	intron	10	29686651	29736685	Adipose_Subcutaneous	Female	-2.75	0.00605
ENSG00000154175	ABI3BP	intron	3	100825844	100829581	Adipose_Subcutaneous	Overall	-2.75	0.00605
ENSG00000117620	SLC35A3	intron	1	100043229	100049909	Adipose_Visceral_Omentum	Overall	-2.71	0.00605
ENSG00000156875	MFSD14A	intron	1	100043229	100049909	Adipose_Visceral_Omentum	Overall	-2.71	0.00605
ENSG00000213676	ATF6B	intron	6	32118038	32118775	Colon_Transverse	Overall	2.55	0.00605
ENSG00000100991	TRPC4AP	intron	20	35010288	35013008	Adipose_Visceral_Omentum	Male	-2.45	0.00605
ENSG00000066136	NFYC	intron	1	40763046	40763363	Cells_EBV-transformed_lymphocytes	Distal	-2.74	0.00605
ENSG00000100034	PPM1F	intron	22	21934226	21939532	Adipose_Visceral_Omentum	Distal	2.74	0.00605
ENSG00000100034	PPM1F	intron	22	21934226	21938204	Adipose_Visceral_Omentum	Distal	-2.74	0.00605
ENSG00000131437	KIF3A	intron	5	132696682	132699171	Cells_EBV-transformed_lymphocytes	Male	-2.74	0.00605
ENSG00000269293	ZSCAN16-AS1	intron	6	28123211	28136745	Cells_EBV-transformed_lymphocytes	Proximal	-2.74	0.00605
ENSG00000269293	ZSCAN16-AS1	intron	6	28123211	28136754	Adipose_Subcutaneous	Proximal	2.74	0.00605
ENSG00000088448	ANKRD10	intron	13	110910770	110914725	Cells_EBV-transformed_lymphocytes	Overall	2.79	0.00606
ENSG00000204344	STK19	intron	6	31974052	31978903	Cells_EBV-transformed_lymphocytes	Rectal	2.74	0.00606
ENSG00000171757	LRRC34	intron	3	169800754	169804053	Adipose_Subcutaneous	Male	-2.74	0.00606
ENSG00000101452	DHX35	intron	20	39010404	39014880	Adipose_Subcutaneous	Proximal	2.74	0.00606
ENSG00000165948	IFI27L1	intron	14	94097678	94100739	Cells_EBV-transformed_lymphocytes	Male	2.74	0.00606
ENSG00000243708	PLA2G4B	intron	15	41843223	41843676	Cells_EBV-transformed_lymphocytes	Overall	1.15	0.00606
ENSG00000136827	TOR1A	intron	9	129822846	129823908	Cells_EBV-transformed_lymphocytes	Colon	-1.85	0.00606
ENSG00000171680	PLEKHG5	intron	1	6496569	6497320	Adipose_Visceral_Omentum	Proximal	-2.74	0.00607
ENSG00000171680	PLEKHG5	intron	1	6496840	6497320	Adipose_Subcutaneous	Proximal	-2.74	0.00607
ENSG00000141030	COPS3	intron	17	17260474	17261600	Cells_EBV-transformed_lymphocytes	Female	2.74	0.00607
ENSG00000141030	COPS3	intron	17	17261692	17261966	Cells_EBV-transformed_lymphocytes	Female	2.74	0.00607
ENSG00000149311	ATM	intron	11	108354874	108365082	Cells_EBV-transformed_lymphocytes	Female	-2.74	0.00607
ENSG00000171700	RGS19	intron	20	64076954	64079873	Adipose_Subcutaneous	Proximal	1.61	0.00607
ENSG00000080823	MOK	intron	14	102231821	102232535	Adipose_Visceral_Omentum	Male	2.26	0.00607
ENSG00000139636	LMBR1L	intron	12	49100646	49101250	Adipose_Subcutaneous	Colon	0.87	0.00607
ENSG00000139636	LMBR1L	intron	12	49100646	49101451	Cells_EBV-transformed_lymphocytes	Colon	-2.71	0.00607
ENSG00000213533	STIMATE	intron	3	52835376	52835789	Whole_Blood	Overall	-2.74	0.00607
ENSG00000138777	PPA2	intron	4	105424322	105446383	Colon_Sigmoid	Overall	-1.03	0.00607
ENSG00000083535	PIBF1	intron	13	72908681	72917076	Adipose_Subcutaneous	Proximal	2.74	0.00608
ENSG00000078747	ITCH	intron	20	34393881	34408651	Adipose_Subcutaneous	Colon	-2.74	0.00608
ENSG00000242294	STAG3L5P	intron	7	100345968	100349717	Adipose_Subcutaneous	Rectal	2.73	0.00608
ENSG00000090615	GOLGA3	intron	12	132813419	132816540	Cells_EBV-transformed_lymphocytes	Rectal	-2.74	0.00608
ENSG00000181090	EHMT1	intron	9	137811615	137813006	Adipose_Visceral_Omentum	Male	-2.74	0.00608
ENSG00000174197	MGA	intron	15	41740203	41748637	Cells_EBV-transformed_lymphocytes	Proximal	-2.74	0.00608
ENSG00000226696	LENG8-AS1	intron	19	54445179	54448165	Adipose_Subcutaneous	Male	-2.91	0.00608
ENSG00000143374	TARS2	intron	1	150491511	150492411	Adipose_Subcutaneous	Overall	-2.74	0.00609
ENSG00000188100	FAM25A	intron	10	87007706	87007969	Adipose_Subcutaneous	Rectal	2.74	0.00609
ENSG00000261011	AGAP11	intron	10	87007706	87007969	Adipose_Subcutaneous	Rectal	2.74	0.00609
ENSG00000185721	DRG1	intron	22	31423410	31426615	Adipose_Subcutaneous	Male	-2.74	0.00609
ENSG00000140553	UNC45A	intron	15	90949443	90950154	Adipose_Visceral_Omentum	Male	2.74	0.00609
ENSG00000183018	SPNS2	intron	17	4536174	4536263	Adipose_Subcutaneous	Colon	-2.72	0.00609
		intron	17	82457548	82458417	Cells_EBV-transformed_lymphocytes	Rectal	2.74	0.00609
ENSG00000110057	UNC93B1	intron	11	67999305	67999519	Adipose_Subcutaneous	Proximal	-2.74	0.00609
ENSG00000102858	MGRN1	intron	16	4664775	4665099	Adipose_Subcutaneous	Colon	2.74	0.00609
ENSG00000102858	MGRN1	intron	16	4664775	4665102	Adipose_Visceral_Omentum	Colon	-2.74	0.00609
ENSG00000110057	UNC93B1	intron	11	67999375	67999519	Adipose_Subcutaneous	Proximal	2.74	0.00609
ENSG00000137449	CPEB2	intron	4	15033211	15040464	Adipose_Visceral_Omentum	Rectal	-2.74	0.00609
ENSG00000144837	PLA1A	intron	3	119625236	119628701	Adipose_Visceral_Omentum	Female	2.74	0.0061
ENSG00000186470	BTN3A2	intron	6	26373413	26374327	Adipose_Subcutaneous	Proximal	2.74	0.0061
ENSG00000196405	EVL	intron	14	99972057	100084687	Adipose_Subcutaneous	Overall	-2.73	0.0061
ENSG00000163239	TDRD10	intron	1	154542066	154543963	Adipose_Subcutaneous	Female	-2.74	0.00611
ENSG00000163239	TDRD10	intron	1	154542821	154543963	Adipose_Subcutaneous	Female	2.74	0.00611
ENSG00000176393	RNPEP	intron	1	201989531	201996147	Adipose_Subcutaneous	Colon	2.74	0.00611
ENSG00000101247	NDUFAF5	intron	20	13798500	13801486	Adipose_Subcutaneous	Colon	-2.74	0.00612
ENSG00000115414	FN1	intron	2	215372300	215373322	Adipose_Subcutaneous	Female	-2.74	0.00612
ENSG00000187838	PLSCR3	intron	17	7393836	7394104	Cells_EBV-transformed_lymphocytes	Colon	2.74	0.00612
ENSG00000198920	KIAA0753	intron	17	6628741	6635011	Cells_EBV-transformed_lymphocytes	Distal	-2.74	0.00612
ENSG00000037280	FLT4	intron	5	180609053	180609159	Adipose_Visceral_Omentum	Overall	-2.74	0.00612
ENSG00000105325	FZR1	intron	19	3523058	3525868	Adipose_Subcutaneous	Colon	-2.74	0.00612
ENSG00000198160	MIER1	intron	1	66925381	66926142	Cells_EBV-transformed_lymphocytes	Rectal	2.74	0.00612
ENSG00000122557	HERPUD2	intron	7	35667588	35694184	Cells_EBV-transformed_lymphocytes	Male	2.07	0.00612
ENSG00000160818	GPATCH4	intron	1	156596478	156598227	Colon_Sigmoid	Overall	-1.23	0.00612
ENSG00000204536	CCHCR1	intron	6	31144788	31144885	Cells_EBV-transformed_lymphocytes	Rectal	-2.74	0.00612
ENSG00000214435	AS3MT	intron	10	102878991	102890544	Adipose_Visceral_Omentum	Male	-2.74	0.00612
ENSG00000178951	ZBTB7A	intron	19	4055247	4055374	Adipose_Subcutaneous	Female	2.74	0.00612
ENSG00000124613	ZNF391	intron	6	27389075	27395017	Cells_EBV-transformed_lymphocytes	Overall	-2.74	0.00612
ENSG00000178951	ZBTB7A	intron	19	4055247	4065430	Cells_EBV-transformed_lymphocytes	Female	-2.74	0.00612
ENSG00000204536	CCHCR1	intron	6	31145073	31145188	Cells_EBV-transformed_lymphocytes	Colon	3.07	0.00613
ENSG00000165806	CASP7	intron	10	113679349	113697494	Adipose_Subcutaneous	Rectal	-0.28	0.00613
ENSG00000100991	TRPC4AP	intron	20	35044712	35049866	Adipose_Subcutaneous	Colon	-2.74	0.00613
ENSG00000169020	ATP5ME	intron	4	676912	682781	Adipose_Subcutaneous	Rectal	-2.74	0.00613
ENSG00000169026	SLC49A3	intron	4	676912	682781	Adipose_Subcutaneous	Rectal	-2.74	0.00613
ENSG00000155666	KDM8	intron	16	27210621	27211146	Cells_EBV-transformed_lymphocytes	Overall	2.74	0.00614
ENSG00000155666	KDM8	intron	16	27210621	27213585	Adipose_Visceral_Omentum	Overall	-2.74	0.00614
ENSG00000164823	OSGIN2	intron	8	89902837	89909567	Cells_EBV-transformed_lymphocytes	Rectal	-2.74	0.00614
ENSG00000125875	TBC1D20	intron	20	445130	447889	Adipose_Visceral_Omentum	Rectal	2.74	0.00614
ENSG00000151062	CACNA2D4	intron	12	1801644	1810278	Adipose_Subcutaneous	Distal	-2.74	0.00614
ENSG00000151702	FLI1	intron	11	128805431	128809157	Adipose_Subcutaneous	Distal	-2.74	0.00614
		intron	6	31148728	31150455	Cells_EBV-transformed_lymphocytes	Rectal	2.74	0.00614
ENSG00000102890	ELMO3	intron	16	67200361	67200451	Adipose_Visceral_Omentum	Overall	-0.91	0.00614
ENSG00000204130	RUFY2	intron	10	68404844	68407186	Colon_Transverse	Overall	-2.74	0.00614
ENSG00000112561	TFEB	intron	6	41690917	41691001	Adipose_Subcutaneous	Distal	-2.74	0.00614
ENSG00000072310	SREBF1	intron	17	17820521	17836727	Adipose_Visceral_Omentum	Colon	-2.74	0.00614
ENSG00000108094	CUL2	intron	10	35011964	35013699	Adipose_Visceral_Omentum	Colon	-2.74	0.00614
ENSG00000107554	DNMBP	intron	10	99886632	99888825	Cells_EBV-transformed_lymphocytes	Male	2.74	0.00615
ENSG00000126870	DYNC2I1	intron	7	158905283	158905989	Cells_EBV-transformed_lymphocytes	Proximal	-2.74	0.00615
ENSG00000196547	MAN2A2	intron	15	90913374	90913614	Adipose_Subcutaneous	Male	-2.74	0.00615
ENSG00000023041	ZDHHC6	intron	10	112430907	112432240	Cells_EBV-transformed_lymphocytes	Male	2.38	0.00615
ENSG00000167670	CHAF1A	intron	19	4405962	4408903	Adipose_Subcutaneous	Female	2.74	0.00615
ENSG00000266714	MYO15B	intron	17	75592840	75594475	Adipose_Subcutaneous	Male	-1.42	0.00615
ENSG00000177646	ACAD9	intron	3	128879841	128884653	Colon_Transverse	Overall	2.74	0.00615
ENSG00000177646	ACAD9	intron	3	128880017	128884653	Colon_Sigmoid	Overall	-2.74	0.00615
ENSG00000111696	NT5DC3	intron	12	103785475	103787441	Adipose_Subcutaneous	Colon	2.74	0.00616
ENSG00000151702	FLI1	intron	11	128805431	128807180	Adipose_Subcutaneous	Distal	2.74	0.00616
ENSG00000132669	RIN2	intron	20	19965024	19970838	Adipose_Visceral_Omentum	Female	2.74	0.00616
ENSG00000170364	SETMAR	intron	3	4315567	4316212	Adipose_Subcutaneous	Female	-2.74	0.00616
ENSG00000121289	CEP89	intron	19	32933669	32937013	Adipose_Subcutaneous	Overall	1.76	0.00617
ENSG00000141378	PTRH2	intron	17	59700189	59707371	Cells_EBV-transformed_lymphocytes	Colon	2.74	0.00617
ENSG00000151376	ME3	intron	11	86448908	86449889	Colon_Transverse	Overall	-2.7	0.00617
ENSG00000168685	IL7R	intron	5	35874542	35875512	Adipose_Subcutaneous	Colon	2.74	0.00617
ENSG00000168685	IL7R	intron	5	35873648	35875512	Adipose_Visceral_Omentum	Colon	-2.74	0.00617
ENSG00000157017	GHRL	intron	3	10291451	10292842	Whole_Blood	Overall	-2.74	0.00617
ENSG00000115414	FN1	intron	2	215406504	215407127	Adipose_Subcutaneous	Overall	0.58	0.00617
ENSG00000125971	DYNLRB1	intron	20	34507908	34526268	Adipose_Visceral_Omentum	Colon	-2.74	0.00617
ENSG00000204536	CCHCR1	intron	6	31150215	31150455	Adipose_Visceral_Omentum	Rectal	-2.74	0.00618
ENSG00000130956	HABP4	intron	9	96488274	96489982	Adipose_Subcutaneous	Distal	-2.71	0.00618
ENSG00000129187	DCTD	intron	4	182894605	182914923	Adipose_Subcutaneous	Rectal	2.74	0.00618
ENSG00000138942	RNF185	intron	22	31176417	31192684	Adipose_Subcutaneous	Distal	-2.74	0.00618
ENSG00000151929	BAG3	intron	10	119672656	119676464	Cells_EBV-transformed_lymphocytes	Female	-0.44	0.00618
ENSG00000179115	FARSA	intron	19	12924807	12924904	Adipose_Visceral_Omentum	Male	-2.74	0.00618
ENSG00000268388	FENDRR	intron	16	86478051	86478701	Colon_Sigmoid	Overall	2.83	0.00618
ENSG00000075711	DLG1	intron	3	197076682	197081051	Adipose_Subcutaneous	Colon	-2.74	0.00618
ENSG00000136048	DRAM1	intron	12	101920201	101921216	Adipose_Visceral_Omentum	Rectal	0	0.00618
ENSG00000121210	TMEM131L	intron	4	153591194	153593799	Cells_EBV-transformed_lymphocytes	Rectal	-2.74	0.00618
ENSG00000167535	CACNB3	intron	12	48818974	48823344	Adipose_Visceral_Omentum	Male	-2.74	0.00619
ENSG00000196712	NF1	intron	17	31379023	31381873	Cells_EBV-transformed_lymphocytes	Rectal	-2.74	0.00619
ENSG00000196712	NF1	intron	17	31379357	31381873	Adipose_Subcutaneous	Rectal	2.74	0.00619
ENSG00000180198	RCC1	intron	1	28536026	28536262	Whole_Blood	Overall	1.59	0.00619
ENSG00000126870	DYNC2I1	intron	7	158902595	158905989	Adipose_Visceral_Omentum	Proximal	2.74	0.00619
ENSG00000104894	CD37	intron	19	49338936	49339330	Adipose_Visceral_Omentum	Overall	2.74	0.00619
ENSG00000104894	CD37	intron	19	49338936	49340251	Whole_Blood	Overall	-2.74	0.00619
ENSG00000203705	TATDN3	intron	1	212791987	212795095	Adipose_Visceral_Omentum	Female	2.74	0.00619
ENSG00000196700	ZNF512B	intron	20	63964716	63966141	Adipose_Subcutaneous	Overall	-0.55	0.00619
ENSG00000196700	ZNF512B	intron	20	63964395	63964490	Colon_Transverse	Overall	-2.74	0.00619
ENSG00000051825	MPHOSPH9	intron	12	123227616	123230261	Adipose_Visceral_Omentum	Distal	-2.74	0.00619
ENSG00000137764	MAP2K5	intron	15	67748257	67748569	Cells_EBV-transformed_lymphocytes	Colon	-1.09	0.00619
ENSG00000131067	GGT7	intron	20	34845491	34848502	Adipose_Subcutaneous	Overall	-2.74	0.0062
ENSG00000131067	GGT7	intron	20	34845491	34849961	Adipose_Subcutaneous	Overall	2.74	0.0062
ENSG00000120253	NUP43	intron	6	149738778	149742390	Adipose_Visceral_Omentum	Colon	2.74	0.0062
ENSG00000235750	KIAA0040	intron	1	175177684	175192860	Adipose_Subcutaneous	Colon	2.7	0.0062
ENSG00000125971	DYNLRB1	intron	20	34519498	34526272	Adipose_Subcutaneous	Female	2.74	0.0062
ENSG00000125971	DYNLRB1	intron	20	34519498	34526268	Adipose_Subcutaneous	Female	2.74	0.0062
ENSG00000120253	NUP43	intron	6	149728478	149731613	Adipose_Subcutaneous	Colon	-2.74	0.0062
ENSG00000120253	NUP43	intron	6	149729518	149731613	Adipose_Subcutaneous	Colon	2.74	0.0062
ENSG00000138835	RGS3	intron	9	113584427	113591333	Cells_EBV-transformed_lymphocytes	Distal	-2.74	0.0062
ENSG00000140455	USP3	intron	15	63532707	63537025	Adipose_Subcutaneous	Colon	-2.74	0.0062
ENSG00000138002	IFT172	intron	2	27465882	27470928	Cells_EBV-transformed_lymphocytes	Distal	2.41	0.00621
ENSG00000112305	SMAP1	intron	6	70773425	70798657	Adipose_Subcutaneous	Distal	2.74	0.00621
ENSG00000138433	CIR1	intron	2	174351725	174378923	Adipose_Subcutaneous	Proximal	-2.73	0.00621
ENSG00000104047	DTWD1	intron	15	49625431	49631001	Cells_EBV-transformed_lymphocytes	Distal	1.87	0.00621
ENSG00000115183	TANC1	intron	2	159194493	159196608	Adipose_Visceral_Omentum	Male	-2.74	0.00621
ENSG00000139428	MMAB	intron	12	109565176	109567011	Colon_Transverse	Overall	-2.72	0.00622
ENSG00000095794	CREM	intron	10	35196099	35206895	Cells_EBV-transformed_lymphocytes	Colon	-2.74	0.00622
ENSG00000206341	HLA-H	intron	6	29888742	29889328	Adipose_Subcutaneous	Female	-0.38	0.00622
ENSG00000206503	HLA-A	intron	6	29888742	29889328	Adipose_Subcutaneous	Female	-0.38	0.00622
ENSG00000235290	HLA-W	intron	6	29888742	29889328	Adipose_Subcutaneous	Female	-0.38	0.00622
ENSG00000166575	TMEM135	intron	11	87302442	87305936	Cells_EBV-transformed_lymphocytes	Colon	2.74	0.00623
ENSG00000145390	USP53	intron	4	119212873	119217550	Adipose_Visceral_Omentum	Rectal	-2.74	0.00623
ENSG00000126870	DYNC2I1	intron	7	158902595	158905166	Adipose_Subcutaneous	Proximal	-2.74	0.00623
ENSG00000073350	LLGL2	intron	17	75525825	75543397	Colon_Sigmoid	Overall	2.74	0.00623
ENSG00000091972	CD200	intron	3	112340983	112344962	Cells_EBV-transformed_lymphocytes	Proximal	2.73	0.00623
ENSG00000243509	TNFRSF6B	intron	20	63697191	63697328	Adipose_Subcutaneous	Colon	1.94	0.00623
ENSG00000095066	HOOK2	intron	19	12774897	12778300	Adipose_Subcutaneous	Distal	2.74	0.00623
ENSG00000135114	OASL	intron	12	121019030	121023990	Whole_Blood	Overall	-2.74	0.00624
ENSG00000196535	MYO18A	intron	17	29115840	29116444	Cells_EBV-transformed_lymphocytes	Rectal	-0.24	0.00624
ENSG00000138767	CNOT6L	intron	4	77720643	77726167	Adipose_Visceral_Omentum	Overall	2.74	0.00624
ENSG00000180891	CUEDC1	intron	17	57866544	57871286	Adipose_Subcutaneous	Distal	-2.73	0.00624
ENSG00000154743	TSEN2	intron	3	12532773	12538802	Cells_EBV-transformed_lymphocytes	Rectal	2.73	0.00624
ENSG00000066455	GOLGA5	intron	14	92835664	92839366	Adipose_Subcutaneous	Female	2.73	0.00625
		intron	12	38906693	38909310	Cells_EBV-transformed_lymphocytes	Rectal	-2.73	0.00625
ENSG00000118292	C1orf54	intron	1	150279741	150280835	Adipose_Visceral_Omentum	Distal	0.22	0.00625
ENSG00000105397	TYK2	intron	19	10369877	10378214	Cells_EBV-transformed_lymphocytes	Distal	2.73	0.00625
		intron	2	19938401	19941612	Cells_EBV-transformed_lymphocytes	Overall	2.73	0.00625
ENSG00000221887	HMSD	intron	18	63949400	63953354	Cells_EBV-transformed_lymphocytes	Female	-2.98	0.00626
ENSG00000244187	TMEM141	intron	9	136791777	136791947	Colon_Sigmoid	Overall	-2	0.00626
		intron	1	203765383	203770828	Cells_EBV-transformed_lymphocytes	Male	-2.73	0.00626
ENSG00000097033	SH3GLB1	intron	1	86735179	86738661	Colon_Sigmoid	Overall	-1.97	0.00626
ENSG00000093217	XYLB	intron	3	38366873	38368185	Adipose_Subcutaneous	Overall	-2.73	0.00626
ENSG00000129925	PGAP6	intron	16	377848	381701	Adipose_Subcutaneous	Male	2.73	0.00626
ENSG00000234127	TRIM26	intron	6	30201123	30213305	Cells_EBV-transformed_lymphocytes	Rectal	-2.73	0.00626
ENSG00000168005	SPINDOC	intron	11	63818365	63818527	Cells_EBV-transformed_lymphocytes	Female	2.73	0.00626
ENSG00000203896	LIME1	intron	20	63737902	63737973	Adipose_Subcutaneous	Colon	-1.22	0.00626
ENSG00000100100	PIK3IP1	intron	22	31289699	31290965	Cells_EBV-transformed_lymphocytes	Male	2.73	0.00626
ENSG00000143786	CNIH3	intron	1	224456921	224459210	Adipose_Subcutaneous	Rectal	-2.73	0.00626
ENSG00000100100	PIK3IP1	intron	22	31289699	31289933	Cells_EBV-transformed_lymphocytes	Male	-2.73	0.00626
ENSG00000178773	CPNE7	intron	16	89583443	89583697	Cells_EBV-transformed_lymphocytes	Distal	2.73	0.00627
ENSG00000140859	KIFC3	intron	16	57785666	57788575	Adipose_Subcutaneous	Distal	-2.73	0.00627
ENSG00000010327	STAB1	intron	3	52512436	52512596	Adipose_Subcutaneous	Colon	2.73	0.00627
ENSG00000172731	LRRC20	intron	10	70376596	70382549	Adipose_Subcutaneous	Proximal	2.73	0.00627
ENSG00000110911	SLC11A2	intron	12	51010766	51026315	Adipose_Visceral_Omentum	Overall	2.73	0.00628
ENSG00000110911	SLC11A2	intron	12	51010766	51026310	Adipose_Visceral_Omentum	Overall	-2.73	0.00628
ENSG00000115705	TPO	intron	2	1423129	1433438	Adipose_Visceral_Omentum	Overall	2.73	0.00628
ENSG00000258366	RTEL1	intron	20	63689132	63689750	Adipose_Subcutaneous	Distal	2.73	0.00628
ENSG00000144224	UBXN4	intron	2	135780385	135782749	Adipose_Visceral_Omentum	Proximal	-2.73	0.00628
ENSG00000196123	MATCAP1	intron	16	67178504	67179430	Adipose_Subcutaneous	Female	2.11	0.00628
ENSG00000175711	B3GNTL1	intron	17	83048785	83051737	Cells_EBV-transformed_lymphocytes	Colon	-2.73	0.00629
ENSG00000174307	PHLDA3	intron	1	201466178	201468341	Adipose_Subcutaneous	Distal	2.87	0.00629
ENSG00000065268	WDR18	intron	19	993812	994020	Adipose_Subcutaneous	Distal	-2.73	0.00629
ENSG00000094963	FMO2	intron	1	171204064	171205279	Adipose_Subcutaneous	Distal	-2.73	0.00629
ENSG00000213020	ZNF611	intron	19	52728831	52735001	Cells_EBV-transformed_lymphocytes	Male	2.73	0.00629
ENSG00000133872	SARAF	intron	8	30063913	30065988	Adipose_Visceral_Omentum	Proximal	2.73	0.00629
ENSG00000172889	EGFL7	intron	9	136663623	136664695	Adipose_Visceral_Omentum	Rectal	2.73	0.0063
ENSG00000258366	RTEL1	intron	20	63689132	63689502	Adipose_Subcutaneous	Distal	-2.73	0.0063
ENSG00000166165	CKB	intron	14	103520042	103520122	Colon_Sigmoid	Overall	-2.73	0.0063
ENSG00000170322	NFRKB	intron	11	129892870	129894359	Colon_Transverse	Overall	-2.73	0.0063
ENSG00000101104	PABPC1L	intron	20	44936730	44938061	Cells_EBV-transformed_lymphocytes	Female	0.12	0.0063
ENSG00000168754	FAM178B	intron	2	96902707	96906946	Adipose_Subcutaneous	Male	-2.73	0.0063
ENSG00000240344	PPIL3	intron	2	200877037	200877497	Cells_EBV-transformed_lymphocytes	Proximal	-2.73	0.00631
ENSG00000240344	PPIL3	intron	2	200877037	200881203	Adipose_Subcutaneous	Proximal	2.73	0.00631
ENSG00000240344	PPIL3	intron	2	200877604	200881421	Adipose_Subcutaneous	Proximal	-2.73	0.00631
ENSG00000240344	PPIL3	intron	2	200877037	200881421	Cells_EBV-transformed_lymphocytes	Proximal	2.73	0.00631
ENSG00000240344	PPIL3	intron	2	200877604	200881203	Adipose_Subcutaneous	Proximal	-2.73	0.00631
ENSG00000117480	FAAH	intron	1	46410854	46411612	Adipose_Subcutaneous	Male	2.73	0.00631
ENSG00000109743	BST1	intron	4	15722934	15731740	Colon_Sigmoid	Overall	2.7	0.00631
ENSG00000197971	MBP	intron	18	77097474	77105211	Cells_EBV-transformed_lymphocytes	Proximal	-2.73	0.00632
ENSG00000171757	LRRC34	intron	3	169800754	169804053	Adipose_Subcutaneous	Proximal	-2.73	0.00632
ENSG00000132676	DAP3	intron	1	155689243	155709773	Adipose_Visceral_Omentum	Distal	2.73	0.00632
ENSG00000132676	DAP3	intron	1	155689174	155709773	Adipose_Subcutaneous	Distal	-2.73	0.00632
ENSG00000214922	HLA-F-AS1	intron	6	29727139	29737966	Adipose_Subcutaneous	Proximal	1.36	0.00632
ENSG00000273340	MICE	intron	6	29727139	29737966	Adipose_Subcutaneous	Proximal	1.36	0.00632
ENSG00000185324	CDK10	intron	16	89689324	89690553	Adipose_Visceral_Omentum	Female	-1.88	0.00632
ENSG00000153208	MERTK	intron	2	112019522	112021422	Colon_Sigmoid	Overall	1.23	0.00632
ENSG00000023516	AKAP11	intron	13	42286035	42286300	Adipose_Subcutaneous	Colon	2.73	0.00632
ENSG00000165934	CPSF2	intron	14	92155323	92156479	Adipose_Subcutaneous	Proximal	0.91	0.00632
ENSG00000103194	USP10	intron	16	84733503	84744633	Adipose_Visceral_Omentum	Female	2.73	0.00633
ENSG00000103194	USP10	intron	16	84733503	84740309	Adipose_Subcutaneous	Female	-2.73	0.00633
ENSG00000172613	RAD9A	intron	11	67321333	67387535	Cells_EBV-transformed_lymphocytes	Rectal	-0.88	0.00633
ENSG00000170365	SMAD1	intron	4	145482038	145514438	Adipose_Visceral_Omentum	Colon	-2.73	0.00633
ENSG00000168003	SLC3A2	intron	11	62856381	62870745	Cells_EBV-transformed_lymphocytes	Distal	2.73	0.00633
ENSG00000204604	ZNF468	intron	19	52842151	52845179	Adipose_Visceral_Omentum	Colon	-2.73	0.00633
ENSG00000078487	ZCWPW1	intron	7	100417183	100419111	Adipose_Subcutaneous	Distal	-2.73	0.00633
ENSG00000063180	CA11	intron	19	48638144	48638888	Adipose_Visceral_Omentum	Rectal	-2.7	0.00633
ENSG00000125503	PPP1R12C	intron	19	55103568	55117223	Adipose_Visceral_Omentum	Colon	-1.08	0.00633
ENSG00000204161	TMEM273	intron	10	49167962	49188294	Adipose_Subcutaneous	Colon	2.73	0.00633
ENSG00000134461	ANKRD16	intron	10	5884077	5885723	Colon_Transverse	Overall	1.75	0.00634
ENSG00000182446	NPLOC4	intron	17	81563979	81565505	Adipose_Subcutaneous	Colon	-2.73	0.00634
ENSG00000133606	MKRN1	intron	7	140472011	140474381	Cells_EBV-transformed_lymphocytes	Rectal	-2.73	0.00634
ENSG00000116473	RAP1A	intron	1	111627563	111691334	Cells_EBV-transformed_lymphocytes	Rectal	2.7	0.00634
ENSG00000095794	CREM	intron	10	35127193	35148368	Adipose_Subcutaneous	Overall	2.73	0.00634
ENSG00000148832	PAOX	intron	10	133380485	133381460	Cells_EBV-transformed_lymphocytes	Female	0.92	0.00634
ENSG00000104613	INTS10	intron	8	19845797	19847292	Adipose_Subcutaneous	Distal	2.73	0.00634
ENSG00000104613	INTS10	intron	8	19845797	19849162	Adipose_Visceral_Omentum	Distal	2.73	0.00634
ENSG00000076555	ACACB	intron	12	109191763	109191847	Colon_Transverse	Overall	2.73	0.00634
ENSG00000139624	CERS5	intron	12	50135838	50135941	Cells_EBV-transformed_lymphocytes	Male	-2.73	0.00634
ENSG00000139624	CERS5	intron	12	50135863	50135941	Cells_EBV-transformed_lymphocytes	Male	2.73	0.00634
ENSG00000116604	MEF2D	intron	1	156476514	156477012	Adipose_Visceral_Omentum	Colon	2.73	0.00634
ENSG00000131791	PRKAB2	intron	1	147159642	147160349	Cells_EBV-transformed_lymphocytes	Female	2.73	0.00634
ENSG00000266714	MYO15B	intron	17	75603312	75605504	Adipose_Subcutaneous	Colon	-1.77	0.00634
ENSG00000145012	LPP	intron	3	188225527	188406112	Adipose_Subcutaneous	Distal	-2.72	0.00634
ENSG00000072310	SREBF1	intron	17	17812851	17813368	Adipose_Subcutaneous	Colon	2.73	0.00635
ENSG00000106125	MINDY4	intron	7	30882361	30882921	Adipose_Subcutaneous	Distal	2.73	0.00635
ENSG00000072310	SREBF1	intron	17	17813479	17813569	Adipose_Subcutaneous	Colon	-2.73	0.00635
ENSG00000171103	TRMT61B	intron	2	28861308	28861912	Cells_EBV-transformed_lymphocytes	Female	2.73	0.00635
ENSG00000122550	KLHL7	intron	7	23106794	23123777	Cells_EBV-transformed_lymphocytes	Male	-2.73	0.00635
ENSG00000180891	CUEDC1	intron	17	57869193	57871286	Adipose_Visceral_Omentum	Distal	2.73	0.00635
ENSG00000121064	SCPEP1	intron	17	56997055	56998385	Adipose_Subcutaneous	Colon	-2.73	0.00635
ENSG00000130958	SLC35D2	intron	9	96321341	96321998	Adipose_Subcutaneous	Colon	-2.73	0.00636
ENSG00000152556	PFKM	intron	12	48107455	48108072	Adipose_Subcutaneous	Overall	-2.73	0.00636
ENSG00000196083	IL1RAP	intron	3	190514219	190556130	Adipose_Visceral_Omentum	Female	-2.73	0.00636
ENSG00000196083	IL1RAP	intron	3	190514219	190564289	Adipose_Visceral_Omentum	Female	2.73	0.00636
ENSG00000196083	IL1RAP	intron	3	190556216	190564289	Adipose_Visceral_Omentum	Female	-2.73	0.00636
ENSG00000103248	MTHFSD	intron	16	86532481	86541697	Cells_EBV-transformed_lymphocytes	Female	-2.73	0.00636
ENSG00000138190	EXOC6	intron	10	93014267	93056924	Adipose_Subcutaneous	Colon	2.73	0.00636
ENSG00000141429	GALNT1	intron	18	35654801	35663628	Adipose_Subcutaneous	Rectal	-2.73	0.00636
ENSG00000125970	RALY	intron	20	34065160	34072066	Adipose_Subcutaneous	Rectal	-2.73	0.00637
ENSG00000083828	ZNF586	intron	19	57776669	57790274	Cells_EBV-transformed_lymphocytes	Distal	1.6	0.00637
ENSG00000198466	ZNF587	intron	19	57776669	57790274	Cells_EBV-transformed_lymphocytes	Distal	1.6	0.00637
ENSG00000269343	ZNF587B	intron	19	57776669	57790274	Cells_EBV-transformed_lymphocytes	Distal	1.6	0.00637
		intron	11	128782023	128807180	Cells_EBV-transformed_lymphocytes	Distal	2.73	0.00637
ENSG00000243147	MRPL33	intron	2	27772692	27779433	Adipose_Subcutaneous	Rectal	2.73	0.00637
ENSG00000154556	SORBS2	intron	4	185607349	185611780	Adipose_Visceral_Omentum	Female	0.94	0.00637
ENSG00000196867	ZFP28	intron	19	56547634	56547807	Adipose_Subcutaneous	Overall	2.73	0.00637
ENSG00000145390	USP53	intron	4	119214222	119217550	Adipose_Visceral_Omentum	Rectal	2.73	0.00638
ENSG00000196123	MATCAP1	intron	16	67176975	67178199	Cells_EBV-transformed_lymphocytes	Proximal	2.14	0.00638
ENSG00000122068	FYTTD1	intron	3	197756557	197763466	Adipose_Visceral_Omentum	Male	2.73	0.00638
ENSG00000139624		intron	12	50130694	50130863	Cells_EBV-transformed_lymphocytes	Proximal	-2.73	0.00638
ENSG00000114841	DNAH1	intron	3	52365019	52366457	Adipose_Subcutaneous	Proximal	2.73	0.00638
ENSG00000133627	ACTR3B	intron	7	152811733	152814550	Adipose_Subcutaneous	Rectal	-2.73	0.00638
ENSG00000230082	PRRT3-AS1	intron	3	9947604	9948067	Adipose_Subcutaneous	Rectal	2.73	0.00638
ENSG00000176393	RNPEP	intron	1	201996409	201997319	Adipose_Subcutaneous	Female	-2.73	0.00639
ENSG00000154175	ABI3BP	intron	3	100828452	100829581	Adipose_Subcutaneous	Overall	0.91	0.00639
ENSG00000154175	ABI3BP	intron	3	100828452	100832264	Adipose_Visceral_Omentum	Overall	2.73	0.00639
ENSG00000196405	EVL	intron	14	99972057	100084687	Adipose_Subcutaneous	Rectal	-2.72	0.00639
ENSG00000111696	NT5DC3	intron	12	103787527	103788838	Adipose_Visceral_Omentum	Colon	2.73	0.00639
ENSG00000143498	TAF1A	intron	1	222566525	222569510	Adipose_Subcutaneous	Female	2.73	0.00639
ENSG00000091009	RBM27	intron	5	146229910	146230654	Cells_EBV-transformed_lymphocytes	Rectal	-2.73	0.00639
ENSG00000173418	NAA20	intron	20	20032653	20033102	Adipose_Visceral_Omentum	Female	-2.73	0.00639
ENSG00000101452	DHX35	intron	20	39025359	39028418	Adipose_Subcutaneous	Colon	0.91	0.00639
ENSG00000135838	NPL	intron	1	182794439	182795730	Adipose_Subcutaneous	Rectal	2.73	0.0064
ENSG00000120458	MSANTD2	intron	11	124774818	124799871	Cells_EBV-transformed_lymphocytes	Female	2.73	0.0064
ENSG00000146067	FAM193B	intron	5	177523015	177523159	Cells_EBV-transformed_lymphocytes	Proximal	-2.73	0.0064
ENSG00000176102	CSTF3	intron	11	33141986	33161299	Cells_EBV-transformed_lymphocytes	Male	2.73	0.0064
ENSG00000146067	FAM193B	intron	5	177522071	177523163	Cells_EBV-transformed_lymphocytes	Proximal	-2.73	0.0064
ENSG00000148814	LRRC27	intron	10	132344650	132347984	Adipose_Subcutaneous	Female	2.73	0.0064
ENSG00000100994	PYGB	intron	20	25274723	25276200	Adipose_Subcutaneous	Proximal	-2.73	0.0064
ENSG00000065268	WDR18	intron	19	991351	991995	Cells_EBV-transformed_lymphocytes	Distal	-2.88	0.0064
ENSG00000148737	TCF7L2	intron	10	112964624	113040025	Adipose_Subcutaneous	Distal	2.73	0.00641
ENSG00000154928	EPHB1	intron	3	134558347	134559150	Adipose_Visceral_Omentum	Female	-3.05	0.00641
ENSG00000182923	CEP63	intron	3	134558347	134559150	Adipose_Visceral_Omentum	Female	-3.05	0.00641
ENSG00000165124	SVEP1	intron	9	110411735	110427591	Adipose_Subcutaneous	Rectal	-2.73	0.00641
ENSG00000180785	OR51E1	intron	11	4652656	4653327	Adipose_Subcutaneous	Distal	2.73	0.00641
ENSG00000140577	CRTC3	intron	15	90638815	90641097	Adipose_Visceral_Omentum	Overall	2.73	0.00641
ENSG00000170364	SETMAR	intron	3	4313761	4315399	Adipose_Subcutaneous	Female	-2.73	0.00642
ENSG00000145687	SSBP2	intron	5	81428683	81437430	Whole_Blood	Overall	-2.73	0.00642
ENSG00000231346	LINC01160	intron	1	111601752	111602192	Cells_EBV-transformed_lymphocytes	Colon	-2.73	0.00642
ENSG00000166478	ZNF143	intron	11	9461076	9471302	Adipose_Subcutaneous	Proximal	-2.73	0.00643
ENSG00000096433	ITPR3	intron	6	33678839	33679882	Cells_EBV-transformed_lymphocytes	Rectal	2.57	0.00643
ENSG00000120265	PCMT1	intron	6	149772247	149773138	Cells_EBV-transformed_lymphocytes	Male	-2.71	0.00643
ENSG00000100425	BRD1	intron	22	49787494	49787577	Cells_EBV-transformed_lymphocytes	Proximal	-2.73	0.00643
ENSG00000100425	BRD1	intron	22	49787887	49794034	Cells_EBV-transformed_lymphocytes	Proximal	-2.73	0.00643
ENSG00000170891	CYTL1	intron	4	5017179	5019293	Adipose_Visceral_Omentum	Proximal	1.83	0.00643
ENSG00000137310	TCF19	intron	6	31159035	31159143	Adipose_Subcutaneous	Male	0.32	0.00643
ENSG00000119812	FAM98A	intron	2	33588519	33592080	Adipose_Visceral_Omentum	Distal	0	0.00643
ENSG00000078319	PMS2P1	intron	7	100329019	100330235	Adipose_Subcutaneous	Rectal	-2.72	0.00643
ENSG00000163239	TDRD10	intron	1	154509870	154520304	Adipose_Visceral_Omentum	Female	2.72	0.00643
ENSG00000248098	BCKDHA	intron	19	41423169	41424438	Adipose_Visceral_Omentum	Female	2.72	0.00643
ENSG00000163611	SPICE1	intron	3	113457357	113458733	Cells_EBV-transformed_lymphocytes	Overall	0.28	0.00643
ENSG00000163611	SPICE1	intron	3	113457357	113460617	Cells_EBV-transformed_lymphocytes	Overall	-0.51	0.00643
ENSG00000158636	EMSY	intron	11	76528466	76535895	Adipose_Visceral_Omentum	Proximal	-2.72	0.00643
ENSG00000136143	SUCLA2	intron	13	47954557	47968595	Cells_EBV-transformed_lymphocytes	Proximal	2.72	0.00643
ENSG00000064547	LPAR2	intron	19	19630336	19630471	Cells_EBV-transformed_lymphocytes	Female	2.72	0.00643
ENSG00000089639	GMIP	intron	19	19630336	19630471	Cells_EBV-transformed_lymphocytes	Female	2.72	0.00643
ENSG00000136603	SKIL	intron	3	170384765	170390223	Cells_EBV-transformed_lymphocytes	Female	2.72	0.00644
ENSG00000137817	PARP6	intron	15	72265171	72265413	Adipose_Subcutaneous	Overall	0.23	0.00644
ENSG00000266472	MRPS21	intron	1	150293898	150294335	Cells_EBV-transformed_lymphocytes	Overall	-0.23	0.00644
ENSG00000126870	DYNC2I1	intron	7	158922538	158923571	Adipose_Subcutaneous	Proximal	2.72	0.00644
ENSG00000204428	LY6G5C	intron	6	31679268	31681181	Adipose_Visceral_Omentum	Overall	-2.06	0.00644
ENSG00000068120	COASY	intron	17	42564577	42564983	Adipose_Subcutaneous	Distal	-2.63	0.00644
ENSG00000121064	SCPEP1	intron	17	56997055	57000855	Adipose_Subcutaneous	Colon	2.72	0.00644
ENSG00000161671	EMC10	intron	19	50495493	50496454	Cells_EBV-transformed_lymphocytes	Distal	2.72	0.00644
ENSG00000137817	PARP6	intron	15	72265171	72265270	Adipose_Subcutaneous	Overall	0.07	0.00644
ENSG00000197971	MBP	intron	18	77066385	77105211	Adipose_Visceral_Omentum	Proximal	2.13	0.00644
ENSG00000196547	MAN2A2	intron	15	90913374	90913614	Adipose_Subcutaneous	Proximal	-2.72	0.00645
ENSG00000168385	SEPTIN2	intron	2	241317599	241324216	Adipose_Visceral_Omentum	Colon	-2.71	0.00645
ENSG00000078319	PMS2P1	intron	7	100332581	100335838	Adipose_Visceral_Omentum	Rectal	-2.72	0.00645
ENSG00000116191	RALGPS2	intron	1	178889696	178893919	Adipose_Visceral_Omentum	Rectal	0.69	0.00645
ENSG00000146826	TRAPPC14	intron	7	100155164	100155262	Cells_EBV-transformed_lymphocytes	Rectal	-1.33	0.00645
ENSG00000265148	TSPOAP1-AS1	intron	17	58337679	58351735	Cells_EBV-transformed_lymphocytes	Colon	2.72	0.00645
ENSG00000265148	TSPOAP1-AS1	intron	17	58339447	58351735	Cells_EBV-transformed_lymphocytes	Colon	2.72	0.00645
ENSG00000172977	KAT5	intron	11	65713848	65714660	Adipose_Visceral_Omentum	Female	-2.34	0.00645
ENSG00000171703	TCEA2	intron	20	64062503	64066476	Adipose_Subcutaneous	Colon	-1.42	0.00645
ENSG00000134574	DDB2	intron	11	47237712	47237837	Cells_EBV-transformed_lymphocytes	Distal	2.68	0.00646
ENSG00000173588	CEP83	intron	12	94435327	94459557	Adipose_Visceral_Omentum	Rectal	-2.72	0.00646
ENSG00000008226	DLEC1	intron	3	38084245	38085274	Adipose_Visceral_Omentum	Colon	2.72	0.00646
ENSG00000120256	LRP11	intron	6	149820703	149836085	Adipose_Subcutaneous	Male	-2.72	0.00646
ENSG00000221838	AP4M1	intron	7	100101968	100103409	Adipose_Visceral_Omentum	Colon	0.4	0.00646
ENSG00000134644	PUM1	intron	1	30966197	30967167	Colon_Transverse	Overall	2.72	0.00646
ENSG00000104894	CD37	intron	19	49339413	49340251	Adipose_Subcutaneous	Proximal	-2.71	0.00647
ENSG00000107679	PLEKHA1	intron	10	122428316	122429624	Cells_EBV-transformed_lymphocytes	Female	-0.4	0.00647
ENSG00000103591	AAGAB	intron	15	67209544	67231814	Cells_EBV-transformed_lymphocytes	Proximal	1.75	0.00647
ENSG00000113552	GNPDA1	intron	5	142003262	142004932	Adipose_Visceral_Omentum	Female	-2.72	0.00647
ENSG00000204310	AGPAT1	intron	6	32171505	32175814	Adipose_Subcutaneous	Male	2.72	0.00648
ENSG00000114446	IFT57	intron	3	108206696	108213931	Adipose_Subcutaneous	Proximal	1.72	0.00648
ENSG00000112763	BTN2A1	intron	6	26474396	26476161	Adipose_Visceral_Omentum	Proximal	2.72	0.00648
ENSG00000178028	DMAP1	intron	1	44213858	44214350	Adipose_Visceral_Omentum	Male	-2.72	0.00648
ENSG00000171703	TCEA2	intron	20	64050052	64062430	Adipose_Subcutaneous	Female	1.77	0.00648
ENSG00000237371	AL355803.1	intron	20	64050052	64062430	Adipose_Subcutaneous	Female	1.77	0.00648
ENSG00000134900	TPP2	intron	13	102629609	102630096	Adipose_Subcutaneous	Distal	-2.72	0.00648
ENSG00000266714	MYO15B	intron	17	75601874	75602517	Adipose_Visceral_Omentum	Colon	2.72	0.00648
ENSG00000086504	MRPL28	intron	16	370225	370499	Adipose_Visceral_Omentum	Male	-2.72	0.00649
ENSG00000180198	RCC1	intron	1	28506084	28506220	Adipose_Subcutaneous	Proximal	2.72	0.00649
ENSG00000196642	RABL6	intron	9	136807066	136807740	Colon_Transverse	Overall	-0.02	0.00649
ENSG00000213213	CCDC183	intron	9	136807066	136807740	Colon_Transverse	Overall	-0.02	0.00649
ENSG00000179091	CYC1	intron	8	144095228	144095833	Cells_EBV-transformed_lymphocytes	Rectal	-2.72	0.00649
ENSG00000198315	ZKSCAN8	intron	6	28152384	28153056	Cells_EBV-transformed_lymphocytes	Proximal	-2.69	0.00649
ENSG00000140374	ETFA	intron	15	76227230	76231333	Adipose_Visceral_Omentum	Rectal	2.72	0.00649
ENSG00000130997	POLN	intron	4	2159211	2170679	Cells_EBV-transformed_lymphocytes	Proximal	2.72	0.00649
ENSG00000168827	GFM1	intron	3	158649157	158652096	Adipose_Subcutaneous	Rectal	0.42	0.0065
ENSG00000135976	ANKRD36	intron	2	97200525	97202202	Adipose_Subcutaneous	Female	2.68	0.0065
ENSG00000135976	ANKRD36	intron	2	97183654	97185316	Cells_EBV-transformed_lymphocytes	Overall	-0.91	0.0065
ENSG00000090989	EXOC1	intron	4	55896900	55899685	Adipose_Subcutaneous	Male	2.72	0.0065
ENSG00000184922	FMNL1	intron	17	45242465	45243118	Adipose_Visceral_Omentum	Colon	-2.72	0.0065
ENSG00000184922	FMNL1	intron	17	45243320	45243791	Adipose_Visceral_Omentum	Colon	2.72	0.0065
ENSG00000121064	SCPEP1	intron	17	56998498	57000855	Colon_Sigmoid	Overall	-1.87	0.0065
ENSG00000139990	DCAF5	intron	14	69122360	69152944	Adipose_Subcutaneous	Proximal	-2.72	0.0065
ENSG00000228544	CCDC183-AS1	intron	9	136806128	136806385	Adipose_Subcutaneous	Overall	2.72	0.0065
ENSG00000095209	TMEM38B	intron	9	105749111	105773865	Adipose_Visceral_Omentum	Colon	2.72	0.0065
ENSG00000130402	ACTN4	intron	19	38709476	38711276	Cells_EBV-transformed_lymphocytes	Rectal	-2.83	0.0065
ENSG00000144741	SLC25A26	intron	3	66304537	66346364	Adipose_Visceral_Omentum	Proximal	2.68	0.0065
		intron	20	38942126	38946719	Cells_EBV-transformed_lymphocytes	Proximal	-2.72	0.0065
ENSG00000263155	MYZAP	intron	15	57675068	57684402	Adipose_Subcutaneous	Distal	2.72	0.0065
ENSG00000135976	ANKRD36	intron	2	97209872	97211546	Adipose_Subcutaneous	Distal	-0.23	0.00651
ENSG00000110274	CEP164	intron	11	117395722	117396057	Cells_EBV-transformed_lymphocytes	Overall	2.72	0.00651
ENSG00000131148	EMC8	intron	16	85780473	85781211	Adipose_Subcutaneous	Rectal	-2.72	0.00651
ENSG00000114446	IFT57	intron	3	108163729	108165431	Adipose_Subcutaneous	Proximal	-2.27	0.00651
ENSG00000221988	PPT2	intron	6	32155783	32155851	Adipose_Subcutaneous	Overall	-2.23	0.00651
ENSG00000170142	UBE2E1	intron	3	23807421	23811460	Adipose_Visceral_Omentum	Overall	1.63	0.00651
ENSG00000177646	ACAD9	intron	3	128902632	128904062	Adipose_Visceral_Omentum	Overall	-2.72	0.00651
ENSG00000172554	SNTG2	intron	2	1173183	1209103	Adipose_Subcutaneous	Overall	-2.72	0.00651
ENSG00000078319	PMS2P1	intron	7	100329019	100330235	Adipose_Subcutaneous	Female	-2.72	0.00651
ENSG00000178951	ZBTB7A	intron	19	4055247	4066682	Adipose_Visceral_Omentum	Male	-0.91	0.00651
ENSG00000197622	CDC42SE1	intron	1	151054321	151055016	Adipose_Visceral_Omentum	Proximal	-2.72	0.00651
ENSG00000067334	DNTTIP2	intron	1	93873214	93873331	Adipose_Visceral_Omentum	Rectal	-3	0.00651
		intron	1	30719232	30721288	Cells_EBV-transformed_lymphocytes	Female	2.72	0.00652
ENSG00000137185	ZSCAN9	intron	6	28225366	28227012	Adipose_Visceral_Omentum	Colon	-1.24	0.00652
ENSG00000204338	CYP21A1P	intron	6	32007470	32007671	Adipose_Visceral_Omentum	Male	-2.72	0.00652
ENSG00000231852	CYP21A2	intron	6	32007470	32007671	Adipose_Visceral_Omentum	Male	-2.72	0.00652
ENSG00000133256	PDE6B	intron	4	667941	670046	Adipose_Visceral_Omentum	Rectal	-2.72	0.00652
ENSG00000133256	PDE6B	intron	4	668006	670046	Cells_EBV-transformed_lymphocytes	Rectal	2.72	0.00652
ENSG00000245958	SEPTIN7P14	intron	4	119512970	119519489	Adipose_Subcutaneous	Rectal	-2.72	0.00652
ENSG00000166262	FAM227B	intron	15	49576845	49577629	Cells_EBV-transformed_lymphocytes	Rectal	2.72	0.00652
ENSG00000180902	D2HGDH	intron	2	241756014	241767710	Adipose_Subcutaneous	Colon	2.68	0.00652
ENSG00000153904	DDAH1	intron	1	85358847	85496166	Adipose_Subcutaneous	Male	2.72	0.00653
ENSG00000282057	AC092807.3	intron	1	85358847	85496166	Adipose_Subcutaneous	Male	2.72	0.00653
ENSG00000138111	MFSD13A	intron	10	102471396	102472022	Adipose_Visceral_Omentum	Distal	-0.41	0.00653
ENSG00000108587	GOSR1	intron	17	30510909	30519939	Cells_EBV-transformed_lymphocytes	Female	2.72	0.00653
		intron	2	241971493	241971680	Cells_EBV-transformed_lymphocytes	Rectal	2.72	0.00653
ENSG00000100271	TTLL1	intron	22	43074673	43075474	Cells_EBV-transformed_lymphocytes	Proximal	2.72	0.00653
ENSG00000095794	CREM	intron	10	35137879	35148368	Adipose_Visceral_Omentum	Colon	2.72	0.00653
ENSG00000161955	TNFSF13	intron	17	7553825	7556778	Adipose_Subcutaneous	Proximal	2.53	0.00654
ENSG00000239697	TNFSF12	intron	17	7553825	7556778	Adipose_Subcutaneous	Proximal	2.53	0.00654
ENSG00000091972	CD200	intron	3	112333224	112344962	Adipose_Subcutaneous	Distal	-2.86	0.00654
ENSG00000011132	APBA3	intron	19	3752990	3753765	Cells_EBV-transformed_lymphocytes	Proximal	0.03	0.00654
ENSG00000166262	FAM227B	intron	15	49576845	49577629	Cells_EBV-transformed_lymphocytes	Colon	2.72	0.00654
ENSG00000265148	TSPOAP1-AS1	intron	17	58337679	58351735	Colon_Sigmoid	Overall	2.72	0.00654
ENSG00000140521	POLG	intron	15	89318037	89318541	Colon_Transverse	Overall	-2.72	0.00654
ENSG00000265148	TSPOAP1-AS1	intron	17	58339447	58351735	Cells_EBV-transformed_lymphocytes	Overall	2.72	0.00654
ENSG00000141013	GAS8	intron	16	90022724	90027636	Adipose_Subcutaneous	Distal	1.98	0.00654
ENSG00000223959	AFG3L1P	intron	16	90022724	90027636	Adipose_Subcutaneous	Distal	1.98	0.00654
ENSG00000140367	UBE2Q2	intron	15	75883424	75899427	Adipose_Subcutaneous	Male	-2.92	0.00655
ENSG00000165029	ABCA1	intron	9	104827169	104828916	Adipose_Subcutaneous	Female	2.72	0.00655
ENSG00000101452	DHX35	intron	20	39010579	39014880	Cells_EBV-transformed_lymphocytes	Proximal	-2.72	0.00655
ENSG00000160190	SLC37A1	intron	21	42579800	42580345	Adipose_Visceral_Omentum	Male	2.5	0.00655
ENSG00000170653	ATF7	intron	12	53552637	53600953	Cells_EBV-transformed_lymphocytes	Rectal	-1.31	0.00655
ENSG00000130958	SLC35D2	intron	9	96321341	96324091	Adipose_Subcutaneous	Distal	1.22	0.00655
ENSG00000103248	MTHFSD	intron	16	86535515	86541697	Cells_EBV-transformed_lymphocytes	Female	2.72	0.00655
ENSG00000204525	HLA-C	intron	6	31271868	31357086	Adipose_Subcutaneous	Proximal	2.71	0.00656
ENSG00000093167	LRRFIP2	intron	3	37174605	37175818	Cells_EBV-transformed_lymphocytes	Female	2.66	0.00656
ENSG00000095209	TMEM38B	intron	9	105721721	105722534	Cells_EBV-transformed_lymphocytes	Colon	2.72	0.00656
ENSG00000205763	RP9P	intron	7	32918372	32921339	Adipose_Subcutaneous	Proximal	-2.72	0.00657
ENSG00000101447	FAM83D	intron	20	38948000	38951539	Cells_EBV-transformed_lymphocytes	Proximal	-2.72	0.00657
ENSG00000101452	DHX35	intron	20	38948000	38951539	Cells_EBV-transformed_lymphocytes	Proximal	-2.72	0.00657
ENSG00000204348	DXO	intron	6	31971725	31971929	Adipose_Subcutaneous	Colon	-2.72	0.00657
ENSG00000138002	IFT172	intron	2	27463181	27472250	Adipose_Subcutaneous	Overall	-2.72	0.00657
ENSG00000116984	MTR	intron	1	236895550	236897006	Adipose_Subcutaneous	Male	-2.78	0.00657
ENSG00000145734	BDP1	intron	5	71544507	71545039	Cells_EBV-transformed_lymphocytes	Rectal	2.08	0.00657
ENSG00000178761	FAM219B	intron	15	74905231	74906278	Cells_EBV-transformed_lymphocytes	Colon	2.72	0.00657
ENSG00000178761	FAM219B	intron	15	74905231	74906587	Adipose_Visceral_Omentum	Colon	2.72	0.00657
ENSG00000178761	FAM219B	intron	15	74905059	74905154	Adipose_Subcutaneous	Colon	-2.72	0.00657
ENSG00000162976	SLC66A3	intron	2	11160748	11177737	Adipose_Visceral_Omentum	Male	-2.72	0.00657
ENSG00000134452	FBH1	intron	10	5903175	5905218	Adipose_Visceral_Omentum	Distal	-2.53	0.00657
ENSG00000160299	PCNT	intron	21	46442573	46443810	Colon_Transverse	Overall	-0.06	0.00657
ENSG00000155393	HEATR3	intron	16	50084027	50084108	Cells_EBV-transformed_lymphocytes	Distal	2.72	0.00658
ENSG00000234127	TRIM26	intron	6	30190035	30198429	Adipose_Subcutaneous	Proximal	-2.72	0.00658
ENSG00000214425	LRRC37A4P	intron	17	45545676	45584572	Adipose_Visceral_Omentum	Female	2.72	0.00658
		intron	6	26474396	26476122	Cells_EBV-transformed_lymphocytes	Proximal	2.72	0.00658
ENSG00000204130	RUFY2	intron	10	68345911	68346007	Colon_Transverse	Overall	-2.68	0.00658
ENSG00000152348	ATG10	intron	5	82058602	82147190	Adipose_Visceral_Omentum	Male	-2.72	0.00658
ENSG00000108100	CCNY	intron	10	35566185	35567919	Adipose_Subcutaneous	Distal	2.7	0.00658
ENSG00000141552	ANAPC11	intron	17	81891833	81893552	Cells_EBV-transformed_lymphocytes	Male	0.5	0.00658
ENSG00000148218	ALAD	intron	9	113393630	113401212	Colon_Transverse	Overall	-2.72	0.00658
ENSG00000144152	FBLN7	intron	2	112138730	112159676	Adipose_Subcutaneous	Overall	2.72	0.00658
ENSG00000080503	SMARCA2	intron	9	2191408	2192704	Adipose_Subcutaneous	Male	-2.68	0.00658
ENSG00000121289	CEP89	intron	19	32933669	32937631	Cells_EBV-transformed_lymphocytes	Colon	-1.9	0.00659
ENSG00000173409	ARV1	intron	1	230997267	231000138	Adipose_Subcutaneous	Male	-2.72	0.00659
ENSG00000243509	TNFRSF6B	intron	20	63697522	63698280	Whole_Blood	Overall	-1.4	0.00659
ENSG00000163611	SPICE1	intron	3	113457357	113460617	Cells_EBV-transformed_lymphocytes	Rectal	0.21	0.00659
ENSG00000163611	SPICE1	intron	3	113457357	113458733	Cells_EBV-transformed_lymphocytes	Rectal	-0.21	0.00659
ENSG00000144118	RALB	intron	2	120286082	120289580	Adipose_Subcutaneous	Female	2.72	0.00659
ENSG00000166923	GREM1	intron	15	32718161	32730690	Adipose_Visceral_Omentum	Rectal	2.72	0.00659
ENSG00000123933	MXD4	intron	4	2258011	2260360	Adipose_Subcutaneous	Female	2.72	0.00659
ENSG00000155393	HEATR3	intron	16	50084027	50084134	Cells_EBV-transformed_lymphocytes	Distal	-2.72	0.00659
ENSG00000141971	MVB12A	intron	19	17420634	17423498	Adipose_Visceral_Omentum	Proximal	-0.42	0.00659
		intron	19	7541684	7542561	Cells_EBV-transformed_lymphocytes	Rectal	2.72	0.0066
ENSG00000214293	APTR	intron	7	77684333	77685202	Colon_Transverse	Overall	-2.72	0.0066
ENSG00000227345	PARG	intron	10	49820293	49832803	Adipose_Visceral_Omentum	Rectal	2.72	0.0066
ENSG00000143537	ADAM15	intron	1	155060832	155061904	Adipose_Visceral_Omentum	Distal	-2.71	0.0066
ENSG00000026950	BTN3A1	intron	6	26408861	26409533	Adipose_Subcutaneous	Colon	2.72	0.0066
ENSG00000160299	PCNT	intron	21	46442573	46443810	Cells_EBV-transformed_lymphocytes	Colon	-0.16	0.0066
ENSG00000120256	LRP11	intron	6	149837463	149842983	Adipose_Visceral_Omentum	Male	-2.72	0.0066
ENSG00000198677	SKIC3	intron	5	95494793	95494964	Adipose_Visceral_Omentum	Rectal	2.72	0.00661
ENSG00000140299	BNIP2	intron	15	59664120	59668892	Cells_EBV-transformed_lymphocytes	Female	0.87	0.00661
ENSG00000107643	MAPK8	intron	10	48424159	48425888	Adipose_Visceral_Omentum	Female	2.72	0.00661
ENSG00000143147	GPR161	intron	1	168104894	168109842	Adipose_Subcutaneous	Proximal	-2.72	0.00661
ENSG00000166548	TK2	intron	16	66513811	66517136	Adipose_Visceral_Omentum	Proximal	2.72	0.00661
ENSG00000145555	MYO10	intron	5	16762113	16762545	Adipose_Subcutaneous	Colon	-2.72	0.00661
ENSG00000125457	MIF4GD	intron	17	75268192	75269347	Adipose_Subcutaneous	Distal	2.72	0.00661
ENSG00000125457	MIF4GD	intron	17	75268192	75270114	Adipose_Subcutaneous	Distal	-2.72	0.00661
ENSG00000102890	ELMO3	intron	16	67200361	67200451	Adipose_Visceral_Omentum	Proximal	-2.72	0.00661
ENSG00000184381	PLA2G6	intron	22	38127458	38128269	Adipose_Visceral_Omentum	Female	0.93	0.00661
ENSG00000253716	MINCR	intron	8	143280997	143281482	Adipose_Subcutaneous	Female	-0.61	0.00661
ENSG00000188243	COMMD6	intron	13	75530266	75537499	Adipose_Subcutaneous	Overall	-2.72	0.00661
ENSG00000144061	NPHP1	intron	2	110124063	110125637	Adipose_Visceral_Omentum	Colon	-2.72	0.00662
ENSG00000110888	CAPRIN2	intron	12	30753559	30754681	Adipose_Visceral_Omentum	Proximal	-2.72	0.00662
ENSG00000153391	INO80C	intron	18	35487439	35489332	Cells_EBV-transformed_lymphocytes	Overall	2.72	0.00662
ENSG00000267583	ZNF24TR	intron	18	35487439	35489332	Cells_EBV-transformed_lymphocytes	Overall	2.72	0.00662
ENSG00000158545	ZC3H18	intron	16	88625267	88627622	Cells_EBV-transformed_lymphocytes	Male	-2.72	0.00662
ENSG00000118292	C1orf54	intron	1	150279741	150280835	Adipose_Visceral_Omentum	Proximal	1.4	0.00662
ENSG00000138346	DNA2	intron	10	68419892	68422225	Adipose_Visceral_Omentum	Overall	-2.72	0.00662
ENSG00000138346	DNA2	intron	10	68419892	68420641	Adipose_Visceral_Omentum	Overall	-2.72	0.00662
ENSG00000113649	TCERG1	intron	5	146483629	146492920	Adipose_Subcutaneous	Female	2.72	0.00662
ENSG00000127415	IDUA	intron	4	1003629	1004012	Cells_EBV-transformed_lymphocytes	Overall	-2.68	0.00662
ENSG00000168002	POLR2G	intron	11	62761904	62762542	Cells_EBV-transformed_lymphocytes	Distal	1.26	0.00662
		intron	4	128082305	128098186	Cells_EBV-transformed_lymphocytes	Colon	-2.72	0.00663
ENSG00000100997	ABHD12	intron	20	25300884	25303550	Adipose_Visceral_Omentum	Rectal	2.71	0.00663
ENSG00000175309	PHYKPL	intron	5	178230099	178232492	Cells_EBV-transformed_lymphocytes	Rectal	1.16	0.00663
		intron	3	122708268	122713265	Cells_EBV-transformed_lymphocytes	Colon	2.71	0.00663
ENSG00000155313	USP25	intron	21	15730688	15762891	Adipose_Visceral_Omentum	Colon	-2.71	0.00663
ENSG00000228544	CCDC183-AS1	intron	9	136806537	136806829	Adipose_Visceral_Omentum	Overall	2.71	0.00663
ENSG00000087008	ACOX3	intron	4	8406043	8410212	Adipose_Subcutaneous	Overall	-0.18	0.00663
ENSG00000140299	BNIP2	intron	15	59664120	59668103	Adipose_Visceral_Omentum	Female	-0.87	0.00663
ENSG00000111801	BTN3A3	intron	6	26444304	26445704	Adipose_Visceral_Omentum	Colon	-2.71	0.00663
ENSG00000180198	RCC1	intron	1	28508905	28529858	Adipose_Visceral_Omentum	Proximal	-2.71	0.00664
ENSG00000185033	SEMA4B	intron	15	90219891	90220982	Colon_Sigmoid	Overall	-2.71	0.00664
ENSG00000137185	ZSCAN9	intron	6	28225366	28227012	Colon_Transverse	Overall	-0.8	0.00664
ENSG00000095397	WHRN	intron	9	114425024	114426211	Adipose_Visceral_Omentum	Colon	-2.71	0.00665
ENSG00000100191	SLC5A4	intron	22	32221022	32224267	Adipose_Visceral_Omentum	Colon	-2.71	0.00665
ENSG00000182173	TSEN54	intron	17	75516910	75517009	Adipose_Subcutaneous	Overall	2.71	0.00665
ENSG00000143013	LMO4	intron	1	87332251	87339536	Adipose_Visceral_Omentum	Proximal	-2.71	0.00665
ENSG00000115839	RAB3GAP1	intron	2	135153876	135162555	Adipose_Subcutaneous	Colon	-2.71	0.00665
ENSG00000142632	ARHGEF19	intron	1	16198744	16199150	Adipose_Subcutaneous	Female	1.81	0.00665
ENSG00000156958	GALK2	intron	15	49156016	49201162	Adipose_Subcutaneous	Overall	2.71	0.00665
ENSG00000179526	SHARPIN	intron	8	144100069	144100743	Adipose_Subcutaneous	Rectal	-2.71	0.00665
ENSG00000179526	SHARPIN	intron	8	144100069	144103051	Adipose_Subcutaneous	Rectal	2.71	0.00665
ENSG00000100376	FAM118A	intron	22	45322426	45323175	Cells_EBV-transformed_lymphocytes	Proximal	-1.81	0.00665
ENSG00000168646	AXIN2	intron	17	65535721	65536320	Adipose_Subcutaneous	Colon	-2.71	0.00665
ENSG00000168646	AXIN2	intron	17	65536553	65537324	Adipose_Visceral_Omentum	Colon	2.71	0.00665
ENSG00000177200	CHD9	intron	16	53055077	53155926	Adipose_Visceral_Omentum	Rectal	-2.71	0.00666
ENSG00000055130	CUL1	intron	7	148786599	148786989	Adipose_Subcutaneous	Rectal	-2.71	0.00666
ENSG00000173992	CCS	intron	11	66605416	66605489	Adipose_Visceral_Omentum	Rectal	-2.71	0.00666
ENSG00000123124	WWP1	intron	8	86369031	86374030	Adipose_Visceral_Omentum	Proximal	2.27	0.00666
ENSG00000127616	SMARCA4	intron	19	10989443	10991150	Cells_EBV-transformed_lymphocytes	Male	2.71	0.00666
ENSG00000102804	TSC22D1	intron	13	44539936	44573163	Cells_EBV-transformed_lymphocytes	Male	-2.71	0.00666
ENSG00000237940	LINC01238	intron	2	241971462	241971685	Cells_EBV-transformed_lymphocytes	Rectal	-2.71	0.00666
ENSG00000237940	LINC01238	intron	2	241971493	241971685	Cells_EBV-transformed_lymphocytes	Rectal	2.71	0.00666
ENSG00000196083	IL1RAP	intron	3	190514219	190556130	Adipose_Visceral_Omentum	Overall	-2.71	0.00666
ENSG00000196083	IL1RAP	intron	3	190514219	190564289	Adipose_Visceral_Omentum	Overall	2.71	0.00666
ENSG00000196083	IL1RAP	intron	3	190556216	190564289	Adipose_Subcutaneous	Overall	-2.71	0.00666
ENSG00000187800	PEAR1	intron	1	156906368	156906637	Adipose_Visceral_Omentum	Rectal	2.71	0.00666
ENSG00000204351	SKIC2	intron	6	31968538	31968623	Adipose_Visceral_Omentum	Colon	-2.71	0.00666
ENSG00000011275	RNF216	intron	7	5624125	5641154	Adipose_Visceral_Omentum	Overall	-0.54	0.00667
ENSG00000178096	BOLA1	intron	1	149899672	149900010	Colon_Sigmoid	Overall	-0.8	0.00667
ENSG00000184381	PLA2G6	intron	22	38169467	38181664	Cells_EBV-transformed_lymphocytes	Proximal	2.71	0.00667
ENSG00000184381	PLA2G6	intron	22	38169471	38181784	Adipose_Subcutaneous	Proximal	-2.71	0.00667
ENSG00000186448	ZNF197	intron	3	44630946	44631062	Colon_Transverse	Overall	2.71	0.00667
ENSG00000185485	SDHAP1	intron	3	195984737	195985627	Cells_EBV-transformed_lymphocytes	Distal	1.32	0.00667
ENSG00000168056	LTBP3	intron	11	65553256	65553425	Adipose_Subcutaneous	Distal	-2.71	0.00667
ENSG00000168056	LTBP3	intron	11	65553299	65553425	Adipose_Subcutaneous	Distal	2.71	0.00667
ENSG00000070540	WIPI1	intron	17	68452992	68457342	Cells_EBV-transformed_lymphocytes	Overall	-2.68	0.00667
ENSG00000147789	ZNF7	intron	8	144837507	144841355	Adipose_Subcutaneous	Overall	-2.71	0.00668
ENSG00000147789	ZNF7	intron	8	144837507	144841819	Colon_Sigmoid	Overall	2.71	0.00668
ENSG00000151065	DCP1B	intron	12	1955560	1965558	Adipose_Subcutaneous	Male	-2.71	0.00668
ENSG00000138735	PDE5A	intron	4	119567144	119596523	Adipose_Subcutaneous	Female	-2.71	0.00668
ENSG00000137474	MYO7A	intron	11	77211337	77211821	Adipose_Visceral_Omentum	Colon	-2.71	0.00668
ENSG00000163703	CRELD1	intron	3	9944095	9944365	Adipose_Visceral_Omentum	Rectal	-2.71	0.00668
ENSG00000230082	PRRT3-AS1	intron	3	9944095	9944365	Adipose_Visceral_Omentum	Rectal	-2.71	0.00668
ENSG00000149547	EI24	intron	11	125572569	125575305	Cells_EBV-transformed_lymphocytes	Male	2.69	0.00668
ENSG00000180902	D2HGDH	intron	2	241756014	241767710	Adipose_Subcutaneous	Distal	2.67	0.00668
ENSG00000101004	NINL	intron	20	25505078	25509670	Colon_Sigmoid	Overall	2.71	0.00668
ENSG00000231742	LINC01273	intron	20	50173017	50173202	Colon_Sigmoid	Overall	-2.71	0.00668
ENSG00000101605	MYOM1	intron	18	3075476	3075725	Cells_EBV-transformed_lymphocytes	Male	2.71	0.00668
ENSG00000143786	CNIH3	intron	1	224456921	224459143	Adipose_Subcutaneous	Male	-2.71	0.00669
ENSG00000100034	PPM1F	intron	22	21934226	21938204	Adipose_Visceral_Omentum	Female	-2.71	0.00669
ENSG00000100034	PPM1F	intron	22	21934226	21939532	Adipose_Visceral_Omentum	Female	2.71	0.00669
		intron	22	37190928	37197603	Cells_EBV-transformed_lymphocytes	Distal	2.71	0.00669
ENSG00000133466	C1QTNF6	intron	22	37190928	37195381	Adipose_Subcutaneous	Distal	2.71	0.00669
ENSG00000104774	MAN2B1	intron	19	12665805	12666543	Adipose_Subcutaneous	Overall	-2.71	0.00669
ENSG00000183963	SMTN	intron	22	31095609	31096733	Cells_EBV-transformed_lymphocytes	Male	-2.68	0.00669
ENSG00000162148	SAXO4	intron	11	61485911	61486524	Adipose_Visceral_Omentum	Male	-2.71	0.00669
ENSG00000229043	ZFAND2A-DT	intron	7	1162543	1162685	Adipose_Subcutaneous	Rectal	-2.71	0.00669
ENSG00000115641	FHL2	intron	2	105386540	105398842	Adipose_Subcutaneous	Distal	-2.2	0.00669
ENSG00000112763	BTN2A1	intron	6	26459828	26462797	Colon_Transverse	Overall	-2.96	0.0067
ENSG00000117620	SLC35A3	intron	1	100009323	100011365	Cells_EBV-transformed_lymphocytes	Colon	-2.71	0.0067
ENSG00000132155	RAF1	intron	3	12606299	12608766	Adipose_Subcutaneous	Rectal	-2.71	0.0067
ENSG00000108100	CCNY	intron	10	35566185	35569054	Adipose_Subcutaneous	Distal	-2.71	0.0067
ENSG00000130958	SLC35D2	intron	9	96322080	96324091	Adipose_Subcutaneous	Colon	-2.71	0.0067
ENSG00000122644	ARL4A	intron	7	12687043	12688169	Colon_Transverse	Overall	1.55	0.0067
ENSG00000104427	ZC2HC1A	intron	8	78686608	78689222	Adipose_Subcutaneous	Female	-2.71	0.0067
ENSG00000170919	TPT1-AS1	intron	13	45383235	45389735	Adipose_Visceral_Omentum	Overall	-3.08	0.0067
ENSG00000114841	DNAH1	intron	3	52366548	52366733	Adipose_Subcutaneous	Proximal	-2.71	0.0067
ENSG00000150477	KIAA1328	intron	18	37084232	37160200	Cells_EBV-transformed_lymphocytes	Colon	-2.86	0.0067
ENSG00000183696	UPP1	intron	7	48094827	48101824	Cells_EBV-transformed_lymphocytes	Female	2.71	0.00671
ENSG00000103404	USP31	intron	16	23108183	23148638	Cells_EBV-transformed_lymphocytes	Male	2.71	0.00671
ENSG00000204394	VARS1	intron	6	31777662	31778967	Adipose_Visceral_Omentum	Overall	-2.71	0.00671
ENSG00000075239	ACAT1	intron	11	108134316	108138898	Adipose_Subcutaneous	Male	2.71	0.00671
ENSG00000183963	SMTN	intron	22	31099179	31099745	Adipose_Visceral_Omentum	Colon	1.16	0.00671
ENSG00000168395	ING5	intron	2	241723271	241723791	Adipose_Subcutaneous	Overall	-2.71	0.00672
ENSG00000185019	UBOX5	intron	20	3110314	3121384	Adipose_Subcutaneous	Male	2.7	0.00672
ENSG00000174099	MSRB3	intron	12	65308655	65326826	Adipose_Visceral_Omentum	Distal	-2.71	0.00672
ENSG00000204463	BAG6	intron	6	31639226	31639500	Adipose_Subcutaneous	Rectal	2.71	0.00672
ENSG00000204463	BAG6	intron	6	31639226	31640199	Adipose_Subcutaneous	Rectal	-2.71	0.00672
ENSG00000107104	KANK1	intron	9	736557	738285	Adipose_Visceral_Omentum	Female	-2.71	0.00672
ENSG00000215067	ALOX12-AS1	intron	17	7009889	7010059	Adipose_Visceral_Omentum	Distal	-2.24	0.00672
ENSG00000262089	AC040977.1	intron	17	7009889	7010059	Adipose_Visceral_Omentum	Distal	-2.24	0.00672
ENSG00000055950	MRPL43	intron	10	100981543	100983755	Cells_EBV-transformed_lymphocytes	Male	0.14	0.00673
ENSG00000136856	SLC2A8	intron	9	127403803	127404818	Adipose_Visceral_Omentum	Proximal	-2.71	0.00673
ENSG00000177990	DPY19L2	intron	12	63570857	63580662	Adipose_Subcutaneous	Male	-2.71	0.00673
ENSG00000163239	TDRD10	intron	1	154544517	154544795	Adipose_Visceral_Omentum	Female	2.71	0.00673
ENSG00000068137	PLEKHH3	intron	17	42668902	42669430	Cells_EBV-transformed_lymphocytes	Distal	-1.21	0.00673
ENSG00000186073	CDIN1	intron	15	36696510	36697323	Cells_EBV-transformed_lymphocytes	Male	2.71	0.00674
ENSG00000186204	CYP4F12	intron	19	15673727	15678261	Adipose_Visceral_Omentum	Female	2.71	0.00674
ENSG00000143458	GABPB2	intron	1	151070934	151088190	Cells_EBV-transformed_lymphocytes	Proximal	2.71	0.00674
ENSG00000127951	FGL2	intron	7	77196985	77199181	Adipose_Subcutaneous	Proximal	-2.71	0.00674
ENSG00000103316	CRYM	intron	16	21267737	21269790	Cells_EBV-transformed_lymphocytes	Male	-2.71	0.00674
ENSG00000140092	FBLN5	intron	14	91942961	91947213	Adipose_Visceral_Omentum	Colon	0	0.00675
ENSG00000175164	ABO	intron	9	133257542	133258097	Adipose_Subcutaneous	Rectal	2.69	0.00675
ENSG00000111737	RAB35	intron	12	120097373	120099030	Adipose_Subcutaneous	Male	-1.81	0.00675
ENSG00000163697	APBB2	intron	4	40893411	40934456	Adipose_Subcutaneous	Colon	2.71	0.00675
ENSG00000204301	NOTCH4	intron	6	32218108	32219592	Adipose_Visceral_Omentum	Overall	-0.68	0.00675
ENSG00000133773	CCDC59	intron	12	82357269	82358679	Adipose_Subcutaneous	Rectal	0.47	0.00675
ENSG00000204344	STK19	intron	6	31978998	31980451	Adipose_Subcutaneous	Overall	-2.71	0.00675
ENSG00000250535	STK19B	intron	6	31978998	31980451	Adipose_Subcutaneous	Overall	-2.71	0.00675
ENSG00000168763	CNNM3	intron	2	96826982	96827731	Adipose_Visceral_Omentum	Male	-0.9	0.00675
ENSG00000168763	CNNM3	intron	2	96826909	96827731	Adipose_Visceral_Omentum	Male	-2.71	0.00675
ENSG00000125826	RBCK1	intron	20	410025	410412	Adipose_Visceral_Omentum	Rectal	-2.9	0.00676
ENSG00000184232	OAF	intron	11	120211510	120225661	Adipose_Visceral_Omentum	Proximal	-2.71	0.00676
ENSG00000168646	AXIN2	intron	17	65537063	65537324	Adipose_Visceral_Omentum	Colon	-2.71	0.00676
ENSG00000140374	ETFA	intron	15	76225929	76227138	Adipose_Visceral_Omentum	Rectal	2.71	0.00676
ENSG00000101464	PIGU	intron	20	34588607	34592835	Adipose_Subcutaneous	Female	-2.71	0.00676
ENSG00000101464	PIGU	intron	20	34588607	34616042	Adipose_Subcutaneous	Female	2.71	0.00676
ENSG00000140262	TCF12	intron	15	57197825	57231152	Adipose_Subcutaneous	Male	2.7	0.00676
ENSG00000175471	MCTP1	intron	5	94912976	94923962	Cells_EBV-transformed_lymphocytes	Distal	-0.13	0.00676
ENSG00000248429	GASK1B-AS1	intron	4	158179735	158198788	Adipose_Subcutaneous	Distal	-2.71	0.00677
ENSG00000196821	ILRUN	intron	6	34654779	34688841	Adipose_Subcutaneous	Rectal	2.67	0.00677
ENSG00000138600	SPPL2A	intron	15	50725323	50726073	Adipose_Subcutaneous	Colon	-1.61	0.00677
ENSG00000170892	TSEN34	intron	19	54190450	54191361	Adipose_Subcutaneous	Distal	-0.56	0.00677
ENSG00000260404	AC110079.1	intron	4	118608722	118610949	Adipose_Subcutaneous	Distal	0.39	0.00677
ENSG00000178053	MLF1	intron	3	158600173	158602807	Adipose_Visceral_Omentum	Rectal	-1.31	0.00677
ENSG00000141030	COPS3	intron	17	17254945	17261966	Cells_EBV-transformed_lymphocytes	Distal	-2.71	0.00677
ENSG00000104613	INTS10	intron	8	19845797	19847292	Adipose_Subcutaneous	Colon	2.71	0.00677
ENSG00000104613	INTS10	intron	8	19845797	19849162	Adipose_Visceral_Omentum	Colon	2.71	0.00677
ENSG00000074755	ZZEF1	intron	17	4022828	4032126	Adipose_Subcutaneous	Female	-2.71	0.00677
ENSG00000066629	EML1	intron	14	99910341	99911422	Adipose_Subcutaneous	Proximal	-2.71	0.00678
ENSG00000162441	LZIC	intron	1	9934860	9935492	Adipose_Visceral_Omentum	Proximal	2.71	0.00678
ENSG00000161955	TNFSF13	intron	17	7550978	7556778	Adipose_Visceral_Omentum	Male	-2.71	0.00678
ENSG00000239697	TNFSF12	intron	17	7550978	7556778	Adipose_Visceral_Omentum	Male	-2.71	0.00678
ENSG00000271335	CCNY-AS1	intron	10	35316409	35321553	Cells_EBV-transformed_lymphocytes	Female	-2.71	0.00678
ENSG00000222041	CYTOR	intron	2	87455645	87521207	Adipose_Visceral_Omentum	Female	2.71	0.00678
ENSG00000222041	CYTOR	intron	2	87455645	87480223	Adipose_Subcutaneous	Female	-2.71	0.00678
ENSG00000123933	MXD4	intron	4	2258011	2258885	Adipose_Subcutaneous	Colon	-0.9	0.00678
ENSG00000144645	OSBPL10	intron	3	31684114	31702359	Adipose_Subcutaneous	Rectal	2.71	0.00678
ENSG00000166562	SEC11C	intron	18	59140035	59148065	Cells_EBV-transformed_lymphocytes	Rectal	-2.71	0.00678
ENSG00000166562	SEC11C	intron	18	59140035	59149513	Adipose_Subcutaneous	Rectal	2.71	0.00678
ENSG00000214274	ANG	intron	14	20684696	20699355	Adipose_Subcutaneous	Male	-2.71	0.00678
ENSG00000129474	AJUBA	intron	14	22975104	22976456	Adipose_Subcutaneous	Colon	2.71	0.00678
ENSG00000101464	PIGU	intron	20	34585580	34588453	Adipose_Visceral_Omentum	Female	2.71	0.00678
ENSG00000110888	CAPRIN2	intron	12	30716676	30719079	Adipose_Visceral_Omentum	Proximal	2.71	0.00679
ENSG00000124440	HIF3A	intron	19	46309359	46312161	Adipose_Visceral_Omentum	Female	2.71	0.00679
ENSG00000110888	CAPRIN2	intron	12	30716676	30720811	Adipose_Subcutaneous	Proximal	2.71	0.00679
ENSG00000028137	TNFRSF1B	intron	1	12202171	12206740	Adipose_Visceral_Omentum	Male	-0.76	0.00679
ENSG00000151693	ASAP2	intron	2	9344635	9350808	Adipose_Visceral_Omentum	Proximal	-2.71	0.00679
ENSG00000092036	HAUS4	intron	14	22974115	22974839	Adipose_Subcutaneous	Colon	-2.71	0.00679
ENSG00000129474	AJUBA	intron	14	22974115	22974839	Adipose_Subcutaneous	Colon	-2.71	0.00679
ENSG00000092036	HAUS4	intron	14	22973568	22974047	Adipose_Subcutaneous	Colon	-2.71	0.00679
ENSG00000129474	AJUBA	intron	14	22973568	22974047	Adipose_Subcutaneous	Colon	-2.71	0.00679
ENSG00000050820	BCAR1	intron	16	75230023	75234889	Adipose_Subcutaneous	Female	-2.71	0.0068
ENSG00000139990	DCAF5	intron	14	69122360	69152944	Cells_EBV-transformed_lymphocytes	Overall	-2.71	0.0068
ENSG00000213676	ATF6B	intron	6	32117694	32118775	Adipose_Visceral_Omentum	Overall	-2.71	0.0068
ENSG00000134369	NAV1	intron	1	201809537	201809946	Adipose_Subcutaneous	Proximal	-2.71	0.0068
ENSG00000266714	MYO15B	intron	17	75590385	75590626	Adipose_Subcutaneous	Proximal	0.55	0.0068
ENSG00000179044	EXOC3L1	intron	16	67185490	67186237	Adipose_Subcutaneous	Distal	-2.71	0.0068
ENSG00000231721	LINC-PINT	intron	7	130984109	131002197	Colon_Transverse	Overall	2.28	0.0068
ENSG00000143850	PLEKHA6	intron	1	204228228	204228728	Adipose_Visceral_Omentum	Female	-2.71	0.0068
ENSG00000150477	KIAA1328	intron	18	37084232	37160200	Adipose_Subcutaneous	Overall	-2.77	0.00681
ENSG00000076555	ACACB	intron	12	109131426	109166861	Adipose_Visceral_Omentum	Overall	-2.71	0.00681
ENSG00000256139	AC007637.1	intron	12	109131426	109166861	Adipose_Visceral_Omentum	Overall	-2.71	0.00681
ENSG00000074219	TEAD2	intron	19	49351365	49355148	Adipose_Visceral_Omentum	Overall	2.71	0.00681
ENSG00000101452	DHX35	intron	20	38972651	38983699	Cells_EBV-transformed_lymphocytes	Male	-2.71	0.00681
ENSG00000106125	MINDY4	intron	7	30875656	30882181	Adipose_Subcutaneous	Distal	-2.46	0.00681
ENSG00000147789	ZNF7	intron	8	144827609	144837391	Adipose_Subcutaneous	Overall	2.71	0.00681
ENSG00000239306	RBM14	intron	11	66624324	66626461	Adipose_Visceral_Omentum	Rectal	-2.71	0.00682
ENSG00000213676	ATF6B	intron	6	32117104	32117323	Adipose_Visceral_Omentum	Overall	-2.71	0.00682
ENSG00000239306	RBM14	intron	11	66625678	66626461	Cells_EBV-transformed_lymphocytes	Rectal	2.71	0.00682
		intron	3	16271722	16272248	Cells_EBV-transformed_lymphocytes	Distal	2.71	0.00682
ENSG00000130702	LAMA5	intron	20	62318680	62318843	Adipose_Visceral_Omentum	Female	2.71	0.00682
ENSG00000095794	CREM	intron	10	35179276	35188200	Adipose_Visceral_Omentum	Overall	2.71	0.00682
ENSG00000095794	CREM	intron	10	35179276	35206895	Colon_Transverse	Overall	2.71	0.00682
ENSG00000130702	LAMA5	intron	20	62318650	62318843	Adipose_Visceral_Omentum	Female	-2.71	0.00682
ENSG00000044459	CNTLN	intron	9	17388253	17394534	Adipose_Subcutaneous	Male	-2.71	0.00682
ENSG00000122884	P4HA1	intron	10	73077813	73096766	Cells_EBV-transformed_lymphocytes	Male	-2.71	0.00682
ENSG00000153207	AHCTF1	intron	1	246864116	246867244	Adipose_Visceral_Omentum	Female	2.71	0.00682
ENSG00000124226	RNF114	intron	20	49936552	49945382	Adipose_Subcutaneous	Distal	-2.71	0.00682
ENSG00000050426	LETMD1	intron	12	51049185	51055835	Adipose_Subcutaneous	Distal	0.01	0.00682
ENSG00000143771	CNIH4	intron	1	224356993	224360495	Adipose_Subcutaneous	Male	2.71	0.00683
ENSG00000102854	MSLN	intron	16	765303	765527	Adipose_Visceral_Omentum	Distal	2.71	0.00683
ENSG00000143771	CNIH4	intron	1	224356993	224364109	Adipose_Visceral_Omentum	Male	-2.71	0.00683
ENSG00000083093	PALB2	intron	16	23626397	23629204	Cells_EBV-transformed_lymphocytes	Proximal	2.29	0.00683
ENSG00000170802	FOXN2	intron	2	48314814	48346201	Adipose_Visceral_Omentum	Distal	2.7	0.00683
ENSG00000111321	LTBR	intron	12	6388505	6388800	Whole_Blood	Overall	-0.85	0.00683
ENSG00000092036	HAUS4	intron	14	22948013	22950314	Adipose_Visceral_Omentum	Colon	-1.04	0.00683
ENSG00000247828	TMEM161B-DT	intron	5	88282866	88285744	Adipose_Subcutaneous	Female	0.51	0.00683
ENSG00000135838	NPL	intron	1	182795840	182803698	Adipose_Visceral_Omentum	Rectal	2.7	0.00683
ENSG00000136754	ABI1	intron	10	26751783	26765218	Adipose_Subcutaneous	Rectal	-2.73	0.00683
ENSG00000113649	TCERG1	intron	5	146480094	146481150	Adipose_Visceral_Omentum	Female	2.7	0.00684
ENSG00000105341	DMAC2	intron	19	41433673	41436392	Adipose_Visceral_Omentum	Female	-2.7	0.00684
ENSG00000105341	DMAC2	intron	19	41433434	41433537	Adipose_Visceral_Omentum	Female	-2.7	0.00684
ENSG00000136243	NUP42	intron	7	23195915	23196680	Adipose_Subcutaneous	Male	-2.44	0.00684
ENSG00000145390	USP53	intron	4	119266333	119267320	Adipose_Subcutaneous	Distal	-2.7	0.00684
ENSG00000204525	HLA-C	intron	6	31271868	31357086	Adipose_Subcutaneous	Rectal	2.69	0.00684
ENSG00000243509	TNFRSF6B	intron	20	63697191	63697328	Adipose_Subcutaneous	Female	2.5	0.00685
ENSG00000150477	KIAA1328	intron	18	37067545	37160200	Adipose_Subcutaneous	Colon	1.18	0.00685
ENSG00000060237	WNK1	intron	12	880031	880721	Adipose_Subcutaneous	Colon	2.7	0.00685
ENSG00000145147	SLIT2	intron	4	20488982	20490803	Adipose_Visceral_Omentum	Female	-2.7	0.00685
ENSG00000164066	INTU	intron	4	127663584	127669036	Adipose_Visceral_Omentum	Male	-2.7	0.00685
ENSG00000105698	USF2	intron	19	35271141	35278573	Adipose_Visceral_Omentum	Distal	2.28	0.00685
ENSG00000153310	CYRIB	intron	8	129988331	130016370	Whole_Blood	Overall	2.7	0.00685
ENSG00000169282	KCNAB1	intron	3	156143420	156421616	Adipose_Visceral_Omentum	Male	-2.7	0.00685
ENSG00000144837	PLA1A	intron	3	119609576	119613017	Cells_EBV-transformed_lymphocytes	Distal	-2.7	0.00685
ENSG00000133466	C1QTNF6	intron	22	37190677	37190865	Adipose_Visceral_Omentum	Proximal	2.25	0.00685
ENSG00000112893	MAN2A1	intron	5	109804277	109817273	Adipose_Subcutaneous	Rectal	-2.7	0.00685
ENSG00000229043	ZFAND2A-DT	intron	7	1163217	1163452	Cells_EBV-transformed_lymphocytes	Rectal	2.7	0.00685
ENSG00000111785	RIC8B	intron	12	106851594	106860268	Adipose_Subcutaneous	Rectal	-2.7	0.00686
ENSG00000204536	CCHCR1	intron	6	31151122	31154496	Adipose_Visceral_Omentum	Female	-2.05	0.00686
ENSG00000245958	SEPTIN7P14	intron	4	119543845	119550379	Cells_EBV-transformed_lymphocytes	Female	-2.67	0.00686
ENSG00000168646	AXIN2	intron	17	65537063	65537324	Adipose_Visceral_Omentum	Proximal	-2.7	0.00686
ENSG00000101665	SMAD7	intron	18	48942552	48948384	Adipose_Visceral_Omentum	Rectal	0	0.00686
ENSG00000132635	PCED1A	intron	20	2836314	2838232	Adipose_Subcutaneous	Male	0	0.00686
ENSG00000132635	PCED1A	intron	20	2835709	2838232	Cells_EBV-transformed_lymphocytes	Male	2.7	0.00686
ENSG00000132635	PCED1A	intron	20	2835709	2836039	Adipose_Subcutaneous	Male	-2.7	0.00686
ENSG00000122550	KLHL7	intron	7	23125172	23125761	Adipose_Subcutaneous	Male	-2.7	0.00686
ENSG00000069431	ABCC9	intron	12	21863054	21864439	Adipose_Subcutaneous	Distal	2.7	0.00686
ENSG00000069431	ABCC9	intron	12	21864477	21872625	Adipose_Subcutaneous	Distal	2.7	0.00686
ENSG00000122550	KLHL7	intron	7	23125172	23140769	Adipose_Subcutaneous	Male	2.7	0.00686
ENSG00000196642	RABL6	intron	9	136807066	136807281	Colon_Transverse	Overall	0.9	0.00686
ENSG00000213213	CCDC183	intron	9	136807066	136807281	Colon_Transverse	Overall	0.9	0.00686
ENSG00000168763	CNNM3	intron	2	96829134	96832552	Adipose_Subcutaneous	Male	2.7	0.00687
ENSG00000115602	IL1RL1	intron	2	102339047	102340098	Adipose_Visceral_Omentum	Colon	-2.7	0.00687
ENSG00000113638	TTC33	intron	5	40716498	40728345	Cells_EBV-transformed_lymphocytes	Proximal	2.7	0.00687
ENSG00000126391	FRMD8	intron	11	65389528	65394041	Adipose_Subcutaneous	Distal	2.61	0.00687
ENSG00000106976	DNM1	intron	9	128253137	128254006	Adipose_Visceral_Omentum	Male	2.7	0.00687
ENSG00000090372	STRN4	intron	19	46738888	46739310	Adipose_Visceral_Omentum	Female	2.7	0.00687
ENSG00000068024	HDAC4	intron	2	239176563	239189833	Colon_Transverse	Overall	-0.91	0.00687
ENSG00000138101	DTNB	intron	2	25387378	25388202	Adipose_Subcutaneous	Distal	-2.7	0.00687
ENSG00000196867	ZFP28	intron	19	56539226	56539625	Colon_Sigmoid	Overall	-2.7	0.00687
ENSG00000144504	ANKMY1	intron	2	240529509	240552914	Whole_Blood	Overall	-0.44	0.00687
ENSG00000176148	TCP11L1	intron	11	33039792	33043750	Colon_Transverse	Overall	-2.7	0.00687
ENSG00000183242	WT1-AS	intron	11	32454178	32457915	Adipose_Visceral_Omentum	Colon	-2.7	0.00688
ENSG00000083828	ZNF586	intron	19	57819945	57839023	Adipose_Visceral_Omentum	Colon	2.7	0.00688
ENSG00000198466	ZNF587	intron	19	57819945	57839023	Adipose_Visceral_Omentum	Colon	2.7	0.00688
ENSG00000269343	ZNF587B	intron	19	57819945	57839023	Adipose_Visceral_Omentum	Colon	2.7	0.00688
ENSG00000136842	TMOD1	intron	9	97524308	97546185	Adipose_Subcutaneous	Rectal	2.7	0.00688
ENSG00000234353	AP000346.2	intron	22	23651529	23652479	Adipose_Visceral_Omentum	Female	-2.7	0.00689
ENSG00000244723	ASLP1	intron	22	23651529	23652479	Adipose_Visceral_Omentum	Female	-2.7	0.00689
ENSG00000272578	GUSBP11	intron	22	23651529	23652479	Adipose_Visceral_Omentum	Female	-2.7	0.00689
ENSG00000272578	AP000347.1	intron	22	23651529	23652479	Adipose_Visceral_Omentum	Female	-2.7	0.00689
ENSG00000243156	MICAL3	intron	22	17803861	17808844	Adipose_Subcutaneous	Colon	-2.7	0.00689
ENSG00000110274	CEP164	intron	11	117395722	117396054	Adipose_Visceral_Omentum	Overall	-2.41	0.00689
ENSG00000263004	AKAP1-DT	intron	17	57078703	57079287	Adipose_Visceral_Omentum	Rectal	2.69	0.00689
ENSG00000164885	CDK5	intron	7	151055606	151055753	Adipose_Visceral_Omentum	Colon	-2.7	0.00689
ENSG00000168646	AXIN2	intron	17	65535721	65536320	Adipose_Subcutaneous	Proximal	-2.7	0.00689
ENSG00000168646	AXIN2	intron	17	65536553	65537324	Adipose_Visceral_Omentum	Proximal	2.7	0.00689
ENSG00000165072	MAMDC2	intron	9	70170631	70218337	Adipose_Subcutaneous	Male	-2.7	0.00689
ENSG00000104375	STK3	intron	8	98596169	98597249	Adipose_Subcutaneous	Rectal	2.7	0.00689
ENSG00000143786	CNIH3	intron	1	224456921	224459213	Adipose_Subcutaneous	Male	-2.7	0.0069
ENSG00000079691	CARMIL1	intron	6	25500235	25509656	Adipose_Visceral_Omentum	Male	-2.7	0.0069
ENSG00000168005	SPINDOC	intron	11	63822848	63826928	Adipose_Visceral_Omentum	Female	-2.7	0.0069
ENSG00000066136	NFYC	intron	1	40763046	40766596	Adipose_Subcutaneous	Distal	2.78	0.0069
ENSG00000163935	SFMBT1	intron	3	52969258	53043136	Cells_EBV-transformed_lymphocytes	Overall	-2.7	0.0069
ENSG00000163935	SFMBT1	intron	3	52969258	53045816	Cells_EBV-transformed_lymphocytes	Overall	2.7	0.0069
ENSG00000163935	SFMBT1	intron	3	52969258	53018086	Cells_EBV-transformed_lymphocytes	Overall	-2.7	0.0069
ENSG00000077254	USP33	intron	1	77736158	77739265	Adipose_Subcutaneous	Rectal	-2.45	0.00691
ENSG00000256673	AC141557.1	intron	12	9398442	9399795	Adipose_Subcutaneous	Distal	2.7	0.00691
ENSG00000133030	MPRIP	intron	17	17142765	17146036	Colon_Transverse	Overall	2.09	0.00691
ENSG00000124508	BTN2A2	intron	6	26383915	26388013	Adipose_Visceral_Omentum	Overall	-2.7	0.00691
ENSG00000115866	DARS1	intron	2	135933990	135943378	Adipose_Visceral_Omentum	Overall	2.7	0.00691
ENSG00000160336	ZNF761	intron	19	53449638	53449879	Adipose_Visceral_Omentum	Rectal	2.25	0.00692
ENSG00000173418	NAA20	intron	20	20032653	20033102	Adipose_Visceral_Omentum	Rectal	-2.7	0.00692
ENSG00000101146	RAE1	intron	20	57376266	57378013	Colon_Sigmoid	Overall	0.81	0.00692
ENSG00000171703	TCEA2	intron	20	64057655	64062430	Adipose_Subcutaneous	Rectal	0.25	0.00692
ENSG00000237371	AL355803.1	intron	20	64057655	64062430	Adipose_Subcutaneous	Rectal	0.25	0.00692
ENSG00000183242	WT1-AS	intron	11	32454178	32457915	Adipose_Visceral_Omentum	Proximal	-2.7	0.00692
ENSG00000237036	ZEB1-AS1	intron	10	31318540	31318896	Adipose_Visceral_Omentum	Colon	-2.7	0.00693
ENSG00000112893	MAN2A1	intron	5	109729513	109755329	Adipose_Subcutaneous	Rectal	-2.7	0.00693
ENSG00000241973	PI4KA	intron	22	20714700	20717708	Adipose_Visceral_Omentum	Rectal	2.7	0.00693
ENSG00000092036	HAUS4	intron	14	22952459	22955100	Cells_EBV-transformed_lymphocytes	Colon	2.23	0.00693
ENSG00000102858	MGRN1	intron	16	4677572	4680032	Adipose_Subcutaneous	Colon	0	0.00693
ENSG00000023041	ZDHHC6	intron	10	112440695	112442192	Cells_EBV-transformed_lymphocytes	Rectal	2.66	0.00693
ENSG00000163703	CRELD1	intron	3	9943515	9944365	Adipose_Subcutaneous	Rectal	2.7	0.00693
ENSG00000230082	PRRT3-AS1	intron	3	9943515	9944365	Adipose_Subcutaneous	Rectal	2.7	0.00693
ENSG00000133872	SARAF	intron	8	30070059	30082847	Adipose_Visceral_Omentum	Female	-2.7	0.00694
ENSG00000134900	TPP2	intron	13	102630195	102633950	Adipose_Subcutaneous	Distal	2.7	0.00694
ENSG00000037280	FLT4	intron	5	180609053	180609905	Adipose_Subcutaneous	Rectal	2.68	0.00695
ENSG00000187147	RNF220	intron	1	44636162	44644698	Adipose_Visceral_Omentum	Female	-2.68	0.00695
ENSG00000053438	NNAT	intron	20	37521403	37522667	Adipose_Subcutaneous	Distal	-2.7	0.00695
ENSG00000113638	TTC33	intron	5	40730343	40746798	Cells_EBV-transformed_lymphocytes	Overall	-2.7	0.00695
ENSG00000070540	WIPI1	intron	17	68433575	68435620	Adipose_Visceral_Omentum	Overall	-1.72	0.00695
ENSG00000111271	ACAD10	intron	12	111748475	111749173	Adipose_Subcutaneous	Colon	0	0.00696
ENSG00000131941	RHPN2	intron	19	33021646	33026504	Adipose_Visceral_Omentum	Overall	2.7	0.00696
		intron	17	58346343	58351735	Cells_EBV-transformed_lymphocytes	Colon	2.7	0.00696
ENSG00000110318	CEP126	intron	11	101992842	101997599	Adipose_Subcutaneous	Female	-0.73	0.00696
ENSG00000162104	ADCY9	intron	16	3966966	3974669	Adipose_Visceral_Omentum	Colon	2.7	0.00696
ENSG00000108306	FBXL20	intron	17	39282855	39297127	Cells_EBV-transformed_lymphocytes	Female	-2.7	0.00696
		intron	12	14769009	14769900	Cells_EBV-transformed_lymphocytes	Female	-2.7	0.00696
ENSG00000153363	LINC00467	intron	1	211382925	211391616	Adipose_Subcutaneous	Male	-2.15	0.00696
ENSG00000111880	RNGTT	intron	6	88801632	88844357	Cells_EBV-transformed_lymphocytes	Male	-0.9	0.00696
ENSG00000160214	RRP1	intron	21	43798100	43798224	Cells_EBV-transformed_lymphocytes	Distal	2.7	0.00697
ENSG00000148516	ZEB1	intron	10	31319133	31461037	Colon_Sigmoid	Overall	0.9	0.00697
ENSG00000179082	LINC02913	intron	9	129334198	129338792	Adipose_Visceral_Omentum	Proximal	2.7	0.00697
ENSG00000233901	LINC01503	intron	9	129334198	129338792	Adipose_Visceral_Omentum	Proximal	2.7	0.00697
ENSG00000142173	COL6A2	intron	21	46125311	46125465	Adipose_Visceral_Omentum	Proximal	0.43	0.00697
ENSG00000155158	TTC39B	intron	9	15185528	15186944	Adipose_Subcutaneous	Female	-2.7	0.00698
ENSG00000111554	MDM1	intron	12	68316610	68321347	Adipose_Subcutaneous	Rectal	0.9	0.00698
ENSG00000137074	APTX	intron	9	32989895	33001567	Adipose_Visceral_Omentum	Overall	-0.94	0.00698
ENSG00000169020	ATP5ME	intron	4	673401	673912	Cells_EBV-transformed_lymphocytes	Rectal	-2.7	0.00698
ENSG00000169026	SLC49A3	intron	4	673401	673912	Cells_EBV-transformed_lymphocytes	Rectal	-2.7	0.00698
ENSG00000110429	FBXO3	intron	11	33754500	33755771	Adipose_Visceral_Omentum	Male	2.7	0.00698
		intron	17	81653364	81653671	Cells_EBV-transformed_lymphocytes	Proximal	-2.7	0.00698
ENSG00000160799	CCDC12	intron	3	46923363	46923607	Adipose_Visceral_Omentum	Colon	2.7	0.00698
ENSG00000095794	CREM	intron	10	35152380	35178889	Cells_EBV-transformed_lymphocytes	Overall	-2.7	0.00698
ENSG00000153291	SLC25A27	intron	6	46676743	46677611	Adipose_Subcutaneous	Overall	2.7	0.00698
ENSG00000129657	SEC14L1	intron	17	77201388	77203570	Adipose_Subcutaneous	Female	-2.2	0.00698
ENSG00000148357	HMCN2	intron	9	130427619	130428358	Adipose_Subcutaneous	Colon	-2.7	0.00698
ENSG00000154380	ENAH	intron	1	225513016	225514596	Adipose_Subcutaneous	Colon	2.7	0.00699
ENSG00000106144	CASP2	intron	7	143292698	143294230	Cells_EBV-transformed_lymphocytes	Distal	-2.7	0.00699
		intron	17	58346343	58351735	Cells_EBV-transformed_lymphocytes	Overall	2.7	0.00699
ENSG00000155970	MICU3	intron	8	17090584	17098458	Adipose_Visceral_Omentum	Male	2.24	0.00699
ENSG00000160584	SIK3	intron	11	116863818	116870331	Cells_EBV-transformed_lymphocytes	Colon	2.7	0.00699
ENSG00000144857	BOC	intron	3	113284858	113285372	Adipose_Visceral_Omentum	Male	2.7	0.00699
ENSG00000144061	NPHP1	intron	2	110124063	110125637	Adipose_Visceral_Omentum	Distal	-2.7	0.00699
ENSG00000163808	KIF15	intron	3	44864343	44865135	Cells_EBV-transformed_lymphocytes	Overall	2.7	0.00699
ENSG00000169964	TMEM42	intron	3	44864343	44865135	Cells_EBV-transformed_lymphocytes	Overall	2.7	0.00699
ENSG00000110888	CAPRIN2	intron	12	30711629	30713785	Adipose_Visceral_Omentum	Proximal	-2.69	0.00699
ENSG00000037280	FLT4	intron	5	180609053	180609159	Adipose_Visceral_Omentum	Rectal	-2.7	0.007
ENSG00000204536	CCHCR1	intron	6	31151122	31156731	Cells_EBV-transformed_lymphocytes	Male	2.69	0.007
ENSG00000168395	ING5	intron	2	241723271	241724989	Adipose_Subcutaneous	Overall	0.19	0.007
ENSG00000132740	IGHMBP2	intron	11	68917883	68929183	Adipose_Visceral_Omentum	Rectal	-0.18	0.00701
ENSG00000103248	MTHFSD	intron	16	86532481	86541697	Cells_EBV-transformed_lymphocytes	Colon	-2.69	0.00701
ENSG00000129187	DCTD	intron	4	182915575	182916673	Adipose_Subcutaneous	Rectal	-2.65	0.00701
ENSG00000145832	SLC25A48	intron	5	135812926	135842416	Adipose_Subcutaneous	Overall	2.7	0.00702
ENSG00000250378	AC114296.1	intron	5	135812926	135842416	Adipose_Subcutaneous	Overall	2.7	0.00702
ENSG00000161013	MGAT4B	intron	5	179800068	179800184	Adipose_Visceral_Omentum	Male	-2.7	0.00702
ENSG00000161013	MGAT4B	intron	5	179800259	179800484	Cells_EBV-transformed_lymphocytes	Male	-2.7	0.00702
ENSG00000161013	MGAT4B	intron	5	179800597	179800907	Adipose_Subcutaneous	Male	2.7	0.00702
ENSG00000149084	HSD17B12	intron	11	43754121	43798320	Cells_EBV-transformed_lymphocytes	Overall	-2.38	0.00702
ENSG00000110274	CEP164	intron	11	117351988	117359432	Adipose_Subcutaneous	Proximal	2.7	0.00702
ENSG00000143771	CNIH4	intron	1	224371423	224375795	Adipose_Subcutaneous	Male	2.7	0.00702
ENSG00000143771	CNIH4	intron	1	224371423	224379069	Adipose_Subcutaneous	Male	-2.7	0.00702
ENSG00000266714	MYO15B	intron	17	75607216	75610166	Adipose_Visceral_Omentum	Male	1.92	0.00702
ENSG00000013561	RNF14	intron	5	141973742	141978303	Adipose_Subcutaneous	Female	1.22	0.00702
ENSG00000131023	LATS1	intron	6	149662238	149676260	Adipose_Subcutaneous	Male	-2.7	0.00702
ENSG00000131023	LATS1	intron	6	149662238	149663192	Adipose_Subcutaneous	Male	2.7	0.00702
ENSG00000141646	SMAD4	intron	18	51051415	51054781	Adipose_Subcutaneous	Overall	2.7	0.00702
ENSG00000103197	TSC2	intron	16	2050486	2053342	Adipose_Visceral_Omentum	Distal	-2.7	0.00702
		intron	10	129467441	129536241	Cells_EBV-transformed_lymphocytes	Colon	2.7	0.00702
ENSG00000170430	MGMT	intron	10	129467296	129536241	Adipose_Visceral_Omentum	Colon	-0.9	0.00702
ENSG00000204580	DDR1	intron	6	30892188	30892296	Adipose_Subcutaneous	Rectal	-0.35	0.00702
ENSG00000066117	SMARCD1	intron	12	50094572	50096850	Adipose_Visceral_Omentum	Rectal	-0.94	0.00702
		intron	13	30372374	30372822	Cells_EBV-transformed_lymphocytes	Rectal	-2.7	0.00702
ENSG00000196642	RABL6	intron	9	136807346	136807572	Colon_Transverse	Overall	2.7	0.00703
ENSG00000213213	CCDC183	intron	9	136807346	136807572	Colon_Transverse	Overall	2.7	0.00703
ENSG00000119508	NR4A3	intron	9	99832818	99833282	Adipose_Subcutaneous	Female	-2.7	0.00703
ENSG00000172785	ZNG1A	intron	9	152078	154709	Adipose_Subcutaneous	Proximal	-2.7	0.00703
ENSG00000100889	PCK2	intron	14	24103255	24103510	Adipose_Visceral_Omentum	Distal	-2.7	0.00703
ENSG00000141013	GAS8	intron	16	90027722	90031190	Adipose_Subcutaneous	Distal	1.4	0.00703
ENSG00000223959	AFG3L1P	intron	16	90027722	90031190	Adipose_Subcutaneous	Distal	1.4	0.00703
ENSG00000174348	PODN	intron	1	53071628	53074606	Adipose_Visceral_Omentum	Colon	1.06	0.00703
ENSG00000115607	IL18RAP	intron	2	102423347	102423811	Adipose_Visceral_Omentum	Proximal	-2.7	0.00703
ENSG00000100376	FAM118A	intron	22	45323427	45327842	Adipose_Subcutaneous	Proximal	2.7	0.00703
ENSG00000183060	LYSMD4	intron	15	99729731	99733345	Adipose_Subcutaneous	Male	-2.59	0.00703
ENSG00000171316	CHD7	intron	8	60795127	60800388	Cells_EBV-transformed_lymphocytes	Overall	2.7	0.00704
ENSG00000228544	CCDC183-AS1	intron	9	136805584	136806050	Adipose_Subcutaneous	Overall	2.7	0.00704
ENSG00000228544	CCDC183-AS1	intron	9	136805584	136806385	Colon_Transverse	Overall	-2.7	0.00704
ENSG00000085274	MYNN	intron	3	169774097	169774265	Adipose_Visceral_Omentum	Distal	-0.76	0.00704
ENSG00000188895	MSL1	intron	17	40129627	40132034	Cells_EBV-transformed_lymphocytes	Distal	-2.7	0.00704
ENSG00000126878	AIF1L	intron	9	131111663	131114577	Adipose_Visceral_Omentum	Colon	2.7	0.00704
ENSG00000109339	MAPK10	intron	4	86103244	86107223	Adipose_Visceral_Omentum	Rectal	-2.69	0.00704
		intron	17	42587864	42590410	Cells_EBV-transformed_lymphocytes	Colon	-2.69	0.00704
ENSG00000141699	RETREG3	intron	17	42587864	42592056	Cells_EBV-transformed_lymphocytes	Colon	2.69	0.00704
ENSG00000146247	PHIP	intron	6	79004436	79015082	Adipose_Visceral_Omentum	Proximal	2.69	0.00704
ENSG00000162688	AGL	intron	1	99916731	99921534	Cells_EBV-transformed_lymphocytes	Proximal	-2.69	0.00704
ENSG00000188508	KRTDAP	intron	19	35488703	35488802	Adipose_Visceral_Omentum	Rectal	1.13	0.00704
ENSG00000065268	WDR18	intron	19	990364	990852	Adipose_Subcutaneous	Distal	1.03	0.00704
ENSG00000077514	POLD3	intron	11	74636275	74640564	Whole_Blood	Overall	2.69	0.00705
ENSG00000077514	POLD3	intron	11	74636275	74668777	Whole_Blood	Overall	-2.69	0.00705
ENSG00000104723	TUSC3	intron	8	15748465	15764203	Adipose_Subcutaneous	Colon	2.69	0.00705
ENSG00000163947	ARHGEF3	intron	3	56751132	56751300	Adipose_Subcutaneous	Overall	2.69	0.00705
ENSG00000187800	PEAR1	intron	1	156906368	156906747	Adipose_Visceral_Omentum	Rectal	-2.69	0.00706
ENSG00000196547	MAN2A2	intron	15	90903734	90904190	Adipose_Subcutaneous	Distal	-2.69	0.00706
ENSG00000196547	MAN2A2	intron	15	90903432	90903682	Adipose_Visceral_Omentum	Distal	-2.69	0.00706
ENSG00000164010	ERMAP	intron	1	42831115	42835038	Adipose_Subcutaneous	Female	-0.78	0.00706
ENSG00000213096	ZNF254	intron	19	24087337	24105940	Adipose_Subcutaneous	Rectal	2.69	0.00706
ENSG00000268362	AC092279.1	intron	19	24087337	24105940	Adipose_Subcutaneous	Rectal	2.69	0.00706
ENSG00000213096	ZNF254	intron	19	24092015	24105940	Adipose_Visceral_Omentum	Rectal	2.69	0.00706
ENSG00000268362	AC092279.1	intron	19	24092015	24105940	Adipose_Visceral_Omentum	Rectal	2.69	0.00706
ENSG00000118939	UCHL3	intron	13	75569507	75589938	Cells_EBV-transformed_lymphocytes	Rectal	-2.69	0.00706
ENSG00000118939	UCHL3	intron	13	75569507	75594915	Adipose_Subcutaneous	Rectal	2.69	0.00706
ENSG00000104835	SARS2	intron	19	38915749	38916037	Cells_EBV-transformed_lymphocytes	Distal	-2.69	0.00706
ENSG00000273559	CWC25	intron	17	38809765	38810276	Adipose_Subcutaneous	Female	0.54	0.00706
ENSG00000114999	TTL	intron	2	112482501	112494143	Cells_EBV-transformed_lymphocytes	Rectal	-2.8	0.00706
ENSG00000106125	MINDY4	intron	7	30853459	30859257	Adipose_Visceral_Omentum	Distal	-2.69	0.00707
ENSG00000070882	OSBPL3	intron	7	24886892	24892377	Cells_EBV-transformed_lymphocytes	Male	-2.69	0.00707
ENSG00000164056	SPRY1	intron	4	123396932	123401537	Adipose_Subcutaneous	Rectal	0.34	0.00707
ENSG00000134014	ELP3	intron	8	28093233	28097219	Adipose_Visceral_Omentum	Distal	2.69	0.00707
ENSG00000153214	TMEM87B	intron	2	112067067	112074912	Colon_Transverse	Overall	2.9	0.00707
ENSG00000104524	PYCR3	intron	8	143607132	143608062	Adipose_Visceral_Omentum	Overall	2.69	0.00707
ENSG00000168393	DTYMK	intron	2	241678649	241685769	Adipose_Subcutaneous	Male	2.36	0.00709
ENSG00000176715	ACSF3	intron	16	89098763	89100662	Cells_EBV-transformed_lymphocytes	Colon	2.45	0.0071
ENSG00000107779	BMPR1A	intron	10	86756919	86838865	Colon_Sigmoid	Overall	2.69	0.0071
ENSG00000148357	HMCN2	intron	9	130427619	130428358	Adipose_Subcutaneous	Male	-2.69	0.0071
ENSG00000188517	COL25A1	intron	4	108859733	108863319	Adipose_Subcutaneous	Distal	2.69	0.0071
ENSG00000187764	SEMA4D	intron	9	89455953	89479572	Cells_EBV-transformed_lymphocytes	Rectal	-2.69	0.0071
ENSG00000204642	HLA-F	intron	6	29725563	29890264	Cells_EBV-transformed_lymphocytes	Proximal	-2.61	0.0071
ENSG00000206341	HLA-H	intron	6	29725563	29890264	Cells_EBV-transformed_lymphocytes	Proximal	-2.61	0.0071
ENSG00000224318	CHL1-AS2	intron	3	196702	196967	Adipose_Visceral_Omentum	Colon	2.69	0.0071
ENSG00000181045	SLC26A11	intron	17	80248674	80249154	Adipose_Visceral_Omentum	Proximal	-2.69	0.0071
ENSG00000177728	TMEM94	intron	17	75488910	75489266	Cells_EBV-transformed_lymphocytes	Colon	2.69	0.00711
ENSG00000243649	CFB	intron	6	31950944	31951144	Adipose_Subcutaneous	Male	-2.69	0.00711
ENSG00000076685	NT5C2	intron	10	103174982	103193236	Adipose_Visceral_Omentum	Male	1.83	0.00711
ENSG00000099810	MTAP	intron	9	21802781	21815433	Cells_EBV-transformed_lymphocytes	Female	1.72	0.00711
		intron	13	41133055	41146427	Cells_EBV-transformed_lymphocytes	Proximal	-2.69	0.00712
ENSG00000130684	ZNF337	intron	20	25686466	25696759	Adipose_Subcutaneous	Rectal	2.28	0.00712
ENSG00000184584	STING1	intron	5	139478508	139480790	Colon_Sigmoid	Overall	-2.39	0.00712
ENSG00000121940	CLCC1	intron	1	108932501	108934620	Adipose_Visceral_Omentum	Female	-2.69	0.00712
ENSG00000165801	ARHGEF40	intron	14	21075499	21075766	Adipose_Subcutaneous	Female	-2.69	0.00712
ENSG00000165801	ARHGEF40	intron	14	21074991	21075332	Adipose_Visceral_Omentum	Female	-2.69	0.00712
ENSG00000135976	ANKRD36	intron	2	97198658	97200334	Colon_Transverse	Overall	-0.23	0.00712
ENSG00000032742	IFT88	intron	13	20574475	20582957	Adipose_Subcutaneous	Colon	-2.69	0.00712
ENSG00000118308	IRAG2	intron	12	25104058	25104361	Cells_EBV-transformed_lymphocytes	Male	-2.69	0.00712
ENSG00000118308	IRAG2	intron	12	25104058	25106943	Cells_EBV-transformed_lymphocytes	Male	2.69	0.00712
ENSG00000132549	VPS13B	intron	8	99871697	99875418	Adipose_Visceral_Omentum	Overall	-2.69	0.00712
ENSG00000184470	TXNRD2	intron	22	19895581	19898039	Cells_EBV-transformed_lymphocytes	Distal	2.69	0.00712
ENSG00000167969	ECI1	intron	16	2243224	2243369	Colon_Sigmoid	Overall	-2.69	0.00713
ENSG00000167969	ECI1	intron	16	2243224	2243318	Cells_EBV-transformed_lymphocytes	Overall	2.69	0.00713
ENSG00000160584	SIK3	intron	11	116863818	116867946	Whole_Blood	Overall	-0.48	0.00713
ENSG00000182093	GET1	intron	21	39391836	39462375	Colon_Sigmoid	Overall	-2.16	0.00713
ENSG00000185437	SH3BGR	intron	21	39391836	39462375	Colon_Sigmoid	Overall	-2.16	0.00713
ENSG00000144857	BOC	intron	3	113284858	113285439	Adipose_Visceral_Omentum	Male	-2.67	0.00713
ENSG00000104375	STK3	intron	8	98548161	98579664	Cells_EBV-transformed_lymphocytes	Overall	2.69	0.00713
ENSG00000132740	IGHMBP2	intron	11	68929357	68933299	Adipose_Subcutaneous	Rectal	2.94	0.00713
ENSG00000187838	PLSCR3	intron	17	7392978	7393467	Cells_EBV-transformed_lymphocytes	Colon	1.12	0.00714
ENSG00000005486	RHBDD2	intron	7	75879260	75881365	Adipose_Subcutaneous	Female	-2.69	0.00714
ENSG00000023228	NDUFS1	intron	2	206145057	206146903	Adipose_Subcutaneous	Overall	2.63	0.00714
ENSG00000198169	ZNF251	intron	8	144752128	144753683	Cells_EBV-transformed_lymphocytes	Colon	-2.69	0.00715
ENSG00000267419	ZNF56P	intron	19	19776994	19786609	Adipose_Subcutaneous	Rectal	-2.69	0.00715
ENSG00000137404	NRM	intron	6	30688942	30690842	Colon_Transverse	Overall	2.69	0.00715
ENSG00000197769	MAP1LC3C	intron	1	241998831	241998951	Adipose_Visceral_Omentum	Proximal	2.69	0.00715
		intron	6	167135066	167136038	Cells_EBV-transformed_lymphocytes	Rectal	2.69	0.00715
ENSG00000163808	KIF15	intron	3	44862527	44864197	Adipose_Subcutaneous	Overall	-2.69	0.00715
ENSG00000169964	TMEM42	intron	3	44862527	44864197	Adipose_Subcutaneous	Overall	-2.69	0.00715
ENSG00000214435	AS3MT	intron	10	102869845	102870084	Adipose_Subcutaneous	Proximal	-1.83	0.00716
		intron	16	74956610	74959350	Cells_EBV-transformed_lymphocytes	Distal	-2.69	0.00716
ENSG00000103091	WDR59	intron	16	74956610	74965773	Adipose_Subcutaneous	Distal	0	0.00716
ENSG00000112769	LAMA4	intron	6	112142292	112143953	Adipose_Subcutaneous	Overall	-2.69	0.00716
ENSG00000112769	LAMA4	intron	6	112144045	112144794	Adipose_Visceral_Omentum	Overall	-2.69	0.00716
ENSG00000145730	PAM	intron	5	103019843	103025131	Adipose_Visceral_Omentum	Distal	0.14	0.00716
		intron	9	89418437	89424476	Cells_EBV-transformed_lymphocytes	Female	2.69	0.00716
ENSG00000131023	LATS1	intron	6	149676737	149679875	Adipose_Subcutaneous	Male	0.9	0.00716
ENSG00000156170	NDUFAF6	intron	8	95032098	95034008	Adipose_Subcutaneous	Distal	-2.77	0.00716
ENSG00000170919	TPT1-AS1	intron	13	45383838	45389735	Adipose_Subcutaneous	Distal	-1.13	0.00716
ENSG00000280828	AC090114.3	intron	7	128592017	128608118	Cells_EBV-transformed_lymphocytes	Female	-2.66	0.00717
ENSG00000139531	SUOX	intron	12	55999458	56002212	Adipose_Visceral_Omentum	Colon	-2.69	0.00717
ENSG00000139531	SUOX	intron	12	55999590	56002212	Cells_EBV-transformed_lymphocytes	Colon	2.69	0.00717
ENSG00000154217	PITPNC1	intron	17	67553617	67578186	Adipose_Visceral_Omentum	Overall	2.69	0.00717
ENSG00000125826	RBCK1	intron	20	410025	417526	Adipose_Subcutaneous	Rectal	2.76	0.00717
ENSG00000182902	SLC25A18	intron	22	17569986	17579745	Adipose_Visceral_Omentum	Colon	1.23	0.00717
ENSG00000143147	GPR161	intron	1	168097232	168104477	Adipose_Visceral_Omentum	Proximal	-2.67	0.00717
ENSG00000174437	ATP2A2	intron	12	110292124	110296599	Adipose_Visceral_Omentum	Colon	0	0.00717
ENSG00000131408	NR1H2	intron	19	50376826	50377587	Cells_EBV-transformed_lymphocytes	Distal	2.69	0.00717
ENSG00000133059	DSTYK	intron	1	205187806	205211271	Adipose_Visceral_Omentum	Colon	2.49	0.00718
ENSG00000144224	UBXN4	intron	2	135775539	135776249	Cells_EBV-transformed_lymphocytes	Colon	-2.23	0.00718
ENSG00000083535	PIBF1	intron	13	72908681	72917076	Adipose_Subcutaneous	Male	2.69	0.00718
ENSG00000144749	LRIG1	intron	3	66417266	66451559	Adipose_Visceral_Omentum	Distal	-2.69	0.00718
ENSG00000198844	ARHGEF15	intron	17	8313555	8314906	Adipose_Visceral_Omentum	Distal	0.29	0.00718
ENSG00000141580	WDR45B	intron	17	82631022	82643949	Adipose_Subcutaneous	Female	-0.9	0.00718
ENSG00000226833	PPP1CB-DT	intron	2	28731737	28731911	Adipose_Visceral_Omentum	Female	-2.69	0.00718
ENSG00000103657	HERC1	intron	15	63662021	63663005	Adipose_Subcutaneous	Rectal	-2.69	0.00719
ENSG00000103657	HERC1	intron	15	63662021	63662984	Adipose_Visceral_Omentum	Rectal	2.69	0.00719
ENSG00000105968	H2AZ2	intron	7	44841012	44847969	Adipose_Subcutaneous	Male	0.11	0.00719
ENSG00000011105	TSPAN9	intron	12	3083719	3201177	Adipose_Visceral_Omentum	Female	-2.64	0.0072
ENSG00000180198	RCC1	intron	1	28530573	28531803	Cells_EBV-transformed_lymphocytes	Female	1.61	0.0072
ENSG00000143190	POU2F1	intron	1	167332535	167365467	Cells_EBV-transformed_lymphocytes	Female	2.69	0.0072
ENSG00000104894	CD37	intron	19	49339413	49339658	Adipose_Subcutaneous	Proximal	2.68	0.0072
ENSG00000204130	RUFY2	intron	10	68353323	68355353	Adipose_Subcutaneous	Overall	2.69	0.0072
ENSG00000155313	USP25	intron	21	15833548	15864268	Adipose_Subcutaneous	Male	2.69	0.0072
ENSG00000129484	PARP2	intron	14	20356434	20356590	Adipose_Visceral_Omentum	Colon	1.71	0.00721
ENSG00000133030	MPRIP	intron	17	17142765	17143556	Adipose_Subcutaneous	Overall	-0.46	0.00721
ENSG00000163995	ABLIM2	intron	4	8088284	8097099	Adipose_Visceral_Omentum	Rectal	-2.69	0.00721
ENSG00000085511	MAP3K4	intron	6	161108859	161109755	Adipose_Subcutaneous	Male	0.7	0.00721
ENSG00000196712	NF1	intron	17	31360703	31374013	Adipose_Subcutaneous	Proximal	2.69	0.00721
ENSG00000196712	NF1	intron	17	31362364	31374013	Cells_EBV-transformed_lymphocytes	Proximal	-2.69	0.00721
ENSG00000185033	SEMA4B	intron	15	90221765	90221960	Colon_Sigmoid	Overall	1.4	0.00721
ENSG00000005486	RHBDD2	intron	7	75881486	75881829	Adipose_Subcutaneous	Female	2.69	0.00721
ENSG00000005486	RHBDD2	intron	7	75881486	75887992	Adipose_Subcutaneous	Female	-2.69	0.00721
ENSG00000197150	ABCB8	intron	7	151036649	151037241	Adipose_Visceral_Omentum	Colon	2.85	0.00721
ENSG00000184009	ACTG1	intron	17	81511803	81511903	Adipose_Subcutaneous	Colon	-2.69	0.00721
ENSG00000005486	RHBDD2	intron	7	75881486	75883734	Adipose_Subcutaneous	Female	-2.69	0.00721
ENSG00000146067	FAM193B	intron	5	177532200	177532443	Adipose_Subcutaneous	Proximal	-2.69	0.00722
ENSG00000146067	FAM193B	intron	5	177531521	177532443	Adipose_Subcutaneous	Proximal	2.69	0.00722
ENSG00000146067	FAM193B	intron	5	177532131	177532443	Adipose_Subcutaneous	Proximal	-2.69	0.00722
ENSG00000146067	FAM193B	intron	5	177531521	177531953	Cells_EBV-transformed_lymphocytes	Proximal	-2.69	0.00722
ENSG00000069702	TGFBR3	intron	1	91801055	91861471	Adipose_Subcutaneous	Proximal	-2.64	0.00722
ENSG00000153071	DAB2	intron	5	39377282	39382618	Adipose_Subcutaneous	Proximal	2.19	0.00722
ENSG00000246596	SIMC1P1	intron	5	177619389	177620473	Cells_EBV-transformed_lymphocytes	Proximal	-2.67	0.00722
ENSG00000246596	AC139795.1	intron	5	177619389	177620473	Cells_EBV-transformed_lymphocytes	Proximal	-2.67	0.00722
ENSG00000130703	OSBPL2	intron	20	62291344	62291703	Adipose_Subcutaneous	Rectal	2.69	0.00722
ENSG00000131378	RFTN1	intron	3	16358047	16370076	Colon_Sigmoid	Overall	-2.69	0.00722
ENSG00000130402	ACTN4	intron	19	38709476	38710257	Cells_EBV-transformed_lymphocytes	Rectal	2.81	0.00722
ENSG00000167491	GATAD2A	intron	19	19386138	19436131	Adipose_Visceral_Omentum	Female	2.44	0.00722
ENSG00000172785	ZNG1A	intron	9	152078	154709	Adipose_Subcutaneous	Colon	-2.69	0.00723
		intron	1	111230943	111234907	Cells_EBV-transformed_lymphocytes	Overall	-2.69	0.00723
ENSG00000140471	LINS1	intron	15	100573300	100573651	Adipose_Subcutaneous	Colon	-2.69	0.00723
ENSG00000106144	CASP2	intron	7	143292698	143294230	Adipose_Subcutaneous	Overall	-2.69	0.00723
ENSG00000243708	PLA2G4B	intron	15	41841273	41841517	Adipose_Subcutaneous	Proximal	-2.69	0.00723
ENSG00000086504	MRPL28	intron	16	370225	370499	Adipose_Visceral_Omentum	Overall	-2.69	0.00723
ENSG00000110013	SIAE	intron	11	124649796	124654655	Adipose_Subcutaneous	Proximal	2.69	0.00723
ENSG00000129933	MAU2	intron	19	19336187	19337170	Adipose_Subcutaneous	Female	2.65	0.00723
ENSG00000134452	FBH1	intron	10	5924508	5924751	Adipose_Visceral_Omentum	Female	-2.64	0.00724
ENSG00000123607	TTC21B	intron	2	165890988	165898686	Adipose_Subcutaneous	Male	-2.69	0.00724
ENSG00000130313	PGLS	intron	19	17512968	17516173	Colon_Transverse	Overall	-2.69	0.00724
ENSG00000171680	PLEKHG5	intron	1	6496840	6497320	Adipose_Subcutaneous	Colon	-2.69	0.00724
ENSG00000171680	PLEKHG5	intron	1	6496569	6497320	Adipose_Subcutaneous	Colon	-2.69	0.00724
ENSG00000103152	MPG	intron	16	78333	79425	Cells_EBV-transformed_lymphocytes	Female	-0.02	0.00724
ENSG00000197702	PARVA	intron	11	12376734	12473745	Adipose_Subcutaneous	Female	-2.69	0.00725
ENSG00000158435	CNOT11	intron	2	101265047	101266677	Adipose_Subcutaneous	Overall	2.69	0.00725
ENSG00000197256	KANK2	intron	19	11178447	11178553	Adipose_Visceral_Omentum	Colon	2.69	0.00725
ENSG00000197256	KANK2	intron	19	11178471	11178553	Adipose_Subcutaneous	Colon	-2.69	0.00725
ENSG00000146070	PLA2G7	intron	6	46705301	46707991	Adipose_Subcutaneous	Colon	2.69	0.00725
ENSG00000010322	NISCH	intron	3	52458844	52470859	Cells_EBV-transformed_lymphocytes	Female	2.67	0.00725
ENSG00000100650	SRSF5	intron	14	69769251	69769511	Cells_EBV-transformed_lymphocytes	Colon	-2.68	0.00725
ENSG00000104774	MAN2B1	intron	19	12665805	12666543	Adipose_Subcutaneous	Colon	-2.68	0.00725
ENSG00000203485	INF2	intron	14	104715340	104717563	Cells_EBV-transformed_lymphocytes	Female	2.67	0.00726
ENSG00000053438	NNAT	intron	20	37521403	37522667	Adipose_Visceral_Omentum	Overall	-1.34	0.00726
ENSG00000182134	TDRKH	intron	1	151770562	151774413	Colon_Transverse	Overall	-2.67	0.00726
ENSG00000188517	COL25A1	intron	4	108869150	108889221	Adipose_Subcutaneous	Distal	-2.68	0.00726
ENSG00000173193	PARP14	intron	3	122708268	122713424	Adipose_Visceral_Omentum	Rectal	-2.67	0.00726
ENSG00000079313	REXO1	intron	19	1824574	1825839	Adipose_Visceral_Omentum	Distal	1.03	0.00727
ENSG00000012124	CD22	intron	19	35345720	35346151	Cells_EBV-transformed_lymphocytes	Proximal	1.33	0.00727
ENSG00000204394	VARS1	intron	6	31781123	31781481	Adipose_Subcutaneous	Male	2.68	0.00727
ENSG00000131462	TUBG1	intron	17	42609786	42610108	Adipose_Visceral_Omentum	Colon	-2.68	0.00727
ENSG00000213676	ATF6B	intron	6	32117404	32117587	Whole_Blood	Overall	-2.68	0.00727
ENSG00000168827	GFM1	intron	3	158646947	158649041	Cells_EBV-transformed_lymphocytes	Rectal	2.66	0.00727
ENSG00000076685	NT5C2	intron	10	103174982	103177518	Adipose_Visceral_Omentum	Overall	1.97	0.00727
		intron	5	43583566	43602778	Cells_EBV-transformed_lymphocytes	Overall	2.68	0.00727
ENSG00000177311	ZBTB38	intron	3	141404031	141442389	Cells_EBV-transformed_lymphocytes	Proximal	-2.68	0.00727
ENSG00000144857	BOC	intron	3	113272703	113274375	Adipose_Subcutaneous	Colon	-2.58	0.00727
ENSG00000123685	BATF3	intron	1	212686979	212696961	Adipose_Subcutaneous	Rectal	2.68	0.00728
ENSG00000143393	PI4KB	intron	1	151316509	151324745	Adipose_Subcutaneous	Distal	-2.68	0.00728
ENSG00000144115	THNSL2	intron	2	88179013	88182699	Adipose_Subcutaneous	Proximal	0	0.00728
ENSG00000099804	CDC34	intron	19	541252	541339	Adipose_Visceral_Omentum	Female	2.21	0.00728
ENSG00000108433	GOSR2	intron	17	46929584	46935029	Adipose_Visceral_Omentum	Rectal	2.68	0.00728
ENSG00000104524	PYCR3	intron	8	143606679	143606953	Cells_EBV-transformed_lymphocytes	Overall	-2.68	0.00728
ENSG00000198522	GPN1	intron	2	27629952	27631027	Adipose_Visceral_Omentum	Colon	-1.39	0.00729
ENSG00000214174	AMZ2P1	intron	17	64968381	64972534	Cells_EBV-transformed_lymphocytes	Female	2.68	0.00729
ENSG00000112701	SENP6	intron	6	75676054	75677030	Cells_EBV-transformed_lymphocytes	Distal	-2.68	0.00729
ENSG00000116604	MEF2D	intron	1	156483430	156499432	Adipose_Visceral_Omentum	Overall	2.68	0.00729
ENSG00000135838	NPL	intron	1	182792286	182794356	Adipose_Visceral_Omentum	Rectal	-2.68	0.0073
ENSG00000076685	NT5C2	intron	10	103174982	103176486	Adipose_Visceral_Omentum	Overall	1.97	0.0073
ENSG00000079387	SENP1	intron	12	48098124	48101469	Cells_EBV-transformed_lymphocytes	Colon	-2.68	0.0073
ENSG00000138777	PPA2	intron	4	105399164	105424196	Adipose_Visceral_Omentum	Distal	-2.28	0.0073
ENSG00000244682	FCGR2C	intron	1	161591717	161592129	Adipose_Visceral_Omentum	Colon	-0.45	0.0073
ENSG00000160799	CCDC12	intron	3	46923363	46923607	Adipose_Visceral_Omentum	Proximal	2.68	0.0073
ENSG00000266472	MRPS21	intron	1	150294449	150308048	Adipose_Visceral_Omentum	Overall	0.11	0.0073
ENSG00000215305	VPS16	intron	20	2840827	2843134	Adipose_Visceral_Omentum	Proximal	-1.36	0.0073
ENSG00000115866	DARS1	intron	2	135912566	135914469	Cells_EBV-transformed_lymphocytes	Distal	2.68	0.0073
ENSG00000186470	BTN3A2	intron	6	26373413	26374327	Adipose_Subcutaneous	Colon	2.68	0.0073
ENSG00000168096	ANKS3	intron	16	4726780	4729980	Cells_EBV-transformed_lymphocytes	Colon	-1.12	0.0073
ENSG00000163006	CCDC138	intron	2	108856970	108873451	Cells_EBV-transformed_lymphocytes	Overall	-2.68	0.00731
ENSG00000163006	CCDC138	intron	2	108856970	108876088	Cells_EBV-transformed_lymphocytes	Overall	2.68	0.00731
ENSG00000161249	DMKN	intron	19	35505986	35510184	Cells_EBV-transformed_lymphocytes	Rectal	2.68	0.00731
ENSG00000243708	PLA2G4B	intron	15	41843223	41843676	Cells_EBV-transformed_lymphocytes	Male	0.19	0.00731
ENSG00000132570	PCBD2	intron	5	134905223	134910335	Adipose_Subcutaneous	Rectal	-2.68	0.00731
ENSG00000169764	UGP2	intron	2	63842204	63856306	Adipose_Visceral_Omentum	Colon	2.64	0.00731
ENSG00000141971	MVB12A	intron	19	17406296	17420313	Cells_EBV-transformed_lymphocytes	Colon	2.68	0.00731
ENSG00000183011	NAA38	intron	17	7857198	7866491	Cells_EBV-transformed_lymphocytes	Proximal	-0.69	0.00731
ENSG00000125618	PAX8	intron	2	113235582	113236601	Colon_Transverse	Overall	2.46	0.00731
ENSG00000168096	ANKS3	intron	16	4726780	4726979	Cells_EBV-transformed_lymphocytes	Colon	-2.31	0.00731
ENSG00000088992	TESC	intron	12	117046838	117049019	Adipose_Subcutaneous	Female	-0.43	0.00732
ENSG00000128513	POT1	intron	7	124827305	124835279	Cells_EBV-transformed_lymphocytes	Female	-0.62	0.00732
ENSG00000006607	FARP2	intron	2	241431774	241434158	Colon_Transverse	Overall	2.03	0.00732
ENSG00000062822	POLD1	intron	19	50415826	50416396	Cells_EBV-transformed_lymphocytes	Proximal	2.68	0.00732
ENSG00000130816	DNMT1	intron	19	10173174	10173871	Adipose_Subcutaneous	Colon	-2.68	0.00732
ENSG00000258366	RTEL1	intron	20	63658466	63659233	Cells_EBV-transformed_lymphocytes	Male	0	0.00732
ENSG00000119688	ABCD4	intron	14	74298069	74302875	Adipose_Subcutaneous	Male	-0.85	0.00732
ENSG00000106144	CASP2	intron	7	143292698	143294230	Cells_EBV-transformed_lymphocytes	Colon	-2.68	0.00732
ENSG00000183963	SMTN	intron	22	31099179	31099745	Adipose_Visceral_Omentum	Overall	1.09	0.00732
ENSG00000087088	BAX	intron	19	48955833	48956198	Whole_Blood	Overall	-2.55	0.00732
ENSG00000166562	SEC11C	intron	18	59148231	59149513	Cells_EBV-transformed_lymphocytes	Overall	-2.68	0.00732
ENSG00000010322	NISCH	intron	3	52458844	52470859	Cells_EBV-transformed_lymphocytes	Rectal	2.66	0.00733
ENSG00000198556	ZNF789	intron	7	99478356	99479661	Colon_Sigmoid	Overall	2.68	0.00733
ENSG00000153208	MERTK	intron	2	112022394	112039351	Adipose_Subcutaneous	Colon	2.68	0.00733
ENSG00000154803	FLCN	intron	17	17215316	17217069	Adipose_Subcutaneous	Colon	1.33	0.00733
ENSG00000130816	DNMT1	intron	19	10154773	10154905	Adipose_Subcutaneous	Male	-0.89	0.00733
ENSG00000137074	APTX	intron	9	32989895	33001516	Adipose_Subcutaneous	Proximal	-2.65	0.00733
ENSG00000160293	VAV2	intron	9	133778889	133779918	Adipose_Visceral_Omentum	Overall	2.68	0.00733
ENSG00000182473	EXOC7	intron	17	76089320	76094414	Adipose_Subcutaneous	Overall	-2.68	0.00733
ENSG00000182473	EXOC7	intron	17	76089320	76089675	Cells_EBV-transformed_lymphocytes	Overall	-2.68	0.00733
ENSG00000182473	EXOC7	intron	17	76089320	76090329	Colon_Transverse	Overall	2.68	0.00733
ENSG00000108094	CUL2	intron	10	35049765	35054434	Cells_EBV-transformed_lymphocytes	Colon	-2.68	0.00733
ENSG00000143437	ARNT	intron	1	150823345	150826543	Adipose_Visceral_Omentum	Overall	1.79	0.00733
ENSG00000151065	DCP1B	intron	12	1953288	1955432	Adipose_Subcutaneous	Male	2.68	0.00734
ENSG00000114544	SLC41A3	intron	3	126068246	126083929	Adipose_Visceral_Omentum	Female	2.68	0.00734
ENSG00000166548	TK2	intron	16	66541953	66547971	Adipose_Subcutaneous	Proximal	-2.68	0.00734
ENSG00000166548	TK2	intron	16	66541953	66548978	Adipose_Visceral_Omentum	Proximal	0.89	0.00734
ENSG00000135698	MPHOSPH6	intron	16	82149403	82151424	Whole_Blood	Overall	0.35	0.00734
ENSG00000151948	GLT1D1	intron	12	128966414	128982929	Whole_Blood	Overall	-2.68	0.00734
ENSG00000135218	CD36	intron	7	80674147	80676108	Adipose_Visceral_Omentum	Female	-2.67	0.00735
ENSG00000037280	FLT4	intron	5	180609231	180609905	Adipose_Visceral_Omentum	Rectal	-2.68	0.00735
ENSG00000143436	MRPL9	intron	1	151760181	151760816	Adipose_Subcutaneous	Rectal	-2.66	0.00735
		intron	12	48098124	48099062	Cells_EBV-transformed_lymphocytes	Colon	2.68	0.00735
ENSG00000177885	GRB2	intron	17	75332797	75393551	Adipose_Visceral_Omentum	Distal	-2.68	0.00735
ENSG00000101412	E2F1	intron	20	33678353	33679755	Cells_EBV-transformed_lymphocytes	Male	2.68	0.00735
ENSG00000198105	ZNF248	intron	10	37803943	37833025	Adipose_Subcutaneous	Female	0.56	0.00735
ENSG00000114841	DNAH1	intron	3	52398162	52398850	Adipose_Visceral_Omentum	Proximal	-2.01	0.00735
		intron	2	196155043	196156439	Cells_EBV-transformed_lymphocytes	Female	2.68	0.00736
ENSG00000140307	GTF2A2	intron	15	59652326	59657124	Whole_Blood	Overall	-2.68	0.00736
ENSG00000143493	INTS7	intron	1	211946705	211952569	Cells_EBV-transformed_lymphocytes	Overall	-2.08	0.00736
ENSG00000138777	PPA2	intron	4	105399164	105424196	Adipose_Visceral_Omentum	Male	-1.85	0.00736
ENSG00000103275	UBE2I	intron	16	1312603	1314020	Colon_Transverse	Overall	2.63	0.00736
ENSG00000151474	FRMD4A	intron	10	13694039	13701340	Adipose_Visceral_Omentum	Male	-2.68	0.00736
ENSG00000113719	ERGIC1	intron	5	172914838	172924005	Cells_EBV-transformed_lymphocytes	Female	-2.68	0.00736
		intron	13	30341468	30363161	Cells_EBV-transformed_lymphocytes	Rectal	2.68	0.00736
ENSG00000147439	BIN3	intron	8	22644803	22669044	Adipose_Subcutaneous	Male	2.68	0.00736
ENSG00000176393	RNPEP	intron	1	201989531	201996147	Cells_EBV-transformed_lymphocytes	Female	2.68	0.00736
ENSG00000166548	TK2	intron	16	66548065	66548978	Adipose_Visceral_Omentum	Proximal	-2.68	0.00737
ENSG00000141030	COPS3	intron	17	17260474	17261966	Cells_EBV-transformed_lymphocytes	Distal	-0.14	0.00737
ENSG00000074219	TEAD2	intron	19	49351365	49355148	Adipose_Visceral_Omentum	Proximal	2.68	0.00737
ENSG00000131351	HAUS8	intron	19	17052966	17055861	Colon_Transverse	Overall	1.21	0.00737
ENSG00000203667	COX20	intron	1	244835756	244842195	Adipose_Subcutaneous	Rectal	-2.68	0.00738
ENSG00000197558	SSPOP	intron	7	149816538	149817618	Adipose_Visceral_Omentum	Overall	-2.68	0.00738
ENSG00000121210	TMEM131L	intron	4	153592584	153593799	Adipose_Subcutaneous	Rectal	2.65	0.00738
ENSG00000065268	WDR18	intron	19	993812	994020	Adipose_Subcutaneous	Overall	-2.68	0.00739
ENSG00000118292	C1orf54	intron	1	150276632	150279640	Colon_Sigmoid	Overall	2.68	0.00739
ENSG00000127586	CHTF18	intron	16	789715	790177	Cells_EBV-transformed_lymphocytes	Distal	2.68	0.00739
ENSG00000198911	SREBF2	intron	22	41871035	41873798	Adipose_Subcutaneous	Proximal	0	0.00739
ENSG00000198911	SREBF2	intron	22	41871035	41875337	Adipose_Subcutaneous	Proximal	-2.68	0.00739
ENSG00000139624	CERS5	intron	12	50135838	50135941	Cells_EBV-transformed_lymphocytes	Proximal	-2.68	0.0074
ENSG00000139624	CERS5	intron	12	50135863	50135941	Cells_EBV-transformed_lymphocytes	Proximal	2.68	0.0074
ENSG00000169241	SLC50A1	intron	1	155135680	155136299	Adipose_Subcutaneous	Male	-2.68	0.0074
ENSG00000169241	SLC50A1	intron	1	155135991	155136299	Adipose_Subcutaneous	Male	2.68	0.0074
ENSG00000095794	CREM	intron	10	35127193	35178889	Adipose_Subcutaneous	Colon	1.76	0.0074
ENSG00000186204	CYP4F12	intron	19	15678405	15680244	Adipose_Subcutaneous	Colon	-2.67	0.0074
ENSG00000135218	CD36	intron	7	80674147	80676384	Adipose_Visceral_Omentum	Female	2.67	0.0074
ENSG00000169087	HSPBAP1	intron	3	122741113	122752591	Adipose_Visceral_Omentum	Colon	-2.68	0.0074
ENSG00000077616	NAALAD2	intron	11	90168992	90170069	Adipose_Subcutaneous	Male	-1.52	0.00741
ENSG00000174547	MRPL11	intron	11	66437435	66438164	Adipose_Visceral_Omentum	Male	2.68	0.00741
ENSG00000174547	MRPL11	intron	11	66437443	66438164	Adipose_Visceral_Omentum	Male	-2.68	0.00741
ENSG00000174547	MRPL11	intron	11	66438259	66438373	Adipose_Visceral_Omentum	Male	2.68	0.00741
ENSG00000174547	MRPL11	intron	11	66438259	66438632	Adipose_Visceral_Omentum	Male	-2.68	0.00741
ENSG00000174547	MRPL11	intron	11	66438259	66438710	Adipose_Visceral_Omentum	Male	2.68	0.00741
ENSG00000174547	MRPL11	intron	11	66438259	66438782	Adipose_Visceral_Omentum	Male	2.68	0.00741
ENSG00000171680	PLEKHG5	intron	1	6468586	6469042	Adipose_Subcutaneous	Colon	-0.2	0.00741
ENSG00000189223	PAX8-AS1	intron	2	113255549	113263278	Adipose_Visceral_Omentum	Proximal	2.67	0.00741
ENSG00000145012	LPP	intron	3	188341719	188406112	Adipose_Visceral_Omentum	Distal	2.68	0.00741
ENSG00000108349	CASC3	intron	17	40169446	40169598	Adipose_Visceral_Omentum	Distal	-2.68	0.00741
ENSG00000176148	TCP11L1	intron	11	33054725	33057115	Cells_EBV-transformed_lymphocytes	Overall	2.81	0.00741
ENSG00000159322	ADPGK	intron	15	72775097	72783459	Cells_EBV-transformed_lymphocytes	Distal	-2.68	0.00741
ENSG00000107341	UBE2R2	intron	9	33817934	33886881	Adipose_Subcutaneous	Rectal	2.68	0.00741
ENSG00000135541	AHI1	intron	6	135285647	135300500	Adipose_Subcutaneous	Male	2.68	0.00741
ENSG00000114166	KAT2B	intron	3	20072459	20095263	Adipose_Visceral_Omentum	Proximal	0.32	0.00742
ENSG00000113845	TIMMDC1	intron	3	119500860	119503532	Adipose_Visceral_Omentum	Distal	1.57	0.00742
ENSG00000141338	ABCA8	intron	17	68903499	68906044	Adipose_Subcutaneous	Colon	-2.68	0.00742
ENSG00000187513	GJA4	intron	1	34793068	34794106	Adipose_Visceral_Omentum	Male	2.68	0.00742
ENSG00000186193	SAPCD2	intron	9	137064787	137064863	Cells_EBV-transformed_lymphocytes	Female	2.68	0.00742
ENSG00000121988	ZRANB3	intron	2	135345461	135345550	Cells_EBV-transformed_lymphocytes	Overall	2.68	0.00743
ENSG00000151687	ANKAR	intron	2	189689964	189706938	Adipose_Subcutaneous	Male	2.68	0.00743
ENSG00000155542	SETD9	intron	5	56910394	56911169	Cells_EBV-transformed_lymphocytes	Male	2.68	0.00743
ENSG00000167671	UBXN6	intron	19	4446920	4447559	Cells_EBV-transformed_lymphocytes	Female	-2.68	0.00743
		intron	5	56910394	56911042	Cells_EBV-transformed_lymphocytes	Male	2.68	0.00743
ENSG00000167671	UBXN6	intron	19	4446920	4447550	Adipose_Visceral_Omentum	Female	2.68	0.00743
ENSG00000148180	GSN	intron	9	121300005	121301963	Adipose_Visceral_Omentum	Female	-1.88	0.00743
ENSG00000214435	AS3MT	intron	10	102878991	102890544	Adipose_Visceral_Omentum	Overall	-2.68	0.00743
ENSG00000087303	NID2	intron	14	52027344	52028722	Adipose_Visceral_Omentum	Overall	0.62	0.00743
ENSG00000102572	STK24	intron	13	98457304	98461774	Adipose_Visceral_Omentum	Male	2.68	0.00743
ENSG00000198892	SHISA4	intron	1	201890587	201891401	Adipose_Visceral_Omentum	Colon	-2.68	0.00744
ENSG00000175482	POLD4	intron	11	67367626	67373524	Adipose_Visceral_Omentum	Colon	2.68	0.00744
ENSG00000175505	CLCF1	intron	11	67367626	67373524	Adipose_Visceral_Omentum	Colon	2.68	0.00744
		intron	12	111418877	111444739	Cells_EBV-transformed_lymphocytes	Male	2.68	0.00744
ENSG00000213988	ZNF90	intron	19	20126166	20126752	Cells_EBV-transformed_lymphocytes	Colon	-2.68	0.00744
ENSG00000133466	C1QTNF6	intron	22	37191737	37195381	Cells_EBV-transformed_lymphocytes	Distal	-2.63	0.00745
ENSG00000130511	SSBP4	intron	19	18432604	18432700	Adipose_Subcutaneous	Proximal	0	0.00745
ENSG00000130511	SSBP4	intron	19	18432604	18432684	Adipose_Visceral_Omentum	Proximal	0	0.00745
ENSG00000055070	SZRD1	intron	1	16393482	16395038	Adipose_Subcutaneous	Colon	2.68	0.00745
ENSG00000165730	STOX1	intron	10	68886618	68892589	Adipose_Subcutaneous	Distal	2.68	0.00745
ENSG00000141030	COPS3	intron	17	17267977	17270758	Adipose_Subcutaneous	Proximal	2.68	0.00745
ENSG00000078304	PPP2R5C	intron	14	101917947	101925141	Adipose_Subcutaneous	Male	2.68	0.00745
ENSG00000231246	LINC02884	intron	1	112234899	112360362	Adipose_Subcutaneous	Overall	-2.68	0.00745
ENSG00000067208	EVI5	intron	1	92663452	92665939	Adipose_Visceral_Omentum	Colon	-2.65	0.00745
ENSG00000135336	ORC3	intron	6	87636486	87653116	Adipose_Visceral_Omentum	Female	-2.19	0.00745
ENSG00000105341	DMAC2	intron	19	41432408	41433537	Adipose_Visceral_Omentum	Female	2.67	0.00745
ENSG00000140521	POLG	intron	15	89318749	89319228	Adipose_Visceral_Omentum	Overall	2.68	0.00746
ENSG00000196712	NF1	intron	17	31343135	31349120	Cells_EBV-transformed_lymphocytes	Rectal	2.68	0.00746
ENSG00000196712	NF1	intron	17	31343135	31345389	Cells_EBV-transformed_lymphocytes	Rectal	-2.68	0.00746
ENSG00000027847	B4GALT7	intron	5	177604541	177605045	Adipose_Visceral_Omentum	Rectal	-2.16	0.00746
ENSG00000123146	ADGRE5	intron	19	14406960	14407061	Adipose_Subcutaneous	Rectal	0.89	0.00746
ENSG00000143786	CNIH3	intron	1	224454343	224456859	Adipose_Subcutaneous	Rectal	-2.68	0.00746
ENSG00000143786	CNIH3	intron	1	224454343	224456854	Adipose_Subcutaneous	Rectal	-2.68	0.00746
ENSG00000046604	DSG2	intron	18	31522249	31524448	Adipose_Visceral_Omentum	Proximal	-2.68	0.00747
ENSG00000175893	ZDHHC21	intron	9	14674385	14677298	Cells_EBV-transformed_lymphocytes	Female	-2.18	0.00747
ENSG00000135838	NPL	intron	1	182794439	182803698	Adipose_Subcutaneous	Rectal	-2.67	0.00747
ENSG00000213949	ITGA1	intron	5	52893840	52897455	Colon_Transverse	Overall	-2.67	0.00747
ENSG00000213949	ITGA1	intron	5	52893840	52897286	Colon_Sigmoid	Overall	2.67	0.00747
ENSG00000213949	ITGA1	intron	5	52920472	52922777	Adipose_Subcutaneous	Overall	2.67	0.00747
ENSG00000239521	CASTOR3P	intron	7	100213133	100222597	Cells_EBV-transformed_lymphocytes	Female	2.67	0.00747
ENSG00000107938	EDRF1	intron	10	125743276	125745772	Adipose_Subcutaneous	Female	0.89	0.00747
ENSG00000173409	ARV1	intron	1	230988439	230990150	Adipose_Subcutaneous	Male	2.67	0.00748
ENSG00000093167	LRRFIP2	intron	3	37149038	37154614	Whole_Blood	Overall	-0.09	0.00748
ENSG00000133065	SLC41A1	intron	1	205828743	205830280	Adipose_Subcutaneous	Overall	2.67	0.00748
ENSG00000162877	PM20D1	intron	1	205828743	205830280	Adipose_Subcutaneous	Overall	2.67	0.00748
		intron	11	111377852	111379162	Cells_EBV-transformed_lymphocytes	Rectal	-2.67	0.00748
ENSG00000247828	TMEM161B-DT	intron	5	88270585	88282042	Colon_Transverse	Overall	-0.47	0.00748
ENSG00000204394	VARS1	intron	6	31781123	31781389	Adipose_Subcutaneous	Male	-2.67	0.00748
ENSG00000104218	CSPP1	intron	8	67190759	67193464	Adipose_Subcutaneous	Rectal	0.89	0.00748
ENSG00000165861	ZFYVE1	intron	14	72993357	72997811	Adipose_Subcutaneous	Male	2.67	0.00749
ENSG00000105705	SUGP1	intron	19	19302388	19303348	Cells_EBV-transformed_lymphocytes	Female	1.2	0.00749
ENSG00000198522	GPN1	intron	2	27629952	27632633	Cells_EBV-transformed_lymphocytes	Colon	2.2	0.00749
ENSG00000112701	SENP6	intron	6	75697517	75702645	Adipose_Subcutaneous	Distal	-2.67	0.00749
ENSG00000168237	GLYCTK	intron	3	52287876	52290960	Cells_EBV-transformed_lymphocytes	Rectal	-2.67	0.00749
ENSG00000263155	MYZAP	intron	15	57675068	57684402	Adipose_Visceral_Omentum	Colon	2.67	0.00749
		intron	9	33971737	33973183	Cells_EBV-transformed_lymphocytes	Rectal	2.67	0.00749
ENSG00000137073	UBAP2	intron	9	33971754	33973183	Adipose_Subcutaneous	Rectal	-2.67	0.00749
ENSG00000211900	IGHJ6	intron	14	105743070	105863198	Cells_EBV-transformed_lymphocytes	Proximal	2.67	0.00749
ENSG00000211904	IGHJ2	intron	14	105743070	105863198	Cells_EBV-transformed_lymphocytes	Proximal	2.67	0.00749
ENSG00000211905	IGHJ1	intron	14	105743070	105863198	Cells_EBV-transformed_lymphocytes	Proximal	2.67	0.00749
ENSG00000240041	IGHJ4	intron	14	105743070	105863198	Cells_EBV-transformed_lymphocytes	Proximal	2.67	0.00749
ENSG00000242472	IGHJ5	intron	14	105743070	105863198	Cells_EBV-transformed_lymphocytes	Proximal	2.67	0.00749
ENSG00000242887	IGHJ3	intron	14	105743070	105863198	Cells_EBV-transformed_lymphocytes	Proximal	2.67	0.00749
ENSG00000174996	KLC2	intron	11	66257871	66258584	Adipose_Visceral_Omentum	Colon	0	0.00749
ENSG00000174996	KLC2	intron	11	66257730	66258584	Adipose_Subcutaneous	Colon	-2.67	0.00749
ENSG00000214870	LINC02981	intron	7	26399021	26399246	Adipose_Visceral_Omentum	Colon	1.48	0.00749
ENSG00000158435	CNOT11	intron	2	101265047	101266677	Adipose_Subcutaneous	Female	2.67	0.00749
ENSG00000115866	DARS1	intron	2	135924498	135933910	Adipose_Subcutaneous	Rectal	-2.67	0.00749
ENSG00000115866	DARS1	intron	2	135924498	135932783	Cells_EBV-transformed_lymphocytes	Rectal	2.67	0.00749
ENSG00000143436	MRPL9	intron	1	151760031	151760816	Adipose_Visceral_Omentum	Rectal	2.65	0.00749
ENSG00000065833	ME1	intron	6	83398516	83430877	Adipose_Subcutaneous	Overall	2.67	0.00749
ENSG00000163466	ARPC2	intron	2	218239484	218245420	Adipose_Visceral_Omentum	Male	2.67	0.0075
ENSG00000076555	ACACB	intron	12	109154940	109166861	Colon_Transverse	Overall	-2.67	0.0075
ENSG00000256139	AC007637.1	intron	12	109154940	109166861	Colon_Transverse	Overall	-2.67	0.0075
ENSG00000165171	METTL27	intron	7	73842144	73842490	Adipose_Subcutaneous	Proximal	3	0.0075
ENSG00000164056	SPRY1	intron	4	123396932	123401537	Adipose_Visceral_Omentum	Male	-1.46	0.0075
ENSG00000196597	ZNF782	intron	9	96853069	96854088	Adipose_Subcutaneous	Female	2.67	0.0075
ENSG00000153066	TXNDC11	intron	16	11721670	11736017	Adipose_Subcutaneous	Distal	1.51	0.0075
ENSG00000066136	NFYC	intron	1	40735750	40738836	Cells_EBV-transformed_lymphocytes	Female	2.67	0.0075
ENSG00000173264	GPR137	intron	11	64287946	64288340	Adipose_Subcutaneous	Rectal	2.67	0.0075
ENSG00000173264	GPR137	intron	11	64288214	64288340	Adipose_Subcutaneous	Rectal	-2.67	0.0075
ENSG00000173264	GPR137	intron	11	64287946	64288065	Adipose_Subcutaneous	Rectal	-2.67	0.0075
ENSG00000037280	FLT4	intron	5	180608284	180608968	Adipose_Visceral_Omentum	Overall	-2.26	0.0075
ENSG00000140678	ITGAX	intron	16	31372509	31372597	Adipose_Visceral_Omentum	Overall	-2.67	0.0075
ENSG00000241158	ADAMTS9-AS1	intron	3	64583511	64586817	Colon_Transverse	Overall	2.23	0.0075
ENSG00000204525	HLA-C	intron	6	31271348	31356688	Cells_EBV-transformed_lymphocytes	Distal	2.4	0.00751
ENSG00000234745	HLA-B	intron	6	31271348	31356688	Cells_EBV-transformed_lymphocytes	Distal	2.4	0.00751
ENSG00000125037	EMC3	intron	3	9964197	9969719	Cells_EBV-transformed_lymphocytes	Rectal	2.67	0.00751
ENSG00000163704	PRRT3	intron	3	9964197	9969719	Cells_EBV-transformed_lymphocytes	Rectal	2.67	0.00751
ENSG00000125037	EMC3	intron	3	9964193	9969719	Cells_EBV-transformed_lymphocytes	Rectal	-2.67	0.00751
ENSG00000163704	PRRT3	intron	3	9964193	9969719	Cells_EBV-transformed_lymphocytes	Rectal	-2.67	0.00751
ENSG00000114107	CEP70	intron	3	138495076	138498031	Cells_EBV-transformed_lymphocytes	Proximal	-2.63	0.00751
ENSG00000132141	CCT6B	intron	17	34954599	34980899	Adipose_Visceral_Omentum	Female	2.08	0.00751
ENSG00000121716	PILRB	intron	7	100353123	100355143	Adipose_Subcutaneous	Rectal	-2.67	0.00751
ENSG00000204428	LY6G5C	intron	6	31679268	31681181	Cells_EBV-transformed_lymphocytes	Colon	-2.64	0.00751
ENSG00000185728	YTHDF3	intron	8	63187745	63209683	Adipose_Visceral_Omentum	Distal	2.67	0.00751
ENSG00000115414	FN1	intron	2	215372300	215373322	Adipose_Subcutaneous	Rectal	-2.67	0.00751
ENSG00000169371	SNUPN	intron	15	75598681	75601138	Cells_EBV-transformed_lymphocytes	Female	-1.05	0.00751
ENSG00000196557	CACNA1H	intron	16	1218651	1218970	Adipose_Visceral_Omentum	Male	-2.64	0.00752
ENSG00000161267	BDH1	intron	3	197538952	197546361	Colon_Transverse	Overall	-1.04	0.00752
ENSG00000101004	NINL	intron	20	25477089	25478923	Adipose_Visceral_Omentum	Distal	-2.1	0.00752
ENSG00000103194	USP10	intron	16	84745673	84758716	Cells_EBV-transformed_lymphocytes	Rectal	2.67	0.00752
ENSG00000244187	TMEM141	intron	9	136791424	136791626	Adipose_Visceral_Omentum	Male	-2.67	0.00752
ENSG00000196295	GARS1-DT	intron	7	30564798	30568833	Adipose_Subcutaneous	Proximal	-2.67	0.00752
ENSG00000175893	ZDHHC21	intron	9	14640012	14658749	Adipose_Visceral_Omentum	Proximal	-2.67	0.00753
ENSG00000107341	UBE2R2	intron	9	33817934	33886881	Adipose_Subcutaneous	Male	2.67	0.00753
ENSG00000204267	TAP2	intron	6	32830806	32832333	Adipose_Visceral_Omentum	Distal	-2.84	0.00753
ENSG00000077616	NAALAD2	intron	11	90170136	90173824	Adipose_Subcutaneous	Male	-1.52	0.00753
ENSG00000140299	BNIP2	intron	15	59671314	59672637	Cells_EBV-transformed_lymphocytes	Female	-2.67	0.00753
ENSG00000050820	BCAR1	intron	16	75230023	75234889	Adipose_Subcutaneous	Overall	-2.67	0.00753
ENSG00000114166	KAT2B	intron	3	20146430	20147963	Adipose_Subcutaneous	Colon	2.67	0.00753
ENSG00000140521	POLG	intron	15	89319350	89320766	Adipose_Visceral_Omentum	Overall	2.67	0.00754
ENSG00000169660	HEXD	intron	17	82428127	82428558	Cells_EBV-transformed_lymphocytes	Rectal	2.67	0.00754
ENSG00000103196	CRISPLD2	intron	16	84845904	84849385	Adipose_Visceral_Omentum	Male	-2.67	0.00754
ENSG00000160299	PCNT	intron	21	46388884	46389199	Cells_EBV-transformed_lymphocytes	Female	-2.67	0.00754
		intron	2	108798586	108804892	Cells_EBV-transformed_lymphocytes	Male	2.67	0.00754
ENSG00000163006	CCDC138	intron	2	108798586	108804889	Cells_EBV-transformed_lymphocytes	Male	-2.67	0.00754
ENSG00000100991	TRPC4AP	intron	20	35002641	35003107	Adipose_Visceral_Omentum	Male	2.55	0.00754
ENSG00000186204	CYP4F12	intron	19	15680519	15681060	Adipose_Visceral_Omentum	Female	2.84	0.00754
ENSG00000188313	PLSCR1	intron	3	146525647	146533470	Adipose_Visceral_Omentum	Proximal	1.13	0.00754
ENSG00000243509	TNFRSF6B	intron	20	63697191	63698280	Adipose_Subcutaneous	Female	-2.67	0.00755
ENSG00000118690	ARMC2	intron	6	108858271	108868824	Adipose_Subcutaneous	Female	0	0.00755
ENSG00000091592	NLRP1	intron	17	5500219	5501737	Cells_EBV-transformed_lymphocytes	Colon	-1.02	0.00755
ENSG00000271335	CCNY-AS1	intron	10	35316409	35321553	Cells_EBV-transformed_lymphocytes	Distal	-2.67	0.00755
ENSG00000221988	PPT2	intron	6	32155783	32155851	Adipose_Visceral_Omentum	Proximal	-1.92	0.00755
ENSG00000247828	TMEM161B-DT	intron	5	88270585	88410073	Colon_Transverse	Overall	1.11	0.00755
ENSG00000182473	EXOC7	intron	17	76091235	76094414	Colon_Sigmoid	Overall	1.78	0.00755
ENSG00000100376	FAM118A	intron	22	45322215	45322371	Cells_EBV-transformed_lymphocytes	Proximal	0.16	0.00756
ENSG00000121210	TMEM131L	intron	4	153592584	153593799	Adipose_Subcutaneous	Overall	2.65	0.00756
ENSG00000144029	MRPS5	intron	2	95131081	95148885	Colon_Sigmoid	Overall	-2.67	0.00756
ENSG00000110888	CAPRIN2	intron	12	30753559	30754751	Adipose_Subcutaneous	Proximal	-0.89	0.00756
ENSG00000172785	ZNG1A	intron	9	152078	154709	Adipose_Subcutaneous	Overall	-2.67	0.00756
ENSG00000154309	DISP1	intron	1	222943332	222983080	Colon_Sigmoid	Overall	2.17	0.00756
ENSG00000228106	AL392172.1	intron	1	222943332	222983080	Colon_Sigmoid	Overall	2.17	0.00756
ENSG00000178982	EIF3K	intron	19	38619317	38620337	Adipose_Subcutaneous	Proximal	-2.67	0.00757
ENSG00000093167	LRRFIP2	intron	3	37149038	37174539	Cells_EBV-transformed_lymphocytes	Overall	-2.54	0.00757
ENSG00000242294	STAG3L5P	intron	7	100345968	100349731	Adipose_Visceral_Omentum	Rectal	2.67	0.00757
ENSG00000130669	PAK4	intron	19	39125919	39168230	Adipose_Visceral_Omentum	Distal	1.98	0.00758
ENSG00000127720	METTL25	intron	12	82399394	82402983	Colon_Transverse	Overall	0.38	0.00758
ENSG00000206503	HLA-A	intron	6	29944616	30009145	Cells_EBV-transformed_lymphocytes	Colon	-2.65	0.00758
ENSG00000197150	ABCB8	intron	7	151044221	151045209	Adipose_Subcutaneous	Overall	0	0.00758
ENSG00000100991	TRPC4AP	intron	20	35010288	35012598	Adipose_Visceral_Omentum	Male	2.45	0.00758
ENSG00000135090	TAOK3	intron	12	118255655	118261497	Cells_EBV-transformed_lymphocytes	Colon	-2.67	0.00758
ENSG00000133065	SLC41A1	intron	1	205795018	205795344	Colon_Transverse	Overall	-0.89	0.00758
ENSG00000182473	EXOC7	intron	17	76094581	76097796	Colon_Sigmoid	Overall	2.67	0.00758
ENSG00000182473	EXOC7	intron	17	76090171	76090329	Colon_Sigmoid	Overall	-2.67	0.00758
ENSG00000182473	EXOC7	intron	17	76094581	76101271	Cells_EBV-transformed_lymphocytes	Overall	-2.67	0.00759
ENSG00000071282	LMCD1	intron	3	8501980	8514925	Adipose_Visceral_Omentum	Colon	2.67	0.00759
ENSG00000213339	QTRT1	intron	19	10702254	10706710	Adipose_Subcutaneous	Overall	3.03	0.00759
ENSG00000188313	PLSCR1	intron	3	146536565	146544467	Adipose_Subcutaneous	Proximal	-0.59	0.00759
ENSG00000163808	KIF15	intron	3	44862527	44864197	Adipose_Subcutaneous	Rectal	-2.67	0.00759
ENSG00000169964	TMEM42	intron	3	44862527	44864197	Adipose_Subcutaneous	Rectal	-2.67	0.00759
ENSG00000145439	CBR4	intron	4	169002205	169006755	Cells_EBV-transformed_lymphocytes	Colon	2.9	0.00759
ENSG00000153071	DAB2	intron	5	39394421	39418181	Adipose_Subcutaneous	Overall	2.67	0.0076
ENSG00000083807	SLC27A5	intron	19	58492640	58499123	Adipose_Subcutaneous	Colon	-2.67	0.0076
ENSG00000165795	NDRG2	intron	14	21022905	21023241	Adipose_Visceral_Omentum	Proximal	-2.67	0.0076
ENSG00000129292	PHF20L1	intron	8	132824060	132825264	Cells_EBV-transformed_lymphocytes	Female	-2.67	0.0076
ENSG00000003436	TFPI	intron	2	187503770	187520542	Adipose_Subcutaneous	Rectal	-2.67	0.0076
ENSG00000173171	MTX1	intron	1	155212219	155212385	Adipose_Subcutaneous	Male	-2.67	0.0076
ENSG00000155849	ELMO1	intron	7	37342763	37448675	Adipose_Subcutaneous	Overall	-2.67	0.0076
		intron	6	32637540	32745159	Cells_EBV-transformed_lymphocytes	Colon	2.67	0.0076
ENSG00000126653	NSRP1	intron	17	30156662	30172542	Adipose_Visceral_Omentum	Overall	2.64	0.0076
ENSG00000140521	POLG	intron	15	89319350	89321736	Adipose_Visceral_Omentum	Overall	-2.67	0.0076
ENSG00000176623	RMDN1	intron	8	86480332	86484872	Adipose_Visceral_Omentum	Proximal	-0.78	0.00761
ENSG00000186470	BTN3A2	intron	6	26365352	26367975	Cells_EBV-transformed_lymphocytes	Overall	2.67	0.00761
ENSG00000140577	CRTC3	intron	15	90638815	90641097	Adipose_Visceral_Omentum	Colon	2.67	0.00761
ENSG00000198105	ZNF248	intron	10	37776575	37803833	Colon_Transverse	Overall	-2.64	0.00761
ENSG00000078295	ADCY2	intron	5	7784449	7789642	Adipose_Subcutaneous	Distal	-2.67	0.00761
ENSG00000078295	ADCY2	intron	5	7784449	7789659	Adipose_Subcutaneous	Distal	2.67	0.00761
ENSG00000244687	UBE2V1	intron	20	50082914	50084129	Adipose_Subcutaneous	Overall	-2.48	0.00761
ENSG00000253982	CLN8-AS1	intron	8	1762928	1763023	Adipose_Visceral_Omentum	Female	0.51	0.00761
ENSG00000214174	AMZ2P1	intron	17	64971163	64972534	Adipose_Subcutaneous	Proximal	-2.64	0.00762
		intron	15	49318934	49319604	Cells_EBV-transformed_lymphocytes	Colon	2.67	0.00762
ENSG00000156958	GALK2	intron	15	49319116	49319604	Adipose_Subcutaneous	Colon	-2.67	0.00762
ENSG00000204463	BAG6	intron	6	31643977	31644082	Colon_Transverse	Overall	1.14	0.00762
ENSG00000149136	SSRP1	intron	11	57331889	57332152	Adipose_Visceral_Omentum	Proximal	-2.67	0.00763
ENSG00000149136	SSRP1	intron	11	57332486	57332625	Adipose_Subcutaneous	Proximal	2.67	0.00763
ENSG00000166847	DCTN5	intron	16	23667573	23669443	Adipose_Subcutaneous	Overall	2.67	0.00763
ENSG00000166851	PLK1	intron	16	23667573	23669443	Adipose_Subcutaneous	Overall	2.67	0.00763
ENSG00000132376	INPP5K	intron	17	1484303	1487656	Adipose_Subcutaneous	Proximal	2.67	0.00763
ENSG00000197879	MYO1C	intron	17	1484303	1487656	Adipose_Subcutaneous	Proximal	2.67	0.00763
ENSG00000182473	EXOC7	intron	17	76090397	76091143	Adipose_Subcutaneous	Overall	2.67	0.00763
ENSG00000133030	MPRIP	intron	17	17146092	17147319	Adipose_Subcutaneous	Distal	2.67	0.00763
ENSG00000150782	IL18	intron	11	112153603	112154975	Adipose_Visceral_Omentum	Male	2.67	0.00763
ENSG00000066136	NFYC	intron	1	40763046	40763363	Adipose_Subcutaneous	Female	-2.67	0.00764
ENSG00000151617	EDNRA	intron	4	147481376	147485612	Adipose_Subcutaneous	Rectal	-2.67	0.00764
ENSG00000127586	CHTF18	intron	16	795356	795685	Cells_EBV-transformed_lymphocytes	Male	0.12	0.00764
ENSG00000171103	TRMT61B	intron	2	28861308	28869579	Adipose_Visceral_Omentum	Overall	2.92	0.00764
ENSG00000187800	PEAR1	intron	1	156906880	156907610	Adipose_Subcutaneous	Rectal	-2.67	0.00765
ENSG00000186470	BTN3A2	intron	6	26374798	26375797	Cells_EBV-transformed_lymphocytes	Female	2.82	0.00765
ENSG00000100376	FAM118A	intron	22	45330731	45332425	Cells_EBV-transformed_lymphocytes	Proximal	-1.75	0.00765
ENSG00000224318	CHL1-AS2	intron	3	196702	196967	Adipose_Visceral_Omentum	Proximal	2.67	0.00765
ENSG00000159322	ADPGK	intron	15	72775097	72783459	Cells_EBV-transformed_lymphocytes	Overall	-2.67	0.00766
ENSG00000118308	IRAG2	intron	12	25069431	25079244	Adipose_Subcutaneous	Male	-1.39	0.00766
ENSG00000133773	CCDC59	intron	12	82357269	82358679	Whole_Blood	Overall	-1.4	0.00766
ENSG00000137338	PGBD1	intron	6	28297991	28300724	Adipose_Visceral_Omentum	Overall	-1.57	0.00766
ENSG00000112701	SENP6	intron	6	75663518	75666712	Adipose_Subcutaneous	Distal	2.67	0.00766
ENSG00000198169	ZNF251	intron	8	144753796	144754192	Adipose_Subcutaneous	Proximal	2.17	0.00766
ENSG00000114737	CISH	intron	3	50608142	50608373	Adipose_Visceral_Omentum	Distal	2.67	0.00766
ENSG00000145979	TBC1D7	intron	6	13321095	13326787	Colon_Sigmoid	Overall	-1.68	0.00766
ENSG00000067066	SP100	intron	2	230470098	230473324	Adipose_Subcutaneous	Distal	-2.67	0.00766
ENSG00000067066	SP100	intron	2	230470098	230473384	Adipose_Subcutaneous	Distal	2.67	0.00766
ENSG00000280828	AC090114.3	intron	7	128592017	128615860	Adipose_Visceral_Omentum	Overall	2.63	0.00767
ENSG00000069431	ABCC9	intron	12	21863054	21872625	Adipose_Subcutaneous	Distal	-2.66	0.00767
ENSG00000233901	LINC01503	intron	9	129342043	129347226	Adipose_Subcutaneous	Proximal	-2.67	0.00767
ENSG00000189223	PAX8-AS1	intron	2	113238212	113239089	Cells_EBV-transformed_lymphocytes	Colon	-0.11	0.00767
ENSG00000076685	NT5C2	intron	10	103174982	103193236	Adipose_Visceral_Omentum	Overall	1.48	0.00767
		intron	11	61849889	61857011	Cells_EBV-transformed_lymphocytes	Distal	2.67	0.00767
ENSG00000164951	PDP1	intron	8	93917945	93922016	Adipose_Visceral_Omentum	Rectal	2.67	0.00767
ENSG00000244187	TMEM141	intron	9	136791424	136791626	Adipose_Visceral_Omentum	Overall	-2.67	0.00767
ENSG00000144366	GULP1	intron	2	188483492	188522756	Adipose_Subcutaneous	Proximal	-2.67	0.00767
ENSG00000169189	NSMCE1	intron	16	27225846	27226720	Adipose_Subcutaneous	Female	-2.67	0.00767
ENSG00000137807	KIF23	intron	15	69446364	69446871	Adipose_Visceral_Omentum	Male	-2.67	0.00767
ENSG00000142784	WDTC1	intron	1	27263235	27272538	Cells_EBV-transformed_lymphocytes	Overall	2.67	0.00767
ENSG00000145916	RMND5B	intron	5	178138258	178142583	Cells_EBV-transformed_lymphocytes	Female	-2.67	0.00767
ENSG00000112992	NNT	intron	5	43645510	43647924	Whole_Blood	Overall	-2.63	0.00768
ENSG00000151148	UBE3B	intron	12	109481742	109483531	Adipose_Visceral_Omentum	Rectal	-0.18	0.00768
ENSG00000095794	CREM	intron	10	35148491	35152280	Cells_EBV-transformed_lymphocytes	Overall	-2.67	0.00768
ENSG00000038532	CLEC16A	intron	16	10977399	10979329	Adipose_Subcutaneous	Female	-2.66	0.00768
ENSG00000204463	BAG6	intron	6	31651776	31660321	Adipose_Visceral_Omentum	Colon	2.67	0.00768
ENSG00000135541	AHI1	intron	6	135300558	135301408	Adipose_Subcutaneous	Male	-2.66	0.00768
ENSG00000105325	FZR1	intron	19	3523058	3525868	Adipose_Subcutaneous	Female	-2.67	0.00768
ENSG00000108100	CCNY	intron	10	35337207	35483404	Cells_EBV-transformed_lymphocytes	Distal	0.99	0.00768
ENSG00000178764	ZHX2	intron	8	122781946	122863477	Adipose_Visceral_Omentum	Proximal	2.66	0.00769
ENSG00000253372	AC016405.1	intron	8	122781946	122863477	Adipose_Visceral_Omentum	Proximal	2.66	0.00769
ENSG00000204084	INPP5B	intron	1	37943669	37943796	Adipose_Visceral_Omentum	Distal	2.67	0.00769
		intron	2	241671441	241672191	Cells_EBV-transformed_lymphocytes	Rectal	-2.67	0.00769
ENSG00000153208	MERTK	intron	2	112010066	112019413	Adipose_Visceral_Omentum	Male	2.67	0.00769
ENSG00000132881	CPLANE2	intron	1	16233017	16233612	Adipose_Subcutaneous	Colon	-2.67	0.00769
ENSG00000132881	CPLANE2	intron	1	16232646	16232893	Adipose_Subcutaneous	Colon	-2.67	0.00769
ENSG00000177990	DPY19L2	intron	12	63569349	63570758	Adipose_Subcutaneous	Male	2.67	0.00769
ENSG00000213780	GTF2H4	intron	6	30908378	30909034	Cells_EBV-transformed_lymphocytes	Colon	-2.67	0.00769
ENSG00000213780	GTF2H4	intron	6	30908403	30909034	Cells_EBV-transformed_lymphocytes	Colon	2.67	0.00769
ENSG00000141030	COPS3	intron	17	17271008	17281132	Cells_EBV-transformed_lymphocytes	Distal	-2.64	0.00769
ENSG00000102878	HSF4	intron	16	67174046	67174162	Adipose_Visceral_Omentum	Overall	-2.67	0.00769
ENSG00000140939	NOL3	intron	16	67174046	67174162	Adipose_Visceral_Omentum	Overall	-2.67	0.00769
ENSG00000140939	NOL3	intron	16	67174340	67174621	Adipose_Visceral_Omentum	Overall	-2.67	0.00769
		intron	17	78134609	78134870	Cells_EBV-transformed_lymphocytes	Distal	2.67	0.00769
ENSG00000283154	IQCJ-SCHIP1	intron	3	159763890	159764443	Adipose_Subcutaneous	Distal	2.67	0.00769
ENSG00000283154	IQCJ-SCHIP1	intron	3	159764224	159764443	Adipose_Subcutaneous	Distal	-2.67	0.00769
ENSG00000115825	PRKD3	intron	2	37290999	37293133	Adipose_Visceral_Omentum	Female	-2.65	0.00769
ENSG00000182473	EXOC7	intron	17	76090397	76094414	Colon_Transverse	Overall	2.67	0.00769
ENSG00000189180	ZNF33A	intron	10	38054479	38064088	Adipose_Subcutaneous	Proximal	-0.61	0.00769
ENSG00000101004	NINL	intron	20	25496803	25498210	Adipose_Subcutaneous	Colon	-2.67	0.0077
ENSG00000154803	FLCN	intron	17	17236683	17236912	Cells_EBV-transformed_lymphocytes	Colon	-2.67	0.0077
ENSG00000185101	ANO9	intron	11	430179	430269	Whole_Blood	Overall	-0.29	0.0077
ENSG00000196141	SPATS2L	intron	2	200329480	200383867	Adipose_Subcutaneous	Colon	2.66	0.0077
ENSG00000197381	ADARB1	intron	21	45220970	45222018	Adipose_Visceral_Omentum	Rectal	-2.66	0.0077
ENSG00000100994	PYGB	intron	20	25274723	25276646	Adipose_Subcutaneous	Proximal	2.66	0.00771
		intron	12	24957240	24957934	Cells_EBV-transformed_lymphocytes	Male	-2.66	0.00771
ENSG00000141030	COPS3	intron	17	17271008	17276035	Adipose_Subcutaneous	Distal	0.85	0.00771
ENSG00000130703	OSBPL2	intron	20	62289330	62291703	Cells_EBV-transformed_lymphocytes	Rectal	-2.66	0.00771
		intron	22	33599006	33604435	Cells_EBV-transformed_lymphocytes	Rectal	2.66	0.00771
		intron	6	29944634	29945059	Cells_EBV-transformed_lymphocytes	Colon	2.66	0.00771
ENSG00000118690	ARMC2	intron	6	108854485	108858199	Adipose_Subcutaneous	Female	-2.66	0.00771
ENSG00000010704	HFE	intron	6	26091104	26091314	Adipose_Subcutaneous	Female	1.67	0.00772
ENSG00000118939	UCHL3	intron	13	75594990	75604769	Adipose_Visceral_Omentum	Colon	2.66	0.00772
ENSG00000130208	APOC1	intron	19	44914489	44914872	Colon_Transverse	Overall	-2.66	0.00772
ENSG00000113231	PDE8B	intron	5	77412235	77413111	Adipose_Visceral_Omentum	Distal	2.66	0.00772
ENSG00000174652	ZNF266	intron	19	9420218	9433693	Adipose_Subcutaneous	Proximal	-2.66	0.00772
		intron	3	119597986	119608770	Cells_EBV-transformed_lymphocytes	Distal	2.66	0.00772
ENSG00000103194	USP10	intron	16	84733503	84740309	Adipose_Subcutaneous	Rectal	-2.66	0.00772
ENSG00000103194	USP10	intron	16	84733503	84744633	Adipose_Visceral_Omentum	Rectal	2.66	0.00772
ENSG00000175573	C11orf68	intron	11	65918215	65918910	Cells_EBV-transformed_lymphocytes	Female	2.66	0.00772
ENSG00000159322	ADPGK	intron	15	72755654	72756251	Adipose_Visceral_Omentum	Overall	0.76	0.00772
ENSG00000116473	RAP1A	intron	1	111619934	111627470	Adipose_Subcutaneous	Rectal	2.66	0.00773
ENSG00000103196	CRISPLD2	intron	16	84845904	84849385	Adipose_Visceral_Omentum	Distal	-2.66	0.00773
ENSG00000154175	ABI3BP	intron	3	100795851	100796409	Adipose_Subcutaneous	Overall	2.69	0.00773
ENSG00000148655	LRMDA	intron	10	76324485	76557209	Adipose_Visceral_Omentum	Proximal	0.32	0.00773
ENSG00000109794	FAM149A	intron	4	186167262	186171943	Adipose_Subcutaneous	Rectal	-2.66	0.00773
ENSG00000132881	CPLANE2	intron	1	16232646	16233612	Adipose_Visceral_Omentum	Colon	2.66	0.00773
ENSG00000196141	SPATS2L	intron	2	200384017	200389223	Adipose_Subcutaneous	Proximal	2.66	0.00773
ENSG00000052795	FNIP2	intron	4	158870469	158891446	Cells_EBV-transformed_lymphocytes	Proximal	2.66	0.00773
ENSG00000204256	BRD2	intron	6	32976936	32977442	Adipose_Subcutaneous	Distal	-0.46	0.00773
ENSG00000204580	DDR1	intron	6	30882983	30888688	Cells_EBV-transformed_lymphocytes	Colon	2.66	0.00774
		intron	19	58492640	58498494	Cells_EBV-transformed_lymphocytes	Colon	-2.66	0.00774
ENSG00000184009	ACTG1	intron	17	81511626	81511903	Adipose_Subcutaneous	Colon	2.66	0.00774
ENSG00000139428	MMAB	intron	12	109571710	109573347	Whole_Blood	Overall	-2.66	0.00774
ENSG00000140678	ITGAX	intron	16	31372509	31372597	Adipose_Visceral_Omentum	Colon	-2.66	0.00774
ENSG00000101464	PIGU	intron	20	34581672	34585437	Adipose_Subcutaneous	Male	-2.36	0.00774
ENSG00000010327	STAB1	intron	3	52517393	52517550	Colon_Transverse	Overall	2.24	0.00774
ENSG00000048991	R3HDM1	intron	2	135680324	135709433	Adipose_Visceral_Omentum	Colon	-2.01	0.00775
ENSG00000105750	ZNF85	intron	19	20935047	20942801	Cells_EBV-transformed_lymphocytes	Rectal	-2.66	0.00775
ENSG00000127415	IDUA	intron	4	1003625	1004012	Adipose_Visceral_Omentum	Colon	2.62	0.00775
ENSG00000136856	SLC2A8	intron	9	127403803	127404818	Adipose_Visceral_Omentum	Colon	-2.66	0.00775
ENSG00000257698	GIHCG	intron	12	57935553	57941639	Cells_EBV-transformed_lymphocytes	Distal	-2.66	0.00776
ENSG00000143952	VPS54	intron	2	63921335	63933673	Adipose_Visceral_Omentum	Colon	1	0.00776
ENSG00000077044	DGKD	intron	2	233438379	233441887	Adipose_Visceral_Omentum	Male	0.89	0.00776
ENSG00000196967	ZNF585A	intron	19	37156355	37169839	Adipose_Subcutaneous	Female	0.44	0.00776
ENSG00000186470	BTN3A2	intron	6	26365352	26367975	Cells_EBV-transformed_lymphocytes	Rectal	2.66	0.00776
ENSG00000116514	RNF19B	intron	1	32942459	32944019	Adipose_Subcutaneous	Rectal	-2.66	0.00776
ENSG00000153179	RASSF3	intron	12	64684894	64691470	Adipose_Subcutaneous	Male	0.65	0.00776
ENSG00000076555	ACACB	intron	12	109260657	109262377	Adipose_Visceral_Omentum	Distal	-2.66	0.00776
ENSG00000175115	PACS1	intron	11	66216775	66219746	Colon_Sigmoid	Overall	2.66	0.00776
ENSG00000168701	TMEM208	intron	16	67227224	67227836	Adipose_Subcutaneous	Distal	2.66	0.00777
ENSG00000130589	HELZ2	intron	20	63561745	63561823	Adipose_Subcutaneous	Overall	2.65	0.00777
ENSG00000136717	BIN1	intron	2	127064018	127064774	Cells_EBV-transformed_lymphocytes	Colon	-2.66	0.00777
ENSG00000081320	STK17B	intron	2	196146055	196156439	Adipose_Visceral_Omentum	Female	-2.66	0.00777
ENSG00000135597	REPS1	intron	6	138934326	138941335	Adipose_Visceral_Omentum	Colon	-2.05	0.00777
ENSG00000083828	ZNF586	intron	19	57819945	57839023	Adipose_Visceral_Omentum	Distal	2.66	0.00777
ENSG00000198466	ZNF587	intron	19	57819945	57839023	Adipose_Visceral_Omentum	Distal	2.66	0.00777
ENSG00000269343	ZNF587B	intron	19	57819945	57839023	Adipose_Visceral_Omentum	Distal	2.66	0.00777
ENSG00000140367	UBE2Q2	intron	15	75843846	75854386	Adipose_Subcutaneous	Male	-2.66	0.00777
ENSG00000130589	HELZ2	intron	20	63561984	63562072	Cells_EBV-transformed_lymphocytes	Overall	-2.66	0.00777
ENSG00000127415	IDUA	intron	4	1003625	1004012	Adipose_Visceral_Omentum	Distal	2.62	0.00777
ENSG00000118308	IRAG2	intron	12	25069431	25079244	Adipose_Subcutaneous	Proximal	-1.38	0.00777
ENSG00000177409	SAMD9L	intron	7	93146040	93146883	Cells_EBV-transformed_lymphocytes	Female	-2.66	0.00777
ENSG00000165801	ARHGEF40	intron	14	21088098	21088815	Whole_Blood	Overall	2.66	0.00777
ENSG00000177409	SAMD9L	intron	7	93146040	93147088	Cells_EBV-transformed_lymphocytes	Female	2.66	0.00777
		intron	7	93145532	93148194	Cells_EBV-transformed_lymphocytes	Female	2.66	0.00777
ENSG00000197912	SPG7	intron	16	89544772	89546658	Cells_EBV-transformed_lymphocytes	Female	-2.66	0.00777
ENSG00000186204	CYP4F12	intron	19	15678329	15680244	Adipose_Subcutaneous	Female	2.65	0.00777
ENSG00000204344	STK19	intron	6	31979010	31979414	Adipose_Subcutaneous	Rectal	-2.66	0.00777
ENSG00000250535	STK19B	intron	6	31979010	31979414	Adipose_Subcutaneous	Rectal	-2.66	0.00777
ENSG00000105339	DENND3	intron	8	141173741	141175200	Cells_EBV-transformed_lymphocytes	Male	-2.66	0.00779
ENSG00000163808	KIF15	intron	3	44864343	44865135	Cells_EBV-transformed_lymphocytes	Rectal	2.66	0.00779
ENSG00000169964	TMEM42	intron	3	44864343	44865135	Cells_EBV-transformed_lymphocytes	Rectal	2.66	0.00779
ENSG00000239521	CASTOR3P	intron	7	100223698	100223882	Adipose_Subcutaneous	Female	2.66	0.00779
ENSG00000134255	CEPT1	intron	1	111139914	111147642	Cells_EBV-transformed_lymphocytes	Male	2.66	0.00779
ENSG00000152642	GPD1L	intron	3	32153696	32158876	Adipose_Subcutaneous	Proximal	2.62	0.00779
ENSG00000115414	FN1	intron	2	215372015	215373322	Cells_EBV-transformed_lymphocytes	Overall	0.47	0.00779
ENSG00000170871	KIAA0232	intron	4	6871682	6880787	Cells_EBV-transformed_lymphocytes	Proximal	-2.01	0.00779
ENSG00000109466	KLHL2	intron	4	165321375	165322032	Cells_EBV-transformed_lymphocytes	Distal	-2.66	0.0078
ENSG00000159618	ADGRG5	intron	16	57570535	57574815	Cells_EBV-transformed_lymphocytes	Female	-2.66	0.0078
ENSG00000164116	GUCY1A1	intron	4	155717302	155718713	Adipose_Subcutaneous	Male	-2.66	0.0078
ENSG00000067798	NAV3	intron	12	78127208	78128706	Adipose_Subcutaneous	Colon	-2.66	0.0078
ENSG00000101452	DHX35	intron	20	39010404	39010512	Adipose_Subcutaneous	Colon	-2.66	0.0078
ENSG00000145996	CDKAL1	intron	6	20758643	20781145	Adipose_Visceral_Omentum	Distal	-2.66	0.0078
ENSG00000161179	YDJC	intron	22	21629407	21629602	Cells_EBV-transformed_lymphocytes	Female	-1.66	0.00781
ENSG00000134077	THUMPD3	intron	3	9363316	9365016	Cells_EBV-transformed_lymphocytes	Proximal	2.66	0.00781
ENSG00000145348	TBCK	intron	4	106252007	106295094	Adipose_Visceral_Omentum	Overall	-2.21	0.00781
ENSG00000054392	HHAT	intron	1	210618895	210623526	Adipose_Visceral_Omentum	Proximal	-2.66	0.00781
ENSG00000130589	HELZ2	intron	20	63561466	63561601	Adipose_Subcutaneous	Overall	-2.65	0.00781
ENSG00000079313	REXO1	intron	19	1825943	1826878	Adipose_Subcutaneous	Overall	-2.65	0.00781
ENSG00000177337	DLGAP1-AS1	intron	18	3606697	3609733	Adipose_Subcutaneous	Proximal	2.51	0.00782
ENSG00000262001	DLGAP1-AS2	intron	18	3606697	3609733	Adipose_Subcutaneous	Proximal	2.51	0.00782
ENSG00000130684	ZNF337	intron	20	25686466	25696759	Cells_EBV-transformed_lymphocytes	Overall	-0.71	0.00782
ENSG00000186073	CDIN1	intron	15	36709961	36808324	Cells_EBV-transformed_lymphocytes	Male	-2.66	0.00782
ENSG00000170919	TPT1-AS1	intron	13	45383235	45383760	Cells_EBV-transformed_lymphocytes	Overall	-2.63	0.00782
ENSG00000090975	PITPNM2	intron	12	122986829	122987281	Adipose_Visceral_Omentum	Distal	-2.66	0.00782
ENSG00000140299	BNIP2	intron	15	59678087	59679592	Colon_Transverse	Overall	-2.66	0.00782
ENSG00000090975	PITPNM2	intron	12	122986564	122986646	Adipose_Subcutaneous	Distal	-2.66	0.00782
ENSG00000130684	ZNF337	intron	20	25685662	25685996	Adipose_Subcutaneous	Overall	1.31	0.00782
ENSG00000204410	MSH5	intron	6	31758620	31758766	Cells_EBV-transformed_lymphocytes	Colon	2.66	0.00782
ENSG00000196123	MATCAP1	intron	16	67178504	67179430	Adipose_Subcutaneous	Proximal	1.62	0.00783
ENSG00000215788	TNFRSF25	intron	1	6462970	6463072	Adipose_Subcutaneous	Overall	2.66	0.00783
ENSG00000215788	TNFRSF25	intron	1	6463127	6464375	Colon_Sigmoid	Overall	-0.89	0.00783
ENSG00000130511	SSBP4	intron	19	18432604	18432684	Adipose_Subcutaneous	Female	0	0.00783
ENSG00000130511	SSBP4	intron	19	18432604	18432700	Adipose_Subcutaneous	Female	0	0.00783
ENSG00000150477	KIAA1328	intron	18	36835376	36885557	Adipose_Subcutaneous	Proximal	2.66	0.00783
ENSG00000197150	ABCB8	intron	7	151040922	151041099	Adipose_Visceral_Omentum	Overall	-2.66	0.00783
ENSG00000197150	ABCB8	intron	7	151041232	151041961	Adipose_Visceral_Omentum	Overall	2.66	0.00783
ENSG00000119411	BSPRY	intron	9	113362394	113368259	Cells_EBV-transformed_lymphocytes	Colon	2.66	0.00783
ENSG00000117360	PRPF3	intron	1	150335241	150340398	Adipose_Subcutaneous	Proximal	2.66	0.00784
ENSG00000100077	GRK3	intron	22	25695214	25703510	Adipose_Visceral_Omentum	Rectal	-2.66	0.00784
ENSG00000188243	COMMD6	intron	13	75530266	75537382	Adipose_Subcutaneous	Overall	-2.9	0.00784
ENSG00000037749	MFAP3	intron	5	154050017	154052920	Adipose_Visceral_Omentum	Male	2.62	0.00784
ENSG00000166183	ASPG	intron	14	104107345	104109229	Adipose_Visceral_Omentum	Colon	-2.66	0.00784
ENSG00000140471	LINS1	intron	15	100580945	100602117	Adipose_Visceral_Omentum	Proximal	-2.66	0.00784
ENSG00000140471	LINS1	intron	15	100580945	100602121	Adipose_Subcutaneous	Proximal	2.66	0.00784
ENSG00000101452	DHX35	intron	20	39010404	39014880	Adipose_Subcutaneous	Colon	2.65	0.00784
ENSG00000147642	SYBU	intron	8	109642932	109644636	Adipose_Visceral_Omentum	Rectal	-2.66	0.00784
ENSG00000115241	PPM1G	intron	2	27384092	27384673	Adipose_Visceral_Omentum	Overall	-0.53	0.00785
ENSG00000118308	IRAG2	intron	12	25062900	25063720	Cells_EBV-transformed_lymphocytes	Colon	2.66	0.00785
ENSG00000118308	IRAG2	intron	12	25063816	25066365	Adipose_Subcutaneous	Colon	2.66	0.00785
ENSG00000105341	DMAC2	intron	19	41432408	41433272	Adipose_Subcutaneous	Female	-2.65	0.00785
ENSG00000124532	MRS2	intron	6	24409573	24412222	Adipose_Subcutaneous	Distal	-2.66	0.00785
ENSG00000101247	NDUFAF5	intron	20	13786608	13787178	Adipose_Subcutaneous	Colon	-2.66	0.00785
ENSG00000214922	HLA-F-AS1	intron	6	29745727	29748900	Cells_EBV-transformed_lymphocytes	Female	2.66	0.00786
ENSG00000273340	MICE	intron	6	29745727	29748900	Cells_EBV-transformed_lymphocytes	Female	2.66	0.00786
ENSG00000145012	LPP	intron	3	188225527	188406112	Adipose_Subcutaneous	Colon	-2.65	0.00786
ENSG00000138709	LARP1B	intron	4	128114742	128121826	Adipose_Subcutaneous	Colon	2.66	0.00786
ENSG00000156958	GALK2	intron	15	49217313	49225205	Cells_EBV-transformed_lymphocytes	Colon	2.66	0.00786
ENSG00000106565	TMEM176B	intron	7	150796574	150800298	Adipose_Visceral_Omentum	Colon	-0.58	0.00786
ENSG00000137216	TMEM63B	intron	6	44149965	44150224	Adipose_Subcutaneous	Proximal	2.66	0.00786
ENSG00000124772	CPNE5	intron	6	36792446	36794590	Adipose_Visceral_Omentum	Overall	-2.66	0.00787
ENSG00000151338	MIPOL1	intron	14	37422949	37499908	Adipose_Subcutaneous	Colon	2.66	0.00787
ENSG00000109927	TECTA	intron	11	121058471	121059969	Adipose_Visceral_Omentum	Distal	-2.66	0.00787
ENSG00000154114	TBCEL	intron	11	121058471	121059969	Adipose_Visceral_Omentum	Distal	-2.66	0.00787
ENSG00000204257	HLA-DMA	intron	6	32949889	32950519	Adipose_Subcutaneous	Proximal	-2.14	0.00787
ENSG00000242574	HLA-DMB	intron	6	32949889	32950519	Adipose_Subcutaneous	Proximal	-2.14	0.00787
ENSG00000088888	MAVS	intron	20	3854741	3857635	Cells_EBV-transformed_lymphocytes	Overall	-2.66	0.00788
ENSG00000125843	AP5S1	intron	20	3854741	3857635	Cells_EBV-transformed_lymphocytes	Overall	-2.66	0.00788
ENSG00000122299	ZC3H7A	intron	16	11761511	11761910	Adipose_Subcutaneous	Distal	-2.66	0.00788
ENSG00000116198	CEP104	intron	1	3848781	3852295	Adipose_Subcutaneous	Male	2.66	0.00788
ENSG00000127415	IDUA	intron	4	1003629	1004012	Cells_EBV-transformed_lymphocytes	Colon	-2.66	0.00788
ENSG00000177239	MAN1B1	intron	9	137105916	137106125	Cells_EBV-transformed_lymphocytes	Female	-2.66	0.00788
ENSG00000128595	CALU	intron	7	128748804	128754262	Whole_Blood	Overall	0.66	0.00788
ENSG00000065357	DGKA	intron	12	55932123	55936423	Adipose_Visceral_Omentum	Rectal	-2.66	0.00788
ENSG00000155324	GRAMD2B	intron	5	126483574	126484399	Cells_EBV-transformed_lymphocytes	Female	2.66	0.00788
ENSG00000155324	GRAMD2B	intron	5	126483574	126484402	Cells_EBV-transformed_lymphocytes	Female	-2.66	0.00788
		intron	3	53043254	53045816	Cells_EBV-transformed_lymphocytes	Overall	2.66	0.00788
ENSG00000174032	SLC25A30	intron	13	45402370	45404327	Adipose_Subcutaneous	Distal	2.66	0.00788
ENSG00000079819	EPB41L2	intron	6	130876775	130878104	Adipose_Subcutaneous	Female	-2.62	0.00788
ENSG00000204463	BAG6	intron	6	31643974	31644082	Colon_Transverse	Overall	-1.1	0.00788
ENSG00000116473	RAP1A	intron	1	111664871	111691334	Colon_Sigmoid	Overall	-2.66	0.00788
ENSG00000204427	ABHD16A	intron	6	31689704	31690078	Cells_EBV-transformed_lymphocytes	Distal	2.66	0.00789
ENSG00000106100	NOD1	intron	7	30460041	30463609	Adipose_Visceral_Omentum	Distal	2.63	0.00789
ENSG00000241878	PISD	intron	22	31626016	31628003	Adipose_Subcutaneous	Overall	2.05	0.00789
ENSG00000153071	DAB2	intron	5	39394421	39424804	Adipose_Subcutaneous	Colon	-2.28	0.00789
ENSG00000101413	RPRD1B	intron	20	38059520	38066081	Adipose_Subcutaneous	Proximal	2.66	0.00789
ENSG00000138942	RNF185	intron	22	31197157	31201498	Cells_EBV-transformed_lymphocytes	Overall	-2.63	0.00789
ENSG00000140853	NLRC5	intron	16	57034251	57036100	Colon_Sigmoid	Overall	0.56	0.00789
ENSG00000121057	AKAP1	intron	17	57086537	57105441	Adipose_Visceral_Omentum	Distal	2.62	0.00789
ENSG00000136856	SLC2A8	intron	9	127404991	127405420	Adipose_Visceral_Omentum	Female	-2.66	0.0079
ENSG00000182606	TRAK1	intron	3	42219596	42222942	Adipose_Visceral_Omentum	Rectal	-2.66	0.0079
ENSG00000204580	DDR1	intron	6	30885680	30888688	Cells_EBV-transformed_lymphocytes	Colon	2.66	0.0079
ENSG00000163378	EOGT	intron	3	68989017	68998011	Adipose_Visceral_Omentum	Rectal	0.42	0.0079
ENSG00000185033	SEMA4B	intron	15	90219891	90220982	Adipose_Visceral_Omentum	Colon	-2.66	0.0079
ENSG00000188243	COMMD6	intron	13	75530266	75537382	Adipose_Subcutaneous	Proximal	-2.63	0.0079
ENSG00000154845	PPP4R1	intron	18	9614270	9614478	Adipose_Subcutaneous	Rectal	-2.66	0.0079
ENSG00000170322	NFRKB	intron	11	129892870	129895496	Cells_EBV-transformed_lymphocytes	Proximal	2.55	0.0079
ENSG00000115525	ST3GAL5	intron	2	85861292	85863362	Adipose_Visceral_Omentum	Colon	2.66	0.0079
ENSG00000115234	SNX17	intron	2	27376183	27376313	Adipose_Subcutaneous	Distal	-2.63	0.00791
		intron	12	64747918	64752698	Cells_EBV-transformed_lymphocytes	Distal	2.66	0.00791
		intron	12	64752757	64759085	Cells_EBV-transformed_lymphocytes	Distal	-2.66	0.00791
ENSG00000116962	NID1	intron	1	236013560	236017148	Cells_EBV-transformed_lymphocytes	Male	-2.64	0.00791
ENSG00000087191	PSMC5	intron	17	63830935	63831036	Cells_EBV-transformed_lymphocytes	Proximal	-2.64	0.00791
ENSG00000177311	ZBTB38	intron	3	141404031	141442389	Cells_EBV-transformed_lymphocytes	Colon	-2.66	0.00791
ENSG00000148814	LRRC27	intron	10	132332256	132333477	Cells_EBV-transformed_lymphocytes	Female	-2.66	0.00791
ENSG00000204267	TAP2	intron	6	32830806	32831149	Cells_EBV-transformed_lymphocytes	Proximal	-2.98	0.00791
ENSG00000110107	PRPF19	intron	11	60903861	60906364	Cells_EBV-transformed_lymphocytes	Female	1.97	0.00791
ENSG00000243708	PLA2G4B	intron	15	41847523	41847649	Adipose_Subcutaneous	Proximal	0.58	0.00791
ENSG00000091972	CD200	intron	3	112333224	112340902	Cells_EBV-transformed_lymphocytes	Distal	2.84	0.00791
ENSG00000144554	FANCD2	intron	3	10043592	10043829	Cells_EBV-transformed_lymphocytes	Distal	-2.66	0.00791
		intron	3	10043150	10043326	Cells_EBV-transformed_lymphocytes	Distal	2.66	0.00791
		intron	3	10043442	10043829	Cells_EBV-transformed_lymphocytes	Distal	2.66	0.00791
ENSG00000144554	FANCD2	intron	3	10043150	10043484	Cells_EBV-transformed_lymphocytes	Distal	-2.66	0.00791
ENSG00000134452	FBH1	intron	10	5924508	5925367	Adipose_Visceral_Omentum	Female	2.61	0.00792
ENSG00000104972	LILRB1	intron	19	54633688	54633971	Cells_EBV-transformed_lymphocytes	Female	1.66	0.00792
ENSG00000170858	LILRP2	intron	19	54633688	54633971	Cells_EBV-transformed_lymphocytes	Female	1.66	0.00792
ENSG00000084112	SSH1	intron	12	108823361	108852638	Cells_EBV-transformed_lymphocytes	Distal	-2.66	0.00792
ENSG00000180573	H2AC6	intron	6	26124633	26138054	Adipose_Visceral_Omentum	Colon	-2.66	0.00792
ENSG00000147439	BIN3	intron	8	22630578	22636922	Adipose_Visceral_Omentum	Male	-2.07	0.00792
ENSG00000088325	TPX2	intron	20	31766682	31770343	Cells_EBV-transformed_lymphocytes	Proximal	-2.66	0.00792
ENSG00000146833	TRIM4	intron	7	99892746	99903218	Cells_EBV-transformed_lymphocytes	Colon	-2.99	0.00792
ENSG00000096433	ITPR3	intron	6	33684943	33685359	Adipose_Subcutaneous	Overall	0.62	0.00792
ENSG00000142606	MMEL1	intron	1	2592720	2592833	Adipose_Visceral_Omentum	Colon	-2.66	0.00793
ENSG00000166130	IKBIP	intron	12	98614340	98634296	Cells_EBV-transformed_lymphocytes	Proximal	1.16	0.00793
ENSG00000229043	ZFAND2A-DT	intron	7	1160623	1162352	Adipose_Visceral_Omentum	Rectal	-2.64	0.00793
ENSG00000132376	INPP5K	intron	17	1484303	1496060	Adipose_Subcutaneous	Proximal	-2.65	0.00793
ENSG00000197879	MYO1C	intron	17	1484303	1496060	Adipose_Subcutaneous	Proximal	-2.65	0.00793
ENSG00000225484	NUTM2B-AS1	intron	10	79808832	79814613	Adipose_Subcutaneous	Proximal	1.05	0.00793
ENSG00000175893	ZDHHC21	intron	9	14674385	14680033	Cells_EBV-transformed_lymphocytes	Female	2.05	0.00793
ENSG00000174032	SLC25A30	intron	13	45409074	45411362	Adipose_Subcutaneous	Distal	2.65	0.00794
ENSG00000133106	EPSTI1	intron	13	42919332	42926336	Colon_Sigmoid	Overall	2.65	0.00794
ENSG00000160284	SPATC1L	intron	21	46168658	46184356	Adipose_Visceral_Omentum	Colon	-2.68	0.00794
ENSG00000065491	TBC1D22B	intron	6	37284464	37287007	Adipose_Subcutaneous	Distal	-1.75	0.00794
ENSG00000108854	SMURF2	intron	17	64594104	64598382	Adipose_Subcutaneous	Male	2.65	0.00794
ENSG00000107104	KANK1	intron	9	736557	738285	Adipose_Visceral_Omentum	Distal	-2.65	0.00794
ENSG00000161649	CD300LG	intron	17	43855319	43861798	Adipose_Subcutaneous	Female	-2.65	0.00794
ENSG00000161649	CD300LG	intron	17	43858653	43861798	Adipose_Visceral_Omentum	Female	-2.65	0.00794
ENSG00000160593	JAML	intron	11	118205991	118210487	Cells_EBV-transformed_lymphocytes	Rectal	-2.65	0.00795
ENSG00000135698	MPHOSPH6	intron	16	82148863	82149309	Adipose_Visceral_Omentum	Overall	2.87	0.00795
ENSG00000163607	GTPBP8	intron	3	112991335	112995135	Adipose_Subcutaneous	Overall	2.65	0.00795
ENSG00000183856	IQGAP3	intron	1	156552095	156554235	Cells_EBV-transformed_lymphocytes	Overall	2.35	0.00795
ENSG00000177105	RHOG	intron	11	3828206	3840568	Adipose_Visceral_Omentum	Colon	2.65	0.00795
ENSG00000112175	BMP5	intron	6	55760533	55774049	Colon_Transverse	Overall	-2.65	0.00795
ENSG00000204520	MICA	intron	6	31412460	31415012	Adipose_Subcutaneous	Overall	1.47	0.00795
ENSG00000136856	SLC2A8	intron	9	127404067	127404818	Adipose_Visceral_Omentum	Female	0.87	0.00796
ENSG00000105559	PLEKHA4	intron	19	48861514	48861620	Adipose_Subcutaneous	Female	-2.65	0.00796
ENSG00000143786	CNIH3	intron	1	224439774	224451871	Adipose_Subcutaneous	Rectal	-2.65	0.00796
ENSG00000162298	SYVN1	intron	11	65133618	65134456	Adipose_Subcutaneous	Male	0.88	0.00796
ENSG00000105559	PLEKHA4	intron	19	48861501	48861620	Adipose_Subcutaneous	Female	2.65	0.00796
ENSG00000163126	ANKRD23	intron	2	96854441	96857888	Cells_EBV-transformed_lymphocytes	Male	2.65	0.00796
ENSG00000213337	ANKRD39	intron	2	96854441	96857888	Cells_EBV-transformed_lymphocytes	Male	2.65	0.00796
ENSG00000242574	HLA-DMB	intron	6	32934987	32935342	Adipose_Subcutaneous	Colon	0	0.00796
ENSG00000242574	HLA-DMB	intron	6	32935652	32937172	Adipose_Subcutaneous	Colon	2.65	0.00796
ENSG00000152464	RPP38	intron	10	15097409	15103305	Adipose_Subcutaneous	Rectal	-0.71	0.00796
ENSG00000100564	PIGH	intron	14	67592715	67593743	Adipose_Visceral_Omentum	Rectal	2.65	0.00796
ENSG00000170919	TPT1-AS1	intron	13	45380001	45383160	Adipose_Visceral_Omentum	Colon	-2.89	0.00796
ENSG00000127415	IDUA	intron	4	1003629	1004012	Cells_EBV-transformed_lymphocytes	Distal	-2.65	0.00796
ENSG00000140398	NEIL1	intron	15	75348026	75348884	Adipose_Subcutaneous	Distal	-2.65	0.00797
ENSG00000166526	ZNF3	intron	7	100075630	100077303	Cells_EBV-transformed_lymphocytes	Colon	0	0.00797
ENSG00000178951	ZBTB7A	intron	19	4055247	4064248	Adipose_Subcutaneous	Female	2.65	0.00797
ENSG00000166526	ZNF3	intron	7	100075630	100076278	Adipose_Subcutaneous	Colon	-2.65	0.00797
ENSG00000134107	BHLHE40	intron	3	4980408	4982836	Adipose_Visceral_Omentum	Female	0.95	0.00798
		intron	12	24955657	24960054	Cells_EBV-transformed_lymphocytes	Male	2.65	0.00798
ENSG00000205517	RGL3	intron	19	11397597	11399855	Adipose_Visceral_Omentum	Rectal	-1.66	0.00798
ENSG00000181315	ZNF322	intron	6	26638728	26643659	Adipose_Subcutaneous	Colon	0.88	0.00798
ENSG00000117620	SLC35A3	intron	1	100015420	100022386	Adipose_Visceral_Omentum	Colon	2.65	0.00798
ENSG00000156875	MFSD14A	intron	1	100015420	100022386	Adipose_Visceral_Omentum	Colon	2.65	0.00798
ENSG00000117620	SLC35A3	intron	1	100015420	100017682	Adipose_Subcutaneous	Colon	-2.65	0.00798
ENSG00000156875	MFSD14A	intron	1	100015420	100017682	Adipose_Subcutaneous	Colon	-2.65	0.00798
ENSG00000168397	ATG4B	intron	2	241671405	241672191	Cells_EBV-transformed_lymphocytes	Rectal	2.65	0.00798
ENSG00000269609	C10orf95-AS1	intron	10	102452187	102455337	Adipose_Visceral_Omentum	Male	2.65	0.00798
ENSG00000214357	NEURL1B	intron	5	172641437	172669785	Adipose_Subcutaneous	Male	-2.65	0.00798
ENSG00000267002	AC060780.1	intron	17	43148783	43166980	Adipose_Visceral_Omentum	Female	-1.91	0.00799
ENSG00000143952	VPS54	intron	2	63921335	63933673	Adipose_Visceral_Omentum	Overall	0.63	0.00799
		intron	9	20988429	20990123	Cells_EBV-transformed_lymphocytes	Overall	-2.65	0.00799
ENSG00000130703	OSBPL2	intron	20	62281165	62281790	Colon_Transverse	Overall	-0.32	0.00799
ENSG00000164972	SPMIP6	intron	9	34379732	34380337	Adipose_Visceral_Omentum	Female	-2.65	0.008
ENSG00000111670	GNPTAB	intron	12	101770585	101770996	Adipose_Subcutaneous	Male	2.65	0.008
ENSG00000111670	GNPTAB	intron	12	101770708	101770996	Adipose_Subcutaneous	Male	-2.65	0.008
ENSG00000108306	FBXL20	intron	17	39299084	39301001	Cells_EBV-transformed_lymphocytes	Rectal	-0.88	0.008
ENSG00000244682	FCGR2C	intron	1	161599792	161601240	Adipose_Subcutaneous	Distal	-2.65	0.008
ENSG00000140553	UNC45A	intron	15	90945063	90946684	Cells_EBV-transformed_lymphocytes	Colon	2.51	0.008
ENSG00000115239	ASB3	intron	2	53750941	53786821	Adipose_Subcutaneous	Colon	-1.59	0.008
ENSG00000165097	KDM1B	intron	6	18162924	18166267	Adipose_Visceral_Omentum	Rectal	-2.65	0.008
ENSG00000125686	MED1	intron	17	39443628	39447798	Adipose_Subcutaneous	Rectal	2.65	0.008
ENSG00000131899	LLGL1	intron	17	18234175	18234273	Adipose_Subcutaneous	Colon	-2.65	0.00801
ENSG00000121289	CEP89	intron	19	32882013	32887752	Cells_EBV-transformed_lymphocytes	Distal	0	0.00801
ENSG00000002933	TMEM176A	intron	7	150800828	150801536	Adipose_Subcutaneous	Colon	2.64	0.00801
ENSG00000010322	NISCH	intron	3	52478577	52478978	Adipose_Subcutaneous	Female	-2.65	0.00801
ENSG00000204301	NOTCH4	intron	6	32215385	32216945	Adipose_Subcutaneous	Rectal	2.65	0.00801
ENSG00000065060	BLTP3A	intron	6	34836348	34855617	Cells_EBV-transformed_lymphocytes	Rectal	2.65	0.00802
ENSG00000140521	POLG	intron	15	89318749	89318931	Colon_Transverse	Overall	-2.65	0.00802
ENSG00000140521	POLG	intron	15	89319099	89319228	Colon_Sigmoid	Overall	2.65	0.00802
ENSG00000140521	POLG	intron	15	89319350	89321125	Colon_Sigmoid	Overall	-2.65	0.00802
ENSG00000215305	VPS16	intron	20	2865317	2865399	Adipose_Visceral_Omentum	Colon	-2.65	0.00802
ENSG00000152223	EPG5	intron	18	45889940	45899404	Cells_EBV-transformed_lymphocytes	Distal	2.65	0.00802
ENSG00000119185	ITGB1BP1	intron	2	9418732	9423373	Adipose_Subcutaneous	Overall	-1.46	0.00802
ENSG00000088320	REM1	intron	20	31482488	31484159	Adipose_Subcutaneous	Proximal	-2.65	0.00802
ENSG00000145623	OSMR	intron	5	38919062	38919207	Adipose_Visceral_Omentum	Female	2.65	0.00802
ENSG00000233354	LINC00028	intron	20	31482488	31484159	Adipose_Subcutaneous	Proximal	-2.65	0.00802
ENSG00000102890	ELMO3	intron	16	67200808	67200890	Cells_EBV-transformed_lymphocytes	Overall	-2.65	0.00802
ENSG00000148444	COMMD3	intron	10	22318306	22318959	Adipose_Visceral_Omentum	Proximal	2.65	0.00802
ENSG00000204084	INPP5B	intron	1	37942264	37943640	Adipose_Subcutaneous	Distal	-2.65	0.00802
ENSG00000124570	SERPINB6	intron	6	2955670	2959168	Colon_Sigmoid	Overall	1.99	0.00803
ENSG00000134030	CTIF	intron	18	48711695	48757919	Cells_EBV-transformed_lymphocytes	Overall	-1.5	0.00803
ENSG00000160293	VAV2	intron	9	133785885	133788354	Adipose_Subcutaneous	Colon	-2.57	0.00803
ENSG00000213676	ATF6B	intron	6	32117104	32117323	Adipose_Visceral_Omentum	Female	-2.65	0.00803
ENSG00000076555	ACACB	intron	12	109154940	109166861	Adipose_Subcutaneous	Rectal	-2.65	0.00803
ENSG00000256139	AC007637.1	intron	12	109154940	109166861	Adipose_Subcutaneous	Rectal	-2.65	0.00803
ENSG00000139636	LMBR1L	intron	12	49104885	49105924	Adipose_Subcutaneous	Colon	-2.65	0.00803
ENSG00000139636	LMBR1L	intron	12	49104885	49106961	Adipose_Subcutaneous	Colon	-2.65	0.00803
ENSG00000182173	TSEN54	intron	17	75521510	75521705	Adipose_Subcutaneous	Proximal	-1.44	0.00803
ENSG00000188313	PLSCR1	intron	3	146528831	146533470	Adipose_Visceral_Omentum	Proximal	-2.12	0.00803
ENSG00000143590	EFNA3	intron	1	155085942	155086128	Adipose_Subcutaneous	Male	-2.65	0.00803
ENSG00000154217	PITPNC1	intron	17	67532950	67552257	Adipose_Visceral_Omentum	Overall	-1.59	0.00804
ENSG00000213676	ATF6B	intron	6	32117694	32118775	Adipose_Subcutaneous	Female	-2.65	0.00804
ENSG00000133466	C1QTNF6	intron	22	37195512	37197603	Adipose_Visceral_Omentum	Distal	2.57	0.00804
ENSG00000196712	NF1	intron	17	31379023	31381873	Cells_EBV-transformed_lymphocytes	Proximal	-2.65	0.00804
ENSG00000196712	NF1	intron	17	31379357	31381873	Adipose_Subcutaneous	Proximal	2.65	0.00804
ENSG00000058085	LAMC2	intron	1	183228619	183230961	Colon_Transverse	Overall	2.65	0.00804
ENSG00000148842	CNNM2	intron	10	102921115	102927345	Adipose_Subcutaneous	Male	-2.65	0.00805
ENSG00000101017	CD40	intron	20	46128224	46128330	Cells_EBV-transformed_lymphocytes	Proximal	-1.37	0.00805
ENSG00000143537	ADAM15	intron	1	155060832	155062245	Cells_EBV-transformed_lymphocytes	Distal	0.18	0.00805
ENSG00000142252	GEMIN7	intron	19	45079377	45079907	Adipose_Subcutaneous	Proximal	-0.88	0.00805
ENSG00000110931	CAMKK2	intron	12	121244615	121245140	Adipose_Visceral_Omentum	Distal	2.65	0.00805
ENSG00000144655	CSRNP1	intron	3	39144451	39144919	Adipose_Subcutaneous	Distal	2.65	0.00805
ENSG00000167483	NIBAN3	intron	19	17546797	17549444	Cells_EBV-transformed_lymphocytes	Overall	2.65	0.00805
ENSG00000085514	PILRA	intron	7	100374433	100376121	Colon_Sigmoid	Overall	-2.65	0.00805
ENSG00000164749	HNF4G	intron	8	75407964	75490089	Colon_Transverse	Overall	-2.65	0.00805
ENSG00000065989	PDE4A	intron	19	10457780	10457879	Adipose_Visceral_Omentum	Overall	1.89	0.00806
ENSG00000166347	CYB5A	intron	18	74256853	74260915	Cells_EBV-transformed_lymphocytes	Proximal	-1.03	0.00806
ENSG00000141298	SSH2	intron	17	29848929	29929938	Cells_EBV-transformed_lymphocytes	Proximal	2.65	0.00806
ENSG00000124535	WRNIP1	intron	6	2770361	2772988	Adipose_Visceral_Omentum	Female	2.65	0.00806
ENSG00000140367	UBE2Q2	intron	15	75843846	75854386	Adipose_Subcutaneous	Colon	-2.65	0.00807
ENSG00000095397	WHRN	intron	9	114408018	114417399	Adipose_Visceral_Omentum	Colon	-2.65	0.00807
ENSG00000141562	NARF	intron	17	82458517	82459992	Cells_EBV-transformed_lymphocytes	Rectal	-2.65	0.00807
ENSG00000065485	PDIA5	intron	3	123155041	123161321	Adipose_Subcutaneous	Rectal	-2.65	0.00807
ENSG00000237765	FAM200B	intron	4	15681784	15686236	Adipose_Subcutaneous	Overall	0.17	0.00807
ENSG00000141562	NARF	intron	17	82458508	82459992	Cells_EBV-transformed_lymphocytes	Rectal	2.65	0.00807
ENSG00000121210	TMEM131L	intron	4	153623083	153626147	Cells_EBV-transformed_lymphocytes	Colon	1.83	0.00807
ENSG00000099256	PRTFDC1	intron	10	24908685	24937184	Cells_EBV-transformed_lymphocytes	Distal	2.65	0.00807
ENSG00000154380	ENAH	intron	1	225513016	225514596	Adipose_Subcutaneous	Overall	2.65	0.00807
ENSG00000114867	EIF4G1	intron	3	184334262	184334727	Adipose_Subcutaneous	Female	-0.22	0.00807
ENSG00000152556	PFKM	intron	12	48142066	48142782	Cells_EBV-transformed_lymphocytes	Overall	-2.65	0.00807
ENSG00000259347	SMAD3-DT	intron	15	66984234	66985442	Adipose_Visceral_Omentum	Female	-2.65	0.00807
ENSG00000259347	AC087482.1	intron	15	66984234	66985442	Adipose_Visceral_Omentum	Female	-2.65	0.00807
ENSG00000259347	SMAD3-DT	intron	15	66984234	66987158	Adipose_Subcutaneous	Female	2.65	0.00807
ENSG00000259347	AC087482.1	intron	15	66984234	66987158	Adipose_Subcutaneous	Female	2.65	0.00807
ENSG00000093217	XYLB	intron	3	38348632	38360339	Adipose_Visceral_Omentum	Overall	-1.59	0.00808
ENSG00000196557	CACNA1H	intron	16	1218651	1219003	Adipose_Visceral_Omentum	Male	2.62	0.00808
ENSG00000116984	MTR	intron	1	236863554	236873773	Adipose_Subcutaneous	Overall	-2.65	0.00808
ENSG00000178741	COX5A	intron	15	74920442	74923648	Adipose_Subcutaneous	Overall	-2.65	0.00808
ENSG00000116984	MTR	intron	1	236863554	236880755	Cells_EBV-transformed_lymphocytes	Overall	2.65	0.00808
ENSG00000123636	BAZ2B	intron	2	159400664	159404849	Adipose_Subcutaneous	Distal	-2.65	0.00808
ENSG00000081014	AP4E1	intron	15	50908928	50912078	Cells_EBV-transformed_lymphocytes	Proximal	2.65	0.00808
ENSG00000112299	VNN1	intron	6	132684505	132685255	Adipose_Subcutaneous	Colon	-2.65	0.00808
ENSG00000146067	FAM193B	intron	5	177525205	177532443	Adipose_Visceral_Omentum	Proximal	2.65	0.00808
ENSG00000166526	ZNF3	intron	7	100075630	100076278	Adipose_Subcutaneous	Male	-2.65	0.00808
ENSG00000166526	ZNF3	intron	7	100075630	100077303	Adipose_Visceral_Omentum	Male	0	0.00808
ENSG00000180113	TDRD6	intron	6	46681639	46695821	Colon_Sigmoid	Overall	2.65	0.00809
ENSG00000172613	RAD9A	intron	11	67321333	67330870	Adipose_Subcutaneous	Male	-0.73	0.00809
ENSG00000177981	ASB8	intron	12	48149998	48150087	Adipose_Subcutaneous	Overall	2.65	0.00809
ENSG00000184313	MROH7	intron	1	54695490	54700321	Colon_Transverse	Overall	-2.65	0.00809
ENSG00000160298	C21orf58	intron	21	46302154	46302485	Cells_EBV-transformed_lymphocytes	Female	-2.65	0.0081
ENSG00000154122	ANKH	intron	5	14848863	14871352	Adipose_Subcutaneous	Colon	-2.77	0.0081
ENSG00000121211	MND1	intron	4	153409015	153414751	Cells_EBV-transformed_lymphocytes	Rectal	2.65	0.0081
ENSG00000155463	OXA1L	intron	14	22768171	22769777	Adipose_Subcutaneous	Rectal	-2.65	0.0081
ENSG00000155542	SETD9	intron	5	56911536	56913011	Adipose_Subcutaneous	Male	-2.65	0.0081
ENSG00000079313	REXO1	intron	19	1823785	1825839	Colon_Transverse	Overall	2.65	0.0081
ENSG00000111341	MGP	intron	12	14882280	14882972	Colon_Sigmoid	Overall	2.65	0.0081
ENSG00000196684	HSH2D	intron	19	16145193	16148724	Cells_EBV-transformed_lymphocytes	Female	2.65	0.0081
ENSG00000100300	TSPO	intron	22	43159420	43161052	Adipose_Visceral_Omentum	Overall	-1.11	0.00811
ENSG00000148655	LRMDA	intron	10	76346553	76557209	Adipose_Visceral_Omentum	Proximal	-2.65	0.00811
ENSG00000196476	C20orf96	intron	20	276086	276793	Adipose_Visceral_Omentum	Distal	2.65	0.00811
ENSG00000095794	CREM	intron	10	35137879	35148368	Adipose_Visceral_Omentum	Overall	2.65	0.00811
ENSG00000258890	CEP95	intron	17	64514358	64516723	Adipose_Visceral_Omentum	Male	-2.65	0.00811
ENSG00000218739	CEBPZOS	intron	2	37196520	37198494	Cells_EBV-transformed_lymphocytes	Female	2.65	0.00811
ENSG00000110274	CEP164	intron	11	117395722	117396054	Adipose_Visceral_Omentum	Proximal	-2.65	0.00811
ENSG00000123106	CCDC91	intron	12	28256078	28257202	Adipose_Subcutaneous	Proximal	-2.65	0.00811
ENSG00000137073	UBAP2	intron	9	33971754	33973183	Adipose_Subcutaneous	Overall	-2.79	0.00812
ENSG00000101473	ACOT8	intron	20	45841956	45843527	Cells_EBV-transformed_lymphocytes	Male	0.53	0.00812
ENSG00000169764	UGP2	intron	2	63842204	63842539	Adipose_Subcutaneous	Colon	-2.65	0.00812
ENSG00000178802	MPI	intron	15	74896325	74897011	Adipose_Subcutaneous	Rectal	-2.65	0.00812
ENSG00000184903	IMMP2L	intron	7	110663721	110963500	Adipose_Subcutaneous	Proximal	2.64	0.00812
ENSG00000223745	CCDC18-AS1	intron	1	93315269	93324635	Adipose_Subcutaneous	Distal	2.65	0.00812
ENSG00000203485	INF2	intron	14	104715340	104718795	Cells_EBV-transformed_lymphocytes	Female	-2.65	0.00812
ENSG00000177058	SLC38A9	intron	5	55697992	55704322	Adipose_Subcutaneous	Male	2.63	0.00813
ENSG00000153208	MERTK	intron	2	112022394	112028351	Adipose_Subcutaneous	Colon	-2.65	0.00813
ENSG00000126653	NSRP1	intron	17	30156662	30163067	Colon_Transverse	Overall	2.65	0.00813
ENSG00000100299	ARSA	intron	22	50627792	50627946	Adipose_Subcutaneous	Distal	2.65	0.00813
ENSG00000135457	TFCP2	intron	12	51107346	51109121	Cells_EBV-transformed_lymphocytes	Colon	1.88	0.00813
ENSG00000154930	ACSS1	intron	20	25020147	25021389	Adipose_Subcutaneous	Overall	-2.65	0.00813
ENSG00000168003	SLC3A2	intron	11	62871669	62876784	Cells_EBV-transformed_lymphocytes	Proximal	0	0.00813
ENSG00000129925	PGAP6	intron	16	377848	381701	Adipose_Subcutaneous	Overall	2.65	0.00813
ENSG00000076685	NT5C2	intron	10	103111805	103139406	Colon_Sigmoid	Overall	2.73	0.00813
ENSG00000104894	CD37	intron	19	49338936	49339330	Adipose_Subcutaneous	Proximal	2.65	0.00813
ENSG00000101004	NINL	intron	20	25489985	25491351	Adipose_Visceral_Omentum	Distal	-1.46	0.00813
ENSG00000196700	ZNF512B	intron	20	63963265	63963342	Cells_EBV-transformed_lymphocytes	Overall	-0.04	0.00814
ENSG00000196700	ZNF512B	intron	20	63963242	63963342	Cells_EBV-transformed_lymphocytes	Overall	0.04	0.00814
ENSG00000117620	SLC35A3	intron	1	99993741	99999261	Adipose_Visceral_Omentum	Colon	-2.62	0.00814
ENSG00000138002	IFT172	intron	2	27461836	27462701	Adipose_Visceral_Omentum	Overall	-2.64	0.00814
ENSG00000131378	RFTN1	intron	3	16493880	16513442	Adipose_Subcutaneous	Distal	-2.65	0.00814
ENSG00000124532	MRS2	intron	6	24405241	24408408	Adipose_Subcutaneous	Distal	-2.65	0.00815
ENSG00000133704	IPO8	intron	12	30676587	30680482	Adipose_Visceral_Omentum	Proximal	2.65	0.00815
ENSG00000055118	KCNH2	intron	7	150951054	150951448	Colon_Transverse	Overall	-2.65	0.00815
ENSG00000213977	TAX1BP3	intron	17	3660326	3664679	Adipose_Visceral_Omentum	Distal	2.65	0.00815
ENSG00000126561	STAT5A	intron	17	42295793	42299751	Adipose_Visceral_Omentum	Distal	-2.65	0.00815
ENSG00000130958	SLC35D2	intron	9	96336784	96343904	Cells_EBV-transformed_lymphocytes	Colon	2.65	0.00815
ENSG00000178761	FAM219B	intron	15	74904712	74905154	Adipose_Subcutaneous	Colon	1.3	0.00815
ENSG00000204301	NOTCH4	intron	6	32215385	32217153	Adipose_Subcutaneous	Male	-2.65	0.00815
ENSG00000005020	SKAP2	intron	7	26844137	26854137	Adipose_Visceral_Omentum	Female	2.65	0.00815
ENSG00000131791	PRKAB2	intron	1	147159642	147161712	Adipose_Visceral_Omentum	Proximal	-2.42	0.00816
ENSG00000133027	PEMT	intron	17	17577027	17591597	Adipose_Visceral_Omentum	Colon	2.65	0.00816
ENSG00000108950	FAM20A	intron	17	68540723	68540849	Adipose_Visceral_Omentum	Rectal	0.14	0.00816
ENSG00000138111	MFSD13A	intron	10	102474012	102475722	Whole_Blood	Overall	-2.65	0.00816
ENSG00000124532	MRS2	intron	6	24405241	24412222	Adipose_Visceral_Omentum	Distal	2.65	0.00816
ENSG00000204536	CCHCR1	intron	6	31148728	31150066	Adipose_Visceral_Omentum	Male	-0.79	0.00816
ENSG00000089685	BIRC5	intron	17	78216781	78223465	Cells_EBV-transformed_lymphocytes	Female	-2.65	0.00816
ENSG00000083093	PALB2	intron	16	23608012	23614004	Adipose_Subcutaneous	Proximal	-2.65	0.00816
ENSG00000140471	LINS1	intron	15	100575128	100580263	Adipose_Subcutaneous	Female	-2.74	0.00816
ENSG00000110274	CEP164	intron	11	117395722	117396057	Cells_EBV-transformed_lymphocytes	Proximal	2.65	0.00816
ENSG00000175467	SART1	intron	11	65967821	65976379	Adipose_Subcutaneous	Rectal	0	0.00817
ENSG00000117360	PRPF3	intron	1	150325881	150328320	Adipose_Visceral_Omentum	Male	-2.29	0.00817
ENSG00000076685	NT5C2	intron	10	103111805	103139406	Adipose_Visceral_Omentum	Male	2.62	0.00817
ENSG00000130958	SLC35D2	intron	9	96336784	96343904	Cells_EBV-transformed_lymphocytes	Distal	2.65	0.00817
ENSG00000266714	MYO15B	intron	17	75591712	75591813	Adipose_Subcutaneous	Distal	-2.61	0.00817
ENSG00000088325	TPX2	intron	20	31766682	31770346	Cells_EBV-transformed_lymphocytes	Proximal	2.64	0.00817
ENSG00000185033	SEMA4B	intron	15	90219891	90220982	Adipose_Visceral_Omentum	Distal	-2.64	0.00817
ENSG00000066136	NFYC	intron	1	40758294	40762888	Adipose_Subcutaneous	Female	-2.64	0.00818
ENSG00000066136	NFYC	intron	1	40758451	40762888	Adipose_Subcutaneous	Female	2.64	0.00818
ENSG00000183570	PCBP3	intron	21	45911030	45917588	Cells_EBV-transformed_lymphocytes	Female	1.44	0.00818
ENSG00000280604	AJ239328.1	intron	21	45911030	45917588	Cells_EBV-transformed_lymphocytes	Female	1.44	0.00818
ENSG00000106804	C5	intron	9	121021694	121023404	Adipose_Visceral_Omentum	Rectal	2.64	0.00818
ENSG00000259347	SMAD3-DT	intron	15	66985483	66986368	Adipose_Visceral_Omentum	Female	-2.64	0.00818
ENSG00000259347	AC087482.1	intron	15	66985483	66986368	Adipose_Visceral_Omentum	Female	-2.64	0.00818
ENSG00000276293	PIP4K2B	intron	17	38771272	38777687	Adipose_Visceral_Omentum	Female	-2.64	0.00818
ENSG00000205707	ETFRF1	intron	12	25195337	25203920	Adipose_Subcutaneous	Female	-2.26	0.00818
ENSG00000138036	DYNC2LI1	intron	2	43787250	43789633	Adipose_Visceral_Omentum	Proximal	2.64	0.00818
ENSG00000101665	SMAD7	intron	18	48942552	48948384	Adipose_Visceral_Omentum	Female	0	0.00818
ENSG00000140400	MAN2C1	intron	15	75359366	75359620	Adipose_Subcutaneous	Colon	-2.64	0.00819
ENSG00000140400	MAN2C1	intron	15	75359425	75359620	Adipose_Visceral_Omentum	Colon	-2.64	0.00819
ENSG00000140400	MAN2C1	intron	15	75362748	75363999	Adipose_Subcutaneous	Colon	2.64	0.00819
ENSG00000140400	MAN2C1	intron	15	75359153	75359328	Adipose_Visceral_Omentum	Colon	-2.64	0.00819
ENSG00000140400	MAN2C1	intron	15	75359191	75359328	Adipose_Visceral_Omentum	Colon	2.64	0.00819
ENSG00000124570	SERPINB6	intron	6	2955670	2956505	Adipose_Subcutaneous	Colon	2.64	0.00819
ENSG00000174851	YIF1A	intron	11	66285536	66285701	Adipose_Subcutaneous	Distal	-2.64	0.00819
ENSG00000174851	YIF1A	intron	11	66285758	66287598	Adipose_Subcutaneous	Distal	2.64	0.00819
