## Supplementary Tables for "Integrating multi-tissue expression and splicing data to prioritise anatomical subsite- and sex-specific colorectal cancer susceptibility genes with therapeutic potential" (part 2 of 3)

### Sheet: Supplementary table 1 (continued)
Ensembl gene ID	Gene	Splice event type	Splice event chromosome	Splice event start position	Splice event end position	Best tissue	Subtype	Z mean	P-value
ENSG00000135597	REPS1	intron	6	138941489	138945219	Adipose_Visceral_Omentum	Overall	-0.29	0.00819
		intron	7	130039547	130043628	Cells_EBV-transformed_lymphocytes	Female	2.64	0.00819
ENSG00000204580	DDR1	intron	6	30897141	30897379	Adipose_Subcutaneous	Colon	2.64	0.00819
ENSG00000204580	DDR1	intron	6	30897141	30897361	Adipose_Subcutaneous	Colon	-2.64	0.00819
ENSG00000175265	GOLGA8A	intron	15	34407735	34435383	Whole_Blood	Overall	0.54	0.0082
ENSG00000168395	ING5	intron	2	241712071	241719483	Adipose_Subcutaneous	Overall	2.64	0.0082
ENSG00000112299	VNN1	intron	6	132684505	132692223	Adipose_Subcutaneous	Colon	2.64	0.0082
ENSG00000086475	SEPHS1	intron	10	13345028	13347277	Cells_EBV-transformed_lymphocytes	Distal	-2.62	0.0082
ENSG00000131899	LLGL1	intron	17	18236939	18237481	Adipose_Subcutaneous	Colon	2.64	0.0082
ENSG00000162909	CAPN2	intron	1	223744218	223746997	Colon_Sigmoid	Overall	-2.64	0.0082
ENSG00000107672	NSMCE4A	intron	10	121961517	121965286	Adipose_Visceral_Omentum	Female	-2.64	0.00821
ENSG00000185324	CDK10	intron	16	89686759	89689252	Cells_EBV-transformed_lymphocytes	Female	0.14	0.00821
ENSG00000051825	MPHOSPH9	intron	12	123226351	123227463	Cells_EBV-transformed_lymphocytes	Female	2.64	0.00821
		intron	12	123223127	123226288	Cells_EBV-transformed_lymphocytes	Female	2.64	0.00821
ENSG00000104524	PYCR3	intron	8	143607132	143608062	Adipose_Visceral_Omentum	Female	2.64	0.00822
ENSG00000065485	PDIA5	intron	3	123155041	123161321	Adipose_Subcutaneous	Overall	-2.64	0.00822
ENSG00000138735	PDE5A	intron	4	119542634	119552550	Colon_Transverse	Overall	-1.29	0.00822
ENSG00000140471	LINS1	intron	15	100570660	100571894	Cells_EBV-transformed_lymphocytes	Female	-2.64	0.00822
ENSG00000124596	OARD1	intron	6	41070134	41071132	Adipose_Visceral_Omentum	Overall	-2.64	0.00822
ENSG00000118564	FBXL5	intron	4	15628033	15630666	Adipose_Visceral_Omentum	Proximal	0	0.00822
ENSG00000112130	RNF8	intron	6	37374741	37376926	Adipose_Subcutaneous	Rectal	-0.88	0.00823
ENSG00000146067	FAM193B	intron	5	177531521	177532156	Cells_EBV-transformed_lymphocytes	Female	2.64	0.00823
ENSG00000137872	SEMA6D	intron	15	47766182	47766616	Adipose_Subcutaneous	Distal	0.62	0.00823
ENSG00000137872	SEMA6D	intron	15	47766182	47766577	Adipose_Subcutaneous	Distal	-0.62	0.00823
ENSG00000143850	PLEKHA6	intron	1	204223585	204228083	Adipose_Subcutaneous	Female	2.64	0.00823
ENSG00000161013	MGAT4B	intron	5	179799310	179799506	Adipose_Subcutaneous	Male	-0.88	0.00823
ENSG00000127507	ADGRE2	intron	19	14755844	14756238	Cells_EBV-transformed_lymphocytes	Rectal	2.64	0.00823
ENSG00000161544	CYGB	intron	17	76531142	76531460	Adipose_Subcutaneous	Colon	-2.64	0.00823
ENSG00000112031	MTRF1L	intron	6	152991321	152992857	Cells_EBV-transformed_lymphocytes	Proximal	-2.64	0.00823
ENSG00000110274	CEP164	intron	11	117362538	117371080	Adipose_Subcutaneous	Proximal	-2.64	0.00823
ENSG00000213339	QTRT1	intron	19	10702254	10707302	Adipose_Subcutaneous	Proximal	-1.87	0.00824
ENSG00000144741	SLC25A26	intron	3	66263379	66304453	Adipose_Subcutaneous	Rectal	1.64	0.00824
ENSG00000136842	TMOD1	intron	9	97524308	97553281	Adipose_Subcutaneous	Overall	2.89	0.00824
ENSG00000136856	SLC2A8	intron	9	127402753	127403738	Adipose_Subcutaneous	Proximal	-2.63	0.00824
ENSG00000179632	MAF1	intron	8	144104858	144105640	Adipose_Subcutaneous	Rectal	2.64	0.00824
ENSG00000179632	MAF1	intron	8	144105149	144105640	Cells_EBV-transformed_lymphocytes	Rectal	-2.64	0.00824
		intron	20	45857980	45876714	Cells_EBV-transformed_lymphocytes	Male	-2.64	0.00824
ENSG00000119681	LTBP2	intron	14	74501590	74502653	Adipose_Visceral_Omentum	Colon	-2.64	0.00824
ENSG00000124532	MRS2	intron	6	24403236	24405168	Adipose_Subcutaneous	Distal	2.64	0.00824
ENSG00000175782	SLC35E3	intron	12	68759239	68760040	Adipose_Visceral_Omentum	Male	-0.8	0.00825
ENSG00000124570	SERPINB6	intron	6	2955670	2956505	Adipose_Subcutaneous	Distal	2.64	0.00825
ENSG00000197136	PCNX3	intron	11	65627048	65627405	Cells_EBV-transformed_lymphocytes	Female	-2.64	0.00825
ENSG00000100441	KHNYN	intron	14	24430119	24430714	Adipose_Visceral_Omentum	Distal	2.32	0.00825
ENSG00000153208	MERTK	intron	2	111929540	111944960	Adipose_Visceral_Omentum	Male	2.64	0.00825
ENSG00000108100	CCNY	intron	10	35483478	35516523	Adipose_Subcutaneous	Distal	-2.64	0.00825
ENSG00000108100	CCNY	intron	10	35483478	35501501	Cells_EBV-transformed_lymphocytes	Distal	-2.64	0.00825
ENSG00000233901	LINC01503	intron	9	129338917	129341736	Adipose_Subcutaneous	Proximal	-2.64	0.00825
ENSG00000130402	ACTN4	intron	19	38711361	38714469	Cells_EBV-transformed_lymphocytes	Distal	-2.64	0.00825
ENSG00000223705	NSUN5P1	intron	7	75415023	75415120	Cells_EBV-transformed_lymphocytes	Rectal	-2.64	0.00825
ENSG00000223705	NSUN5P1	intron	7	75415234	75415981	Adipose_Subcutaneous	Rectal	-2.64	0.00825
ENSG00000178809	TRIM73	intron	7	75412932	75414885	Adipose_Visceral_Omentum	Rectal	-2.64	0.00825
ENSG00000223705	NSUN5P1	intron	7	75412932	75414885	Adipose_Visceral_Omentum	Rectal	-2.64	0.00825
ENSG00000239521	CASTOR3P	intron	7	100211994	100213047	Adipose_Subcutaneous	Colon	1.27	0.00826
ENSG00000126107	HECTD3	intron	1	45003936	45004060	Adipose_Subcutaneous	Rectal	-0.89	0.00826
ENSG00000161649	CD300LG	intron	17	43857366	43861798	Adipose_Subcutaneous	Female	-2.64	0.00826
ENSG00000155755	TMEM237	intron	2	201626147	201627321	Adipose_Subcutaneous	Distal	2.64	0.00826
ENSG00000100994	PYGB	intron	20	25284251	25288425	Cells_EBV-transformed_lymphocytes	Distal	-1.71	0.00826
ENSG00000133030	MPRIP	intron	17	17180088	17184823	Adipose_Subcutaneous	Proximal	-2.64	0.00826
ENSG00000131165	CHMP1A	intron	16	89647331	89649351	Adipose_Subcutaneous	Distal	-2.24	0.00826
ENSG00000123243	ITIH5	intron	10	7584074	7585901	Colon_Sigmoid	Overall	2.64	0.00827
ENSG00000134107	BHLHE40	intron	3	4981515	4982836	Cells_EBV-transformed_lymphocytes	Rectal	2.64	0.00827
ENSG00000198586	TLK1	intron	2	171082852	171117739	Cells_EBV-transformed_lymphocytes	Female	1.62	0.00827
ENSG00000156958	GALK2	intron	15	49239367	49281987	Adipose_Visceral_Omentum	Rectal	-2.64	0.00827
ENSG00000182473	EXOC7	intron	17	76098018	76101271	Colon_Sigmoid	Overall	2.64	0.00827
ENSG00000027847	B4GALT7	intron	5	177600260	177604179	Adipose_Visceral_Omentum	Proximal	-2.64	0.00827
ENSG00000167258	CDK12	intron	17	39524885	39525864	Cells_EBV-transformed_lymphocytes	Female	-2.64	0.00827
ENSG00000131748	STARD3	intron	17	39659553	39659800	Adipose_Visceral_Omentum	Female	2.62	0.00827
ENSG00000231365	WARS2-AS1	intron	1	119140793	119146953	Cells_EBV-transformed_lymphocytes	Colon	2.64	0.00827
ENSG00000027847	B4GALT7	intron	5	177618804	177618916	Adipose_Visceral_Omentum	Overall	2.64	0.00828
ENSG00000247679	AC139795.2	intron	5	177618804	177618916	Adipose_Visceral_Omentum	Overall	2.64	0.00828
ENSG00000117360	PRPF3	intron	1	150346501	150349157	Cells_EBV-transformed_lymphocytes	Proximal	-2.64	0.00828
ENSG00000241878	PISD	intron	22	31626016	31628003	Adipose_Subcutaneous	Male	2.64	0.00828
ENSG00000144857	BOC	intron	3	113284858	113285439	Adipose_Subcutaneous	Distal	-2.62	0.00828
ENSG00000076984	MAP2K7	intron	19	7904068	7904451	Adipose_Subcutaneous	Overall	3.03	0.00828
ENSG00000110888	CAPRIN2	intron	12	30711782	30713785	Adipose_Subcutaneous	Proximal	2.64	0.00829
ENSG00000100395	L3MBTL2	intron	22	41206125	41209696	Adipose_Visceral_Omentum	Overall	-2.63	0.00829
ENSG00000118564	FBXL5	intron	4	15626955	15627885	Adipose_Visceral_Omentum	Proximal	0	0.00829
		intron	12	123403632	123407493	Cells_EBV-transformed_lymphocytes	Female	-2.64	0.00829
ENSG00000161551	ZNF577	intron	19	51880877	51886821	Cells_EBV-transformed_lymphocytes	Colon	-2.64	0.00829
ENSG00000198093	ZNF649	intron	19	51880877	51886821	Cells_EBV-transformed_lymphocytes	Colon	-2.64	0.00829
ENSG00000131042	LILRB2	intron	19	54277600	54277889	Adipose_Subcutaneous	Rectal	2.64	0.00829
ENSG00000239961	LILRA4	intron	19	54277600	54277889	Adipose_Subcutaneous	Rectal	2.64	0.00829
ENSG00000244482	LILRA6	intron	19	54277600	54277889	Adipose_Subcutaneous	Rectal	2.64	0.00829
ENSG00000276758	AC245884.12	intron	19	54277600	54277889	Adipose_Subcutaneous	Rectal	2.64	0.00829
ENSG00000169764	UGP2	intron	2	63842599	63856306	Adipose_Visceral_Omentum	Colon	-2.64	0.00829
ENSG00000102854	MSLN	intron	16	765303	765527	Adipose_Visceral_Omentum	Overall	2.64	0.00829
		intron	19	8257077	8261688	Cells_EBV-transformed_lymphocytes	Female	-2.64	0.0083
ENSG00000155542	SETD9	intron	5	56913134	56913874	Adipose_Visceral_Omentum	Male	2.64	0.0083
ENSG00000173281	PPP1R3B	intron	8	9141668	9150563	Adipose_Subcutaneous	Proximal	2.64	0.0083
ENSG00000167258	CDK12	intron	17	39547830	39548035	Cells_EBV-transformed_lymphocytes	Female	2.64	0.0083
ENSG00000041988	THAP3	intron	1	6632495	6632796	Adipose_Visceral_Omentum	Overall	2.02	0.0083
ENSG00000110888	CAPRIN2	intron	12	30711629	30711739	Adipose_Subcutaneous	Proximal	2.64	0.0083
ENSG00000133466	C1QTNF6	intron	22	37190928	37191672	Cells_EBV-transformed_lymphocytes	Distal	-2.59	0.0083
ENSG00000144741	SLC25A26	intron	3	66243312	66262051	Cells_EBV-transformed_lymphocytes	Colon	-2.64	0.0083
ENSG00000047315	POLR2B	intron	4	56979004	56986354	Adipose_Subcutaneous	Proximal	2.64	0.00831
ENSG00000198000	NOL8	intron	9	92311259	92314267	Adipose_Visceral_Omentum	Colon	-2.64	0.00831
ENSG00000184009	ACTG1	intron	17	81511626	81511763	Adipose_Subcutaneous	Colon	-2.64	0.00831
ENSG00000213639	PPP1CB	intron	2	28776982	28778351	Colon_Sigmoid	Overall	-1.07	0.00831
ENSG00000144040	SFXN5	intron	2	73058596	73070460	Adipose_Visceral_Omentum	Rectal	-2.64	0.00832
ENSG00000130511	SSBP4	intron	19	18430930	18431353	Cells_EBV-transformed_lymphocytes	Proximal	-0.07	0.00832
ENSG00000111452	ADGRD1	intron	12	131003302	131004186	Adipose_Subcutaneous	Female	-1.88	0.00832
ENSG00000172530	BANP	intron	16	87984259	88004295	Adipose_Visceral_Omentum	Proximal	-2.64	0.00832
ENSG00000025293	PHF20	intron	20	35772079	35774488	Adipose_Subcutaneous	Overall	2.64	0.00832
ENSG00000189136	UBE2Q2P1	intron	15	84527667	84538532	Adipose_Subcutaneous	Colon	2.64	0.00832
ENSG00000230373	GOLGA6L5P	intron	15	84527667	84538532	Adipose_Subcutaneous	Colon	2.64	0.00832
ENSG00000160818	GPATCH4	intron	1	156596478	156598227	Adipose_Subcutaneous	Distal	0.57	0.00832
ENSG00000204574	ABCF1	intron	6	30577455	30577818	Adipose_Visceral_Omentum	Female	2.64	0.00832
ENSG00000161896	IP6K3	intron	6	33726906	33727837	Colon_Sigmoid	Overall	2.64	0.00832
ENSG00000167258	CDK12	intron	17	39547830	39551038	Adipose_Visceral_Omentum	Female	-2.61	0.00833
ENSG00000010322	NISCH	intron	3	52478577	52478978	Adipose_Subcutaneous	Rectal	-2.64	0.00833
ENSG00000108094	CUL2	intron	10	35049765	35054434	Colon_Transverse	Overall	-2.64	0.00833
ENSG00000134330	IAH1	intron	2	9474647	9475987	Cells_EBV-transformed_lymphocytes	Proximal	1.39	0.00833
ENSG00000136938	ANP32B	intron	9	98007702	98011271	Adipose_Subcutaneous	Overall	2.64	0.00833
ENSG00000198563	DDX39B	intron	6	31532911	31535367	Cells_EBV-transformed_lymphocytes	Rectal	1	0.00833
ENSG00000129422	MTUS1	intron	8	17715901	17723672	Adipose_Visceral_Omentum	Distal	-2.64	0.00833
ENSG00000132570	PCBD2	intron	5	134905223	134910335	Adipose_Subcutaneous	Male	-2.64	0.00833
ENSG00000174851	YIF1A	intron	11	66284966	66285381	Cells_EBV-transformed_lymphocytes	Distal	-2.64	0.00834
ENSG00000158435	CNOT11	intron	2	101265047	101266677	Adipose_Subcutaneous	Proximal	2.64	0.00834
ENSG00000023516	AKAP11	intron	13	42286035	42286300	Cells_EBV-transformed_lymphocytes	Overall	2.64	0.00834
ENSG00000127507	ADGRE2	intron	19	14755877	14756238	Adipose_Subcutaneous	Rectal	-2.64	0.00834
ENSG00000116044	NFE2L2	intron	2	177287834	177310964	Adipose_Visceral_Omentum	Male	0.1	0.00834
ENSG00000213963	AC019080.1	intron	2	177287834	177310964	Adipose_Visceral_Omentum	Male	0.1	0.00834
ENSG00000131055	COX4I2	intron	20	31637962	31639933	Adipose_Visceral_Omentum	Female	2.64	0.00834
ENSG00000185324	CDK10	intron	16	89686759	89690553	Adipose_Visceral_Omentum	Female	0.46	0.00834
ENSG00000243789	JMJD7	intron	15	41828188	41834740	Cells_EBV-transformed_lymphocytes	Proximal	-1.69	0.00835
ENSG00000134014	ELP3	intron	8	28093233	28097219	Cells_EBV-transformed_lymphocytes	Proximal	2.64	0.00835
ENSG00000146729	NIPSNAP2	intron	7	55984878	55994894	Adipose_Subcutaneous	Rectal	-0.41	0.00835
ENSG00000184445	KNTC1	intron	12	122580670	122582705	Adipose_Visceral_Omentum	Proximal	-2.64	0.00835
ENSG00000090615	GOLGA3	intron	12	132773294	132774157	Adipose_Visceral_Omentum	Rectal	2.64	0.00835
ENSG00000169288	MRPL1	intron	4	77909372	77949797	Adipose_Subcutaneous	Rectal	2.64	0.00835
		intron	12	122593184	122594276	Cells_EBV-transformed_lymphocytes	Proximal	-2.64	0.00836
ENSG00000204463	BAG6	intron	6	31651776	31652235	Adipose_Subcutaneous	Proximal	2.64	0.00836
		intron	2	151860820	151869177	Cells_EBV-transformed_lymphocytes	Rectal	-2.64	0.00836
ENSG00000145012	LPP	intron	3	188341719	188406112	Adipose_Visceral_Omentum	Colon	2.64	0.00836
ENSG00000053501	USE1	intron	19	17215507	17215802	Cells_EBV-transformed_lymphocytes	Proximal	-2.64	0.00836
ENSG00000196642	RABL6	intron	9	136808326	136823525	Cells_EBV-transformed_lymphocytes	Overall	-2.64	0.00836
ENSG00000213213	CCDC183	intron	9	136808326	136823525	Cells_EBV-transformed_lymphocytes	Overall	-2.64	0.00836
ENSG00000177337	DLGAP1-AS1	intron	18	3594240	3596579	Adipose_Visceral_Omentum	Overall	2.57	0.00836
ENSG00000262001	DLGAP1-AS2	intron	18	3594240	3596579	Adipose_Visceral_Omentum	Overall	2.57	0.00836
ENSG00000107672	NSMCE4A	intron	10	121963328	121965286	Cells_EBV-transformed_lymphocytes	Female	2.64	0.00836
ENSG00000204463	BAG6	intron	6	31648751	31649199	Adipose_Visceral_Omentum	Proximal	2.64	0.00836
ENSG00000204463	BAG6	intron	6	31648964	31649199	Cells_EBV-transformed_lymphocytes	Proximal	-2.64	0.00836
ENSG00000204394	VARS1	intron	6	31781123	31781481	Adipose_Subcutaneous	Proximal	2.64	0.00837
ENSG00000177981	ASB8	intron	12	48150140	48151201	Adipose_Subcutaneous	Overall	2.64	0.00837
ENSG00000076555	ACACB	intron	12	109260657	109262357	Adipose_Visceral_Omentum	Distal	2.64	0.00837
ENSG00000160584	SIK3	intron	11	116863818	116870331	Adipose_Subcutaneous	Distal	2.64	0.00837
ENSG00000134824	FADS2	intron	11	61848284	61857011	Adipose_Visceral_Omentum	Female	-0.05	0.00837
ENSG00000203667	COX20	intron	1	244842058	244842199	Cells_EBV-transformed_lymphocytes	Rectal	2.64	0.00838
ENSG00000203667	COX20	intron	1	244842058	244842195	Adipose_Visceral_Omentum	Rectal	2.64	0.00838
ENSG00000276043	UHRF1	intron	19	4909655	4910876	Cells_EBV-transformed_lymphocytes	Overall	-2.64	0.00838
ENSG00000115641	FHL2	intron	2	105386540	105398970	Adipose_Visceral_Omentum	Distal	-2.23	0.00838
ENSG00000100311	PDGFB	intron	22	39235874	39243901	Cells_EBV-transformed_lymphocytes	Male	2.64	0.00838
ENSG00000130590	SAMD10	intron	20	63975832	63976971	Adipose_Subcutaneous	Male	2.64	0.00839
ENSG00000130997	POLN	intron	4	2156853	2157858	Adipose_Subcutaneous	Proximal	-2.64	0.00839
ENSG00000260404	AC110079.1	intron	4	118620610	118621463	Adipose_Subcutaneous	Distal	-2.64	0.00839
ENSG00000158941	CCAR2	intron	8	22608065	22614092	Adipose_Visceral_Omentum	Male	0	0.00839
ENSG00000177981	ASB8	intron	12	48149998	48151201	Adipose_Subcutaneous	Overall	-2.64	0.00839
ENSG00000140153	WDR20	intron	14	102140172	102222830	Adipose_Visceral_Omentum	Rectal	2.64	0.00839
ENSG00000115234	SNX17	intron	2	27376216	27376313	Adipose_Subcutaneous	Distal	2.61	0.00839
ENSG00000118308	IRAG2	intron	12	25052956	25062820	Adipose_Visceral_Omentum	Colon	2.8	0.00839
ENSG00000115392	FANCL	intron	2	58161638	58163434	Adipose_Visceral_Omentum	Rectal	-2.64	0.00839
ENSG00000138709	LARP1B	intron	4	128178642	128179406	Cells_EBV-transformed_lymphocytes	Colon	2.64	0.00839
ENSG00000127507	ADGRE2	intron	19	14755127	14756238	Cells_EBV-transformed_lymphocytes	Rectal	-2.64	0.0084
ENSG00000243708	PLA2G4B	intron	15	41842591	41843126	Adipose_Subcutaneous	Proximal	-2.62	0.0084
ENSG00000241978	AKAP2	intron	9	110156497	110168399	Adipose_Visceral_Omentum	Male	2.64	0.0084
ENSG00000170365	SMAD1	intron	4	145540061	145542582	Adipose_Subcutaneous	Female	2.61	0.0084
ENSG00000103540	CCP110	intron	16	19528022	19532416	Adipose_Subcutaneous	Distal	-2.64	0.0084
ENSG00000120332	TNN	intron	1	175123663	175126955	Adipose_Subcutaneous	Proximal	2.64	0.0084
ENSG00000184381	PLA2G6	intron	22	38169471	38181664	Adipose_Subcutaneous	Proximal	1.3	0.0084
ENSG00000103194	USP10	intron	16	84740369	84744633	Adipose_Subcutaneous	Colon	1.81	0.00841
		intron	21	39393280	39405914	Cells_EBV-transformed_lymphocytes	Overall	-2.64	0.00841
ENSG00000204410	MSH5	intron	6	31761865	31762112	Adipose_Subcutaneous	Female	-2.64	0.00841
ENSG00000204410	MSH5	intron	6	31761955	31762112	Cells_EBV-transformed_lymphocytes	Female	2.64	0.00841
ENSG00000156860	FBRS	intron	16	30660442	30662420	Adipose_Subcutaneous	Female	-2.64	0.00841
ENSG00000156860	FBRS	intron	16	30661215	30662420	Cells_EBV-transformed_lymphocytes	Female	-2.64	0.00841
ENSG00000143147	GPR161	intron	1	168097232	168104477	Adipose_Visceral_Omentum	Distal	-2.62	0.00841
ENSG00000204257	HLA-DMA	intron	6	32949889	32952949	Colon_Sigmoid	Overall	2.58	0.00841
ENSG00000092036	HAUS4	intron	14	22948013	22950314	Adipose_Visceral_Omentum	Proximal	-0.92	0.00842
ENSG00000248429	GASK1B-AS1	intron	4	158179735	158199088	Adipose_Visceral_Omentum	Colon	2.63	0.00842
ENSG00000180198	RCC1	intron	1	28530573	28531803	Adipose_Visceral_Omentum	Male	1.6	0.00842
ENSG00000204394	VARS1	intron	6	31781123	31781389	Adipose_Subcutaneous	Proximal	-2.63	0.00842
ENSG00000087191	PSMC5	intron	17	63830501	63830809	Adipose_Visceral_Omentum	Proximal	2.63	0.00842
ENSG00000110888	CAPRIN2	intron	12	30731510	30733629	Adipose_Subcutaneous	Proximal	-2.63	0.00842
ENSG00000231711	LINC00899	intron	22	46043699	46044609	Adipose_Subcutaneous	Colon	2.6	0.00842
ENSG00000149564	ESAM	intron	11	124754763	124756207	Adipose_Visceral_Omentum	Female	2.24	0.00842
ENSG00000108061	SHOC2	intron	10	110919657	110985628	Cells_EBV-transformed_lymphocytes	Female	2.63	0.00843
ENSG00000152818	UTRN	intron	6	144836541	144840740	Adipose_Subcutaneous	Distal	2.63	0.00843
ENSG00000144134	RABL2A	intron	2	113628713	113632915	Adipose_Subcutaneous	Distal	-2.63	0.00843
ENSG00000154217	PITPNC1	intron	17	67553617	67578186	Adipose_Visceral_Omentum	Colon	2.63	0.00843
ENSG00000058453	CROCC	intron	1	16946991	16948331	Adipose_Subcutaneous	Distal	-2.73	0.00843
ENSG00000144040	SFXN5	intron	2	73058596	73070460	Adipose_Visceral_Omentum	Colon	-2.63	0.00843
ENSG00000182208	MOB2	intron	11	1471415	1480393	Adipose_Visceral_Omentum	Female	0.81	0.00843
ENSG00000182208	MOB2	intron	11	1471419	1480393	Adipose_Visceral_Omentum	Female	-0.81	0.00843
ENSG00000154803	FLCN	intron	17	17232901	17236912	Cells_EBV-transformed_lymphocytes	Proximal	-1.82	0.00843
ENSG00000137073	UBAP2	intron	9	33998864	34048825	Cells_EBV-transformed_lymphocytes	Rectal	2.63	0.00843
ENSG00000071994	PDCD2	intron	6	170580105	170583057	Adipose_Subcutaneous	Overall	-2.63	0.00843
ENSG00000144857	BOC	intron	3	113284567	113284782	Adipose_Subcutaneous	Distal	-2.63	0.00843
		intron	16	11976813	11999297	Cells_EBV-transformed_lymphocytes	Colon	2.63	0.00844
ENSG00000180616	SSTR2	intron	17	73165288	73169228	Adipose_Visceral_Omentum	Male	-2.63	0.00844
ENSG00000151445	VIPAS39	intron	14	77444341	77448494	Cells_EBV-transformed_lymphocytes	Colon	1.28	0.00844
ENSG00000162148	SAXO4	intron	11	61486610	61486948	Adipose_Visceral_Omentum	Male	-2.61	0.00844
ENSG00000006607	FARP2	intron	2	241463980	241465674	Colon_Sigmoid	Overall	0.42	0.00844
ENSG00000106948	AKNA	intron	9	114394410	114396725	Adipose_Subcutaneous	Colon	1.35	0.00844
ENSG00000235119	AL138895.1	intron	9	114394410	114396725	Adipose_Subcutaneous	Colon	1.35	0.00844
ENSG00000122550	KLHL7	intron	7	23152209	23165698	Adipose_Subcutaneous	Male	2.63	0.00845
ENSG00000131899	LLGL1	intron	17	18234175	18234273	Adipose_Visceral_Omentum	Proximal	-2.63	0.00845
ENSG00000122550	KLHL7	intron	7	23152209	23155991	Adipose_Subcutaneous	Male	-2.63	0.00845
ENSG00000115694	STK25	intron	2	241497378	241497616	Adipose_Visceral_Omentum	Male	-1.5	0.00845
ENSG00000130590	SAMD10	intron	20	63977406	63978245	Cells_EBV-transformed_lymphocytes	Male	-2.63	0.00845
ENSG00000171103	TRMT61B	intron	2	28865119	28869579	Cells_EBV-transformed_lymphocytes	Female	-2.6	0.00845
ENSG00000091732	ZC3HC1	intron	7	130039547	130040951	Adipose_Subcutaneous	Female	0	0.00845
ENSG00000092036	HAUS4	intron	14	22973568	22974047	Adipose_Subcutaneous	Proximal	-2.63	0.00845
ENSG00000092036	HAUS4	intron	14	22974115	22974839	Adipose_Subcutaneous	Proximal	-2.63	0.00845
ENSG00000129474	AJUBA	intron	14	22973568	22974047	Adipose_Subcutaneous	Proximal	-2.63	0.00845
ENSG00000129474	AJUBA	intron	14	22974115	22974839	Adipose_Subcutaneous	Proximal	-2.63	0.00845
ENSG00000255284	GATD1-DT	intron	11	777695	778113	Adipose_Subcutaneous	Female	-0.22	0.00845
ENSG00000074219	TEAD2	intron	19	49347424	49348703	Adipose_Visceral_Omentum	Proximal	2.63	0.00845
ENSG00000266714	MYO15B	intron	17	75591712	75592238	Adipose_Subcutaneous	Distal	-2.63	0.00845
ENSG00000133030	MPRIP	intron	17	17146873	17147319	Adipose_Subcutaneous	Distal	-2.63	0.00845
ENSG00000186470	BTN3A2	intron	6	26368267	26368565	Adipose_Visceral_Omentum	Colon	-0.53	0.00845
		intron	8	96245931	96250906	Cells_EBV-transformed_lymphocytes	Proximal	2.63	0.00845
ENSG00000134802	SLC43A3	intron	11	57389956	57390819	Adipose_Visceral_Omentum	Overall	-2.63	0.00845
ENSG00000154803	FLCN	intron	17	17228821	17231794	Adipose_Subcutaneous	Colon	-2.63	0.00845
ENSG00000186652	PRG2	intron	11	57389956	57390819	Adipose_Visceral_Omentum	Overall	-2.63	0.00845
ENSG00000185101	ANO9	intron	11	430403	431694	Colon_Transverse	Overall	-0.79	0.00846
ENSG00000196935	SRGAP1	intron	12	64087026	64091276	Adipose_Visceral_Omentum	Rectal	2.63	0.00846
ENSG00000111696	NT5DC3	intron	12	103785475	103787441	Adipose_Subcutaneous	Proximal	2.63	0.00846
ENSG00000103540	CCP110	intron	16	19542760	19542878	Adipose_Visceral_Omentum	Distal	2.63	0.00846
ENSG00000111801	BTN3A3	intron	6	26444304	26445704	Adipose_Visceral_Omentum	Rectal	-2.63	0.00846
ENSG00000100991	TRPC4AP	intron	20	35003616	35003873	Cells_EBV-transformed_lymphocytes	Male	2.05	0.00847
ENSG00000120341	SEC16B	intron	1	177958362	177958840	Adipose_Visceral_Omentum	Male	0.83	0.00847
		intron	16	57575092	57575438	Cells_EBV-transformed_lymphocytes	Female	2.63	0.00847
ENSG00000198315	ZKSCAN8	intron	6	28149624	28151845	Adipose_Visceral_Omentum	Proximal	2.63	0.00847
ENSG00000102978	POLR2C	intron	16	57466227	57469165	Adipose_Visceral_Omentum	Rectal	2.63	0.00847
ENSG00000123933	MXD4	intron	4	2258011	2260360	Adipose_Subcutaneous	Colon	2.63	0.00848
ENSG00000204291	COL15A1	intron	9	99052433	99054576	Adipose_Subcutaneous	Overall	0.88	0.00848
ENSG00000196220	SRGAP3	intron	3	9026995	9032650	Cells_EBV-transformed_lymphocytes	Overall	2.63	0.00848
ENSG00000177239	MAN1B1	intron	9	137105916	137106125	Cells_EBV-transformed_lymphocytes	Proximal	-2.63	0.00848
ENSG00000129474	AJUBA	intron	14	22975104	22976456	Adipose_Subcutaneous	Proximal	2.63	0.00848
ENSG00000120253	NUP43	intron	6	149742570	149743638	Adipose_Subcutaneous	Male	0.88	0.00848
ENSG00000239697	TNFSF12	intron	17	7549312	7549471	Cells_EBV-transformed_lymphocytes	Proximal	-2.16	0.00849
ENSG00000239697	TNFSF12	intron	17	7549312	7549474	Adipose_Visceral_Omentum	Proximal	2.16	0.00849
ENSG00000162688	AGL	intron	1	99916731	99921534	Cells_EBV-transformed_lymphocytes	Female	-2.63	0.00849
ENSG00000215908	CROCCP2	intron	1	16620024	16625775	Adipose_Subcutaneous	Female	-0.66	0.00849
ENSG00000219481	NBPF1	intron	1	16620024	16625775	Adipose_Subcutaneous	Female	-0.66	0.00849
ENSG00000134077	THUMPD3	intron	3	9363127	9365016	Adipose_Visceral_Omentum	Proximal	-2.59	0.00849
ENSG00000204444	APOM	intron	6	31652551	31656472	Adipose_Subcutaneous	Male	-2.63	0.00849
ENSG00000166529	ZSCAN21	intron	7	100049841	100051478	Adipose_Visceral_Omentum	Male	-2.63	0.00849
ENSG00000174652	ZNF266	intron	19	9434859	9435108	Adipose_Visceral_Omentum	Proximal	2.62	0.0085
ENSG00000231365	WARS2-AS1	intron	1	119146836	119146953	Cells_EBV-transformed_lymphocytes	Colon	-2.63	0.0085
ENSG00000162302	RPS6KA4	intron	11	64369893	64370225	Adipose_Visceral_Omentum	Overall	2.63	0.0085
ENSG00000162302	RPS6KA4	intron	11	64369893	64370563	Adipose_Subcutaneous	Overall	-2.63	0.0085
ENSG00000120341	SEC16B	intron	1	177985062	178022440	Adipose_Visceral_Omentum	Male	1.83	0.0085
ENSG00000242193	CRYZL2P	intron	1	177985062	178022440	Adipose_Visceral_Omentum	Male	1.83	0.0085
ENSG00000122679	RAMP3	intron	7	45157886	45183157	Adipose_Visceral_Omentum	Colon	2.11	0.0085
ENSG00000131437	KIF3A	intron	5	132703619	132710959	Cells_EBV-transformed_lymphocytes	Male	2.63	0.0085
ENSG00000142606	MMEL1	intron	1	2592966	2593814	Adipose_Visceral_Omentum	Overall	2.63	0.0085
ENSG00000107341	UBE2R2	intron	9	33817934	33886881	Adipose_Subcutaneous	Colon	2.63	0.0085
ENSG00000101452	DHX35	intron	20	38972651	38982951	Colon_Sigmoid	Overall	2.63	0.00851
ENSG00000104427	ZC2HC1A	intron	8	78698513	78715221	Cells_EBV-transformed_lymphocytes	Overall	2.64	0.00851
ENSG00000130589	HELZ2	intron	20	63561984	63562072	Cells_EBV-transformed_lymphocytes	Female	-2.63	0.00851
ENSG00000132141	CCT6B	intron	17	34954599	34958560	Adipose_Visceral_Omentum	Female	0.88	0.00851
ENSG00000100299	ARSA	intron	22	50627792	50627898	Adipose_Subcutaneous	Distal	-2.63	0.00851
ENSG00000100299	ARSA	intron	22	50627406	50627556	Adipose_Visceral_Omentum	Distal	-2.63	0.00851
ENSG00000130816	DNMT1	intron	19	10168364	10173090	Colon_Transverse	Overall	2.25	0.00852
ENSG00000121310	ECHDC2	intron	1	52896597	52899174	Cells_EBV-transformed_lymphocytes	Colon	2.37	0.00852
ENSG00000110274	CEP164	intron	11	117359560	117361835	Cells_EBV-transformed_lymphocytes	Proximal	2.63	0.00852
ENSG00000144118	RALB	intron	2	120252980	120278615	Adipose_Visceral_Omentum	Female	0	0.00852
		intron	6	31494976	31505617	Cells_EBV-transformed_lymphocytes	Female	-2.63	0.00852
ENSG00000110888	CAPRIN2	intron	12	30753559	30754751	Adipose_Subcutaneous	Colon	-0.88	0.00852
ENSG00000105662	CRTC1	intron	19	18743026	18744108	Adipose_Visceral_Omentum	Rectal	2.63	0.00852
ENSG00000105325	FZR1	intron	19	3523058	3525868	Adipose_Subcutaneous	Distal	-2.63	0.00852
ENSG00000170871	KIAA0232	intron	4	6871682	6880787	Cells_EBV-transformed_lymphocytes	Colon	-2.3	0.00852
ENSG00000266714	MYO15B	intron	17	75591712	75591977	Adipose_Subcutaneous	Male	2.63	0.00852
ENSG00000155755	TMEM237	intron	2	201634893	201636748	Adipose_Subcutaneous	Proximal	-0.76	0.00853
ENSG00000182093	GET1	intron	21	39393280	39396866	Adipose_Subcutaneous	Overall	2.63	0.00853
ENSG00000185437	SH3BGR	intron	21	39393280	39396866	Adipose_Subcutaneous	Overall	2.63	0.00853
ENSG00000157110	RBPMS	intron	8	30544624	30547292	Adipose_Subcutaneous	Female	2.63	0.00853
ENSG00000108100	CCNY	intron	10	35568118	35569054	Adipose_Subcutaneous	Overall	2.59	0.00853
ENSG00000151702	FLI1	intron	11	128782023	128805366	Cells_EBV-transformed_lymphocytes	Distal	-2.63	0.00854
ENSG00000140471	LINS1	intron	15	100570117	100571894	Adipose_Visceral_Omentum	Female	2.58	0.00854
ENSG00000154803	FLCN	intron	17	17215316	17217069	Adipose_Visceral_Omentum	Female	0.35	0.00854
		intron	19	17102557	17145397	Cells_EBV-transformed_lymphocytes	Female	-2.63	0.00854
ENSG00000159314	ARHGAP27	intron	17	45405106	45405847	Cells_EBV-transformed_lymphocytes	Overall	-1.31	0.00854
ENSG00000159314	ARHGAP27	intron	17	45404681	45404924	Colon_Transverse	Overall	2.63	0.00854
ENSG00000159314	ARHGAP27	intron	17	45405106	45405676	Whole_Blood	Overall	2.63	0.00854
ENSG00000159314	ARHGAP27	intron	17	45404681	45405028	Adipose_Subcutaneous	Overall	-2.63	0.00854
ENSG00000186470	BTN3A2	intron	6	26374798	26375797	Cells_EBV-transformed_lymphocytes	Colon	2.6	0.00854
ENSG00000196345	ZKSCAN7	intron	3	44565655	44568307	Cells_EBV-transformed_lymphocytes	Colon	2.63	0.00854
ENSG00000196345	ZKSCAN7	intron	3	44565655	44567912	Cells_EBV-transformed_lymphocytes	Colon	-2.63	0.00854
ENSG00000204301	NOTCH4	intron	6	32198730	32200831	Adipose_Subcutaneous	Rectal	-2.63	0.00854
ENSG00000176700	SCAND2P	intron	15	84637420	84638396	Adipose_Subcutaneous	Female	-2.63	0.00855
ENSG00000176700	SCAND2P	intron	15	84637420	84638354	Adipose_Visceral_Omentum	Female	2.63	0.00855
ENSG00000211900	IGHJ6	intron	14	105743070	105863198	Cells_EBV-transformed_lymphocytes	Colon	2.63	0.00855
ENSG00000211904	IGHJ2	intron	14	105743070	105863198	Cells_EBV-transformed_lymphocytes	Colon	2.63	0.00855
ENSG00000211905	IGHJ1	intron	14	105743070	105863198	Cells_EBV-transformed_lymphocytes	Colon	2.63	0.00855
ENSG00000240041	IGHJ4	intron	14	105743070	105863198	Cells_EBV-transformed_lymphocytes	Colon	2.63	0.00855
ENSG00000242472	IGHJ5	intron	14	105743070	105863198	Cells_EBV-transformed_lymphocytes	Colon	2.63	0.00855
ENSG00000242887	IGHJ3	intron	14	105743070	105863198	Cells_EBV-transformed_lymphocytes	Colon	2.63	0.00855
ENSG00000153187	HNRNPU	intron	1	244854503	244854973	Adipose_Visceral_Omentum	Rectal	2.63	0.00855
ENSG00000188002	PDCD6P1	intron	5	1629630	1632644	Cells_EBV-transformed_lymphocytes	Colon	1.95	0.00855
ENSG00000245958	SEPTIN7P14	intron	4	119462979	119493333	Cells_EBV-transformed_lymphocytes	Female	2.6	0.00855
ENSG00000104524	PYCR3	intron	8	143606679	143606953	Cells_EBV-transformed_lymphocytes	Female	-2.62	0.00855
ENSG00000130590	SAMD10	intron	20	63977142	63977225	Adipose_Subcutaneous	Male	-2.63	0.00855
ENSG00000176715	ACSF3	intron	16	89093996	89100662	Cells_EBV-transformed_lymphocytes	Proximal	-0.66	0.00855
ENSG00000101452	DHX35	intron	20	39010579	39014880	Cells_EBV-transformed_lymphocytes	Colon	-2.63	0.00856
ENSG00000203485	INF2	intron	14	104706152	104706910	Adipose_Visceral_Omentum	Distal	2.44	0.00856
ENSG00000167491	GATAD2A	intron	19	19436219	19465340	Adipose_Subcutaneous	Female	1.98	0.00856
ENSG00000117054	ACADM	intron	1	75728488	75732644	Adipose_Visceral_Omentum	Female	-0.74	0.00856
ENSG00000140525	FANCI	intron	15	89301442	89303864	Colon_Transverse	Overall	-2.63	0.00856
ENSG00000137764	MAP2K5	intron	15	67748257	67748569	Cells_EBV-transformed_lymphocytes	Male	-0.96	0.00856
ENSG00000203485	INF2	intron	14	104714856	104715284	Adipose_Subcutaneous	Distal	2.27	0.00856
		intron	12	123233894	123253647	Cells_EBV-transformed_lymphocytes	Colon	-2.63	0.00856
ENSG00000125686	MED1	intron	17	39440518	39440623	Cells_EBV-transformed_lymphocytes	Rectal	2.63	0.00856
ENSG00000152520	PAN3	intron	13	28261458	28266715	Cells_EBV-transformed_lymphocytes	Colon	2.63	0.00856
ENSG00000152520	PAN3	intron	13	28261458	28266718	Adipose_Visceral_Omentum	Colon	-2.63	0.00856
ENSG00000145734	BDP1	intron	5	71562520	71562775	Adipose_Subcutaneous	Male	-2.63	0.00857
ENSG00000118308	IRAG2	intron	12	25104462	25104738	Adipose_Subcutaneous	Rectal	-1.44	0.00857
		intron	17	49825542	49826000	Cells_EBV-transformed_lymphocytes	Proximal	2.63	0.00857
ENSG00000136504	KAT7	intron	17	49821790	49823202	Adipose_Subcutaneous	Proximal	2.63	0.00857
ENSG00000164713	BRI3	intron	7	98283855	98291111	Adipose_Subcutaneous	Overall	2.63	0.00857
ENSG00000161265	U2AF1L4	intron	19	35743205	35743296	Adipose_Visceral_Omentum	Male	-2.73	0.00857
ENSG00000187609	EXD3	intron	9	137395404	137423114	Adipose_Visceral_Omentum	Colon	2.63	0.00857
ENSG00000057704	TMCC3	intron	12	94582538	94586620	Colon_Transverse	Overall	2.63	0.00857
ENSG00000083123	BCKDHB	intron	6	80169030	80171282	Adipose_Subcutaneous	Female	2.63	0.00857
ENSG00000109466	KLHL2	intron	4	165321375	165322032	Adipose_Subcutaneous	Rectal	-2.63	0.00858
ENSG00000160285	LSS	intron	21	46208301	46209554	Adipose_Visceral_Omentum	Female	2.59	0.00858
		intron	6	167135066	167136038	Cells_EBV-transformed_lymphocytes	Male	2.63	0.00858
ENSG00000182578	CSF1R	intron	5	150070571	150073301	Colon_Sigmoid	Overall	2.63	0.00858
ENSG00000078487	ZCWPW1	intron	7	100416456	100417066	Adipose_Subcutaneous	Female	-2.33	0.00858
ENSG00000182446	NPLOC4	intron	17	81559416	81565505	Cells_EBV-transformed_lymphocytes	Colon	2.53	0.00858
ENSG00000104723	TUSC3	intron	8	15730729	15743538	Adipose_Visceral_Omentum	Overall	-2.63	0.00858
ENSG00000102804	TSC22D1	intron	13	44436095	44573163	Adipose_Subcutaneous	Proximal	-2.63	0.00859
ENSG00000214870	LINC02981	intron	7	26399021	26399246	Adipose_Visceral_Omentum	Male	1.39	0.00859
ENSG00000204444	APOM	intron	6	31652551	31656472	Adipose_Subcutaneous	Colon	-2.63	0.00859
ENSG00000151148	UBE3B	intron	12	109481742	109483531	Colon_Transverse	Overall	0.13	0.00859
ENSG00000083544	TDRD3	intron	13	60494575	60509763	Cells_EBV-transformed_lymphocytes	Male	2.63	0.0086
ENSG00000175634	RPS6KB2	intron	11	67432845	67432952	Cells_EBV-transformed_lymphocytes	Colon	2.63	0.0086
ENSG00000113810	SMC4	intron	3	160412849	160413473	Adipose_Subcutaneous	Distal	-3	0.0086
ENSG00000235750	KIAA0040	intron	1	175177684	175192640	Adipose_Visceral_Omentum	Colon	-2.45	0.0086
ENSG00000168827	GFM1	intron	3	158650061	158652096	Adipose_Visceral_Omentum	Rectal	-2.76	0.0086
ENSG00000164116	GUCY1A1	intron	4	155718883	155722038	Adipose_Visceral_Omentum	Male	-2.63	0.0086
ENSG00000028137	TNFRSF1B	intron	1	12202171	12206737	Cells_EBV-transformed_lymphocytes	Male	-0.06	0.0086
ENSG00000126107	HECTD3	intron	1	45003960	45004060	Adipose_Subcutaneous	Rectal	2.63	0.0086
ENSG00000167613	LAIR1	intron	19	54360072	54360916	Adipose_Subcutaneous	Overall	-2.63	0.0086
ENSG00000167613	LAIR1	intron	19	54360072	54361010	Adipose_Subcutaneous	Overall	-2.63	0.0086
ENSG00000204130	RUFY2	intron	10	68346084	68355353	Adipose_Visceral_Omentum	Overall	-2.61	0.0086
ENSG00000258366	RTEL1	intron	20	63689132	63689750	Adipose_Subcutaneous	Male	2.63	0.0086
ENSG00000110628	SLC22A18	intron	11	2918095	2919307	Adipose_Visceral_Omentum	Male	0.5	0.00861
		intron	6	149379518	149379934	Cells_EBV-transformed_lymphocytes	Colon	2.63	0.00861
ENSG00000101004	NINL	intron	20	25501010	25503952	Adipose_Subcutaneous	Colon	2.63	0.00861
ENSG00000235109	ZSCAN31	intron	6	28336943	28353862	Adipose_Visceral_Omentum	Rectal	2.63	0.00861
ENSG00000234353	AP000346.2	intron	22	23653470	23659865	Adipose_Subcutaneous	Female	2.63	0.00861
ENSG00000244723	ASLP1	intron	22	23653470	23659865	Adipose_Subcutaneous	Female	2.63	0.00861
ENSG00000272578	GUSBP11	intron	22	23653470	23659865	Adipose_Subcutaneous	Female	2.63	0.00861
ENSG00000272578	AP000347.1	intron	22	23653470	23659865	Adipose_Subcutaneous	Female	2.63	0.00861
ENSG00000160801	PTH1R	intron	3	46901860	46902530	Adipose_Subcutaneous	Colon	-2.63	0.00861
ENSG00000160801	PTH1R	intron	3	46901860	46902526	Adipose_Subcutaneous	Colon	2.63	0.00861
ENSG00000082074	FYB1	intron	5	39269819	39270569	Whole_Blood	Overall	2.63	0.00861
ENSG00000244187	TMEM141	intron	9	136791777	136792251	Cells_EBV-transformed_lymphocytes	Distal	-2.61	0.00861
ENSG00000235750	KIAA0040	intron	1	175166737	175192860	Adipose_Visceral_Omentum	Colon	2.28	0.00861
ENSG00000011485	PPP5C	intron	19	46390132	46390284	Adipose_Subcutaneous	Male	1.9	0.00861
		intron	13	30363226	30372285	Cells_EBV-transformed_lymphocytes	Rectal	2.63	0.00861
ENSG00000187626	ZKSCAN4	intron	6	28245975	28246969	Whole_Blood	Overall	-2.63	0.00862
ENSG00000160305	DIP2A	intron	21	46547042	46549771	Adipose_Visceral_Omentum	Colon	2.04	0.00862
ENSG00000182134	TDRKH	intron	1	151774227	151774413	Colon_Transverse	Overall	2.63	0.00862
ENSG00000067606	PRKCZ	intron	1	2073929	2135262	Colon_Transverse	Overall	-2.63	0.00862
ENSG00000167792	NDUFV1	intron	11	67607616	67608396	Adipose_Visceral_Omentum	Distal	-0.16	0.00862
ENSG00000106266	SNX8	intron	7	2257023	2257365	Adipose_Subcutaneous	Proximal	-2.63	0.00862
ENSG00000163697	APBB2	intron	4	41118205	41142987	Adipose_Visceral_Omentum	Female	-0.27	0.00862
ENSG00000004864	SLC25A13	intron	7	96189674	96191109	Adipose_Subcutaneous	Male	-2.63	0.00862
ENSG00000068885	IFT80	intron	3	160307781	160319760	Adipose_Visceral_Omentum	Distal	-0.95	0.00863
ENSG00000108387	SEPTIN4	intron	17	58526978	58529115	Colon_Sigmoid	Overall	2.63	0.00863
ENSG00000157551	KCNJ15	intron	21	38297023	38299244	Adipose_Visceral_Omentum	Rectal	-2.03	0.00863
ENSG00000179397	CATSPERE	intron	1	244515327	244518592	Adipose_Subcutaneous	Distal	2.63	0.00863
ENSG00000231346	LINC01160	intron	1	111600095	111602192	Cells_EBV-transformed_lymphocytes	Colon	2.63	0.00863
ENSG00000007237	GAS7	intron	17	9969762	9981804	Cells_EBV-transformed_lymphocytes	Colon	2.63	0.00863
ENSG00000136243	NUP42	intron	7	23187146	23199458	Adipose_Subcutaneous	Male	2.63	0.00864
		intron	7	23187146	23192977	Cells_EBV-transformed_lymphocytes	Male	-2.63	0.00864
ENSG00000136243	NUP42	intron	7	23187146	23195839	Adipose_Subcutaneous	Male	2.63	0.00864
ENSG00000203799	CCDC162P	intron	6	109316968	109329003	Adipose_Subcutaneous	Male	2.63	0.00864
ENSG00000186635	ARAP1	intron	11	72695865	72696549	Adipose_Visceral_Omentum	Proximal	-2.63	0.00864
ENSG00000135912	TTLL4	intron	2	218711037	218727269	Adipose_Visceral_Omentum	Rectal	2.63	0.00864
ENSG00000163482	STK36	intron	2	218711037	218727269	Adipose_Visceral_Omentum	Rectal	2.63	0.00864
ENSG00000182087	TMEM259	intron	19	1013340	1014192	Colon_Transverse	Overall	-2.05	0.00864
ENSG00000167258	CDK12	intron	17	39550441	39551038	Adipose_Visceral_Omentum	Female	2.6	0.00864
ENSG00000131437	KIF3A	intron	5	132711057	132715757	Adipose_Subcutaneous	Male	-2.63	0.00864
ENSG00000140299	BNIP2	intron	15	59664120	59668103	Adipose_Subcutaneous	Overall	-0.54	0.00865
ENSG00000169410	PTPN9	intron	15	75490301	75505675	Colon_Sigmoid	Overall	2.63	0.00865
ENSG00000225648	SBDSP1	intron	7	72833928	72836577	Cells_EBV-transformed_lymphocytes	Distal	-2.62	0.00865
ENSG00000008130	NADK	intron	1	1755476	1756258	Adipose_Subcutaneous	Male	-1.37	0.00865
ENSG00000140299	BNIP2	intron	15	59664120	59668892	Adipose_Subcutaneous	Overall	0.54	0.00865
ENSG00000076685	NT5C2	intron	10	103174982	103193236	Adipose_Visceral_Omentum	Colon	2.33	0.00865
ENSG00000234127	TRIM26	intron	6	30201123	30204656	Cells_EBV-transformed_lymphocytes	Male	2.63	0.00865
ENSG00000145390	USP53	intron	4	119239903	119245337	Adipose_Visceral_Omentum	Distal	-2.62	0.00865
ENSG00000138768	USO1	intron	4	75790797	75793690	Adipose_Subcutaneous	Proximal	-2.63	0.00865
ENSG00000148498	PARD3	intron	10	34131583	34269657	Adipose_Visceral_Omentum	Male	-2.63	0.00865
ENSG00000026950	BTN3A1	intron	6	26408861	26409533	Adipose_Subcutaneous	Rectal	2.63	0.00866
ENSG00000071282	LMCD1	intron	3	8501980	8514925	Adipose_Visceral_Omentum	Proximal	2.63	0.00866
		intron	4	47569127	47572154	Cells_EBV-transformed_lymphocytes	Overall	2.63	0.00866
ENSG00000145246	ATP10D	intron	4	47569146	47572154	Cells_EBV-transformed_lymphocytes	Overall	-2.63	0.00866
ENSG00000177239	MAN1B1	intron	9	137106809	137107275	Adipose_Subcutaneous	Proximal	-2.63	0.00866
ENSG00000177239	MAN1B1	intron	9	137106809	137107250	Adipose_Subcutaneous	Proximal	2.63	0.00866
ENSG00000095794	CREM	intron	10	35196099	35206895	Colon_Transverse	Overall	-2.63	0.00866
ENSG00000100997	ABHD12	intron	20	25295030	25302219	Cells_EBV-transformed_lymphocytes	Rectal	-2.61	0.00866
ENSG00000138190	EXOC6	intron	10	93014267	93056924	Adipose_Visceral_Omentum	Distal	2.63	0.00866
ENSG00000104824	HNRNPL	intron	19	38840559	38841613	Cells_EBV-transformed_lymphocytes	Proximal	0.87	0.00866
ENSG00000204536	CCHCR1	intron	6	31148728	31150066	Adipose_Visceral_Omentum	Proximal	-1.1	0.00867
		intron	20	63236445	63237903	Cells_EBV-transformed_lymphocytes	Rectal	-2.62	0.00867
ENSG00000127415	IDUA	intron	4	1003629	1004012	Cells_EBV-transformed_lymphocytes	Female	-2.62	0.00867
ENSG00000096063	SRPK1	intron	6	35904974	35920468	Cells_EBV-transformed_lymphocytes	Distal	-2.62	0.00867
ENSG00000173064	HECTD4	intron	12	112176702	112178931	Cells_EBV-transformed_lymphocytes	Male	-2.62	0.00867
ENSG00000173064	HECTD4	intron	12	112176699	112178931	Cells_EBV-transformed_lymphocytes	Male	2.62	0.00867
ENSG00000138078	PREPL	intron	2	44346390	44361417	Adipose_Subcutaneous	Rectal	1.52	0.00867
ENSG00000175711	B3GNTL1	intron	17	83030902	83035035	Adipose_Subcutaneous	Male	2.62	0.00867
ENSG00000102796	DHRS12	intron	13	51771911	51773930	Adipose_Subcutaneous	Female	2.61	0.00867
ENSG00000165525	NEMF	intron	14	49795944	49799475	Adipose_Subcutaneous	Proximal	-2.62	0.00867
ENSG00000165525	NEMF	intron	14	49796328	49799475	Adipose_Subcutaneous	Proximal	2.62	0.00867
ENSG00000173848	NET1	intron	10	5446858	5451830	Adipose_Subcutaneous	Proximal	-2.62	0.00868
ENSG00000121988	ZRANB3	intron	2	135345461	135345550	Cells_EBV-transformed_lymphocytes	Colon	2.62	0.00868
ENSG00000146729	NIPSNAP2	intron	7	55978395	55981473	Cells_EBV-transformed_lymphocytes	Rectal	-2.61	0.00868
ENSG00000129925	PGAP6	intron	16	374892	375345	Adipose_Subcutaneous	Overall	2.62	0.00868
		intron	12	24957240	24957934	Cells_EBV-transformed_lymphocytes	Colon	-2.62	0.00868
		intron	16	11976813	11999297	Cells_EBV-transformed_lymphocytes	Distal	2.62	0.00868
ENSG00000120253	NUP43	intron	6	149728478	149731613	Adipose_Subcutaneous	Male	-2.62	0.00868
ENSG00000120253	NUP43	intron	6	149729518	149731613	Adipose_Subcutaneous	Male	2.62	0.00868
ENSG00000106804	C5	intron	9	120952868	120953730	Adipose_Subcutaneous	Rectal	-2.62	0.00868
ENSG00000101452	DHX35	intron	20	38969214	38983699	Cells_EBV-transformed_lymphocytes	Male	2.62	0.00868
ENSG00000100997	ABHD12	intron	20	25302346	25303550	Adipose_Subcutaneous	Rectal	-1.77	0.00868
ENSG00000111325	OGFOD2	intron	12	122975867	122976654	Colon_Sigmoid	Overall	-2.21	0.00869
ENSG00000144152	FBLN7	intron	2	112138730	112159676	Adipose_Subcutaneous	Distal	2.62	0.00869
ENSG00000078747	ITCH	intron	20	34397321	34408651	Cells_EBV-transformed_lymphocytes	Colon	-2.62	0.00869
ENSG00000123159	GIPC1	intron	19	14480778	14482689	Adipose_Visceral_Omentum	Distal	-0.37	0.00869
ENSG00000135090	TAOK3	intron	12	118212995	118214017	Adipose_Subcutaneous	Overall	2.62	0.00869
ENSG00000170364	SETMAR	intron	3	4313761	4315396	Adipose_Subcutaneous	Female	-2.62	0.0087
		intron	6	31463279	31477027	Cells_EBV-transformed_lymphocytes	Male	2.62	0.0087
ENSG00000133983	COX16	intron	14	70342729	70353136	Colon_Sigmoid	Overall	-1.44	0.0087
ENSG00000213463	SYNJ2BP	intron	14	70342729	70353136	Colon_Sigmoid	Overall	-1.44	0.0087
ENSG00000183955	KMT5A	intron	12	123384208	123388442	Adipose_Visceral_Omentum	Colon	2.59	0.0087
ENSG00000142606	MMEL1	intron	1	2591633	2591932	Whole_Blood	Overall	2.62	0.0087
ENSG00000172613	RAD9A	intron	11	67321333	67387535	Adipose_Visceral_Omentum	Male	-0.35	0.0087
ENSG00000260404	AC110079.1	intron	4	118620610	118621463	Adipose_Subcutaneous	Female	-2.62	0.0087
ENSG00000154305	MIA3	intron	1	222654793	222658722	Adipose_Subcutaneous	Rectal	2.62	0.0087
ENSG00000112763	BTN2A1	intron	6	26459828	26463244	Adipose_Subcutaneous	Female	-0.85	0.0087
ENSG00000076685	NT5C2	intron	10	103111805	103174858	Adipose_Subcutaneous	Overall	1.19	0.0087
ENSG00000122367	LDB3	intron	10	86710050	86716327	Adipose_Subcutaneous	Male	2.62	0.0087
ENSG00000136827	TOR1A	intron	9	129822846	129823908	Cells_EBV-transformed_lymphocytes	Proximal	-1.27	0.0087
ENSG00000123106	CCDC91	intron	12	28255662	28257202	Cells_EBV-transformed_lymphocytes	Proximal	-2.62	0.00871
ENSG00000166925	TSC22D4	intron	7	100478307	100478794	Adipose_Visceral_Omentum	Overall	-2.12	0.00871
		intron	12	24955657	24960054	Cells_EBV-transformed_lymphocytes	Colon	2.62	0.00871
ENSG00000171316	CHD7	intron	8	60845409	60848515	Colon_Sigmoid	Overall	2.62	0.00872
ENSG00000140575	IQGAP1	intron	15	90466091	90466269	Adipose_Visceral_Omentum	Colon	2.62	0.00872
ENSG00000159685	CHCHD6	intron	3	126914750	126957416	Adipose_Subcutaneous	Overall	-0.08	0.00872
		intron	6	30262342	30266310	Cells_EBV-transformed_lymphocytes	Overall	-2.62	0.00872
ENSG00000116191	RALGPS2	intron	1	178821704	178833424	Adipose_Visceral_Omentum	Colon	2.62	0.00872
ENSG00000235750	KIAA0040	intron	1	175177684	175192860	Adipose_Visceral_Omentum	Overall	2.71	0.00872
ENSG00000131437	KIF3A	intron	5	132703619	132706451	Adipose_Subcutaneous	Male	-2.59	0.00872
ENSG00000126106	TMEM53	intron	1	44645464	44653961	Adipose_Subcutaneous	Female	2.62	0.00872
ENSG00000126106	TMEM53	intron	1	44645464	44660174	Cells_EBV-transformed_lymphocytes	Female	2.62	0.00872
ENSG00000156858	PRR14	intron	16	30654339	30655351	Adipose_Subcutaneous	Female	2.62	0.00872
ENSG00000156858	PRR14	intron	16	30654997	30655351	Adipose_Subcutaneous	Female	2.62	0.00872
ENSG00000184232	OAF	intron	11	120211510	120225661	Adipose_Visceral_Omentum	Colon	-2.62	0.00872
ENSG00000156858	PRR14	intron	16	30655214	30655351	Adipose_Subcutaneous	Female	-2.62	0.00872
ENSG00000198453	ZNF568	intron	19	36937242	36949512	Adipose_Visceral_Omentum	Rectal	-2.62	0.00873
ENSG00000153208	MERTK	intron	2	112020654	112021422	Adipose_Subcutaneous	Colon	-2.62	0.00873
ENSG00000256673	AC141557.1	intron	12	9398442	9399795	Adipose_Subcutaneous	Overall	2.62	0.00873
ENSG00000125877	ITPA	intron	20	3213226	3213319	Adipose_Subcutaneous	Colon	-2.67	0.00873
ENSG00000067208	EVI5	intron	1	92663452	92665939	Adipose_Visceral_Omentum	Distal	-2.6	0.00874
ENSG00000105357	MYH14	intron	19	50223349	50224154	Adipose_Subcutaneous	Distal	-2.62	0.00874
ENSG00000105357	MYH14	intron	19	50223349	50225585	Adipose_Subcutaneous	Distal	2.62	0.00874
ENSG00000096433	ITPR3	intron	6	33691109	33691615	Cells_EBV-transformed_lymphocytes	Rectal	0.91	0.00874
ENSG00000135835	KIAA1614	intron	1	180936670	180938555	Adipose_Visceral_Omentum	Colon	2.62	0.00874
ENSG00000230148	HOXB-AS1	intron	17	48543637	48543925	Adipose_Subcutaneous	Distal	-2.62	0.00874
ENSG00000142973	CYP4B1	intron	1	46813606	46813912	Adipose_Visceral_Omentum	Rectal	-1.45	0.00874
ENSG00000114107	CEP70	intron	3	138529462	138532514	Cells_EBV-transformed_lymphocytes	Rectal	-2.62	0.00874
ENSG00000137073	UBAP2	intron	9	33973237	33986760	Colon_Transverse	Overall	-1.07	0.00875
		intron	18	59148223	59149513	Cells_EBV-transformed_lymphocytes	Rectal	-2.62	0.00875
ENSG00000177239	MAN1B1	intron	9	137106809	137107250	Adipose_Subcutaneous	Female	2.62	0.00875
ENSG00000177239	MAN1B1	intron	9	137106809	137107275	Adipose_Subcutaneous	Female	-2.62	0.00875
ENSG00000160593	JAML	intron	11	118196821	118197998	Adipose_Subcutaneous	Rectal	-2.62	0.00875
ENSG00000134077	THUMPD3	intron	3	9380618	9383199	Adipose_Visceral_Omentum	Proximal	2.62	0.00875
ENSG00000258890	CEP95	intron	17	64519436	64521402	Adipose_Subcutaneous	Male	0.88	0.00876
ENSG00000183018	SPNS2	intron	17	4536174	4536900	Adipose_Visceral_Omentum	Female	2.62	0.00876
ENSG00000258366	RTEL1	intron	20	63689132	63689502	Adipose_Subcutaneous	Male	-2.62	0.00876
ENSG00000130684	ZNF337	intron	20	25686466	25696759	Cells_EBV-transformed_lymphocytes	Colon	-1.56	0.00876
ENSG00000160991	ORAI2	intron	7	102433661	102438944	Adipose_Subcutaneous	Proximal	-2.2	0.00876
ENSG00000123933	MXD4	intron	4	2252522	2257982	Cells_EBV-transformed_lymphocytes	Overall	-2.6	0.00876
ENSG00000084636	COL16A1	intron	1	31697300	31697906	Adipose_Subcutaneous	Rectal	1.01	0.00876
ENSG00000178951	ZBTB7A	intron	19	4055247	4055374	Cells_EBV-transformed_lymphocytes	Distal	2.62	0.00876
ENSG00000178951	ZBTB7A	intron	19	4055247	4065430	Adipose_Subcutaneous	Distal	-2.62	0.00876
ENSG00000134644	PUM1	intron	1	30941272	30945346	Adipose_Visceral_Omentum	Colon	-2.62	0.00877
ENSG00000135597	REPS1	intron	6	138917627	138920215	Adipose_Subcutaneous	Colon	-2.11	0.00877
ENSG00000122299	ZC3H7A	intron	16	11758539	11761406	Adipose_Subcutaneous	Distal	2.62	0.00877
ENSG00000121210	TMEM131L	intron	4	153627687	153634192	Adipose_Visceral_Omentum	Colon	2.62	0.00877
ENSG00000235568	NFAM1	intron	22	42385220	42386989	Adipose_Visceral_Omentum	Male	2.62	0.00877
ENSG00000235568	NFAM1	intron	22	42387078	42397858	Adipose_Subcutaneous	Male	-2.62	0.00877
ENSG00000157837	SPPL3	intron	12	120810886	120903845	Cells_EBV-transformed_lymphocytes	Rectal	-2.62	0.00878
ENSG00000197381	ADARB1	intron	21	45221014	45222018	Adipose_Subcutaneous	Rectal	2.62	0.00878
ENSG00000143850	PLEKHA6	intron	1	204261508	204264942	Adipose_Visceral_Omentum	Female	2.59	0.00878
ENSG00000068650	ATP11A	intron	13	112875941	112880546	Adipose_Subcutaneous	Rectal	2.6	0.00878
ENSG00000114650	SCAP	intron	3	47422536	47435008	Colon_Sigmoid	Overall	2.62	0.00878
ENSG00000114650	SCAP	intron	3	47422536	47423933	Cells_EBV-transformed_lymphocytes	Overall	2.62	0.00878
ENSG00000115839	RAB3GAP1	intron	2	135153876	135162555	Adipose_Subcutaneous	Overall	-2.62	0.00878
ENSG00000239697	TNFSF12	intron	17	7549312	7549471	Adipose_Visceral_Omentum	Overall	-0.62	0.00879
ENSG00000239697	TNFSF12	intron	17	7549312	7549474	Adipose_Visceral_Omentum	Overall	0.62	0.00879
ENSG00000204291	COL15A1	intron	9	99040556	99042045	Adipose_Visceral_Omentum	Female	0.32	0.00879
ENSG00000204291	COL15A1	intron	9	99040556	99040704	Adipose_Visceral_Omentum	Female	2.6	0.00879
ENSG00000103248	MTHFSD	intron	16	86535515	86541697	Cells_EBV-transformed_lymphocytes	Colon	2.62	0.00879
ENSG00000155545	MIER3	intron	5	56928858	56930664	Adipose_Visceral_Omentum	Male	-2.62	0.0088
ENSG00000155545	MIER3	intron	5	56928861	56930664	Adipose_Visceral_Omentum	Male	2.62	0.0088
		intron	18	13668053	13671862	Cells_EBV-transformed_lymphocytes	Distal	-2.62	0.00881
ENSG00000144118	RALB	intron	2	120278778	120285874	Adipose_Subcutaneous	Female	2.62	0.00881
ENSG00000138709	LARP1B	intron	4	128122188	128162194	Cells_EBV-transformed_lymphocytes	Colon	-2.62	0.00881
ENSG00000163697	APBB2	intron	4	40893411	40934456	Adipose_Subcutaneous	Overall	2.62	0.00881
ENSG00000065268	WDR18	intron	19	990364	990852	Adipose_Subcutaneous	Female	2.97	0.00881
ENSG00000185480	PARPBP	intron	12	102195447	102195951	Adipose_Subcutaneous	Distal	-2.31	0.00881
ENSG00000107960	STN1	intron	10	103897719	103898877	Adipose_Subcutaneous	Male	2.17	0.00882
ENSG00000188825	LINC00910	intron	17	43377813	43381273	Adipose_Subcutaneous	Distal	-2.62	0.00882
ENSG00000114573	ATP6V1A	intron	3	113747113	113778741	Cells_EBV-transformed_lymphocytes	Overall	2.62	0.00883
ENSG00000169288	MRPL1	intron	4	77909372	77949797	Adipose_Subcutaneous	Overall	2.62	0.00883
ENSG00000138834	MAPK8IP3	intron	16	1747275	1747497	Adipose_Subcutaneous	Male	2.62	0.00883
ENSG00000138834	MAPK8IP3	intron	16	1747636	1748244	Adipose_Subcutaneous	Male	2.62	0.00883
ENSG00000138834	MAPK8IP3	intron	16	1747275	1748244	Adipose_Visceral_Omentum	Male	-2.62	0.00883
ENSG00000115053	NCL	intron	2	231463316	231464336	Adipose_Visceral_Omentum	Distal	2.01	0.00883
ENSG00000109790	KLHL5	intron	4	39126857	39133921	Colon_Sigmoid	Overall	-2.59	0.00883
		intron	6	3259196	3267591	Cells_EBV-transformed_lymphocytes	Male	-2.62	0.00883
ENSG00000112739	PRPF4B	intron	6	4062299	4062557	Cells_EBV-transformed_lymphocytes	Male	2.62	0.00883
ENSG00000123992	DNPEP	intron	2	219384443	219385631	Cells_EBV-transformed_lymphocytes	Male	-2.06	0.00883
ENSG00000154803	FLCN	intron	17	17215316	17217069	Cells_EBV-transformed_lymphocytes	Distal	1.89	0.00883
ENSG00000144857	BOC	intron	3	113284858	113285372	Adipose_Visceral_Omentum	Distal	2.62	0.00883
ENSG00000145819	ARHGAP26	intron	5	143014116	143037196	Whole_Blood	Overall	-2.62	0.00883
ENSG00000027869	SH2D2A	intron	1	156815209	156816006	Cells_EBV-transformed_lymphocytes	Rectal	2.62	0.00884
ENSG00000027869	SH2D2A	intron	1	156815221	156816006	Cells_EBV-transformed_lymphocytes	Rectal	-2.62	0.00884
ENSG00000068137	PLEKHH3	intron	17	42668303	42668658	Adipose_Subcutaneous	Colon	-2.62	0.00884
ENSG00000070444	MNT	intron	17	2395454	2400640	Cells_EBV-transformed_lymphocytes	Distal	2.62	0.00884
ENSG00000127804	METTL16	intron	17	2395454	2400640	Cells_EBV-transformed_lymphocytes	Distal	2.62	0.00884
ENSG00000133065	SLC41A1	intron	1	205811087	205812808	Adipose_Subcutaneous	Male	-2.62	0.00884
ENSG00000162877	PM20D1	intron	1	205811087	205812808	Adipose_Subcutaneous	Male	-2.62	0.00884
ENSG00000197467	COL13A1	intron	10	69919088	69921882	Colon_Transverse	Overall	2.62	0.00884
ENSG00000125841	NRSN2	intron	20	349363	353210	Adipose_Subcutaneous	Rectal	-2.61	0.00884
ENSG00000243156	MICAL3	intron	22	17803861	17808844	Adipose_Subcutaneous	Proximal	-2.62	0.00884
ENSG00000151694	ADAM17	intron	2	9521316	9523249	Colon_Sigmoid	Overall	-2.62	0.00884
ENSG00000100749	VRK1	intron	14	96847344	96852831	Cells_EBV-transformed_lymphocytes	Rectal	-2.62	0.00884
ENSG00000135976	ANKRD36	intron	2	97198658	97200334	Cells_EBV-transformed_lymphocytes	Distal	0.54	0.00884
ENSG00000015153	YAF2	intron	12	42161765	42210548	Adipose_Subcutaneous	Proximal	-2.62	0.00884
ENSG00000015153	YAF2	intron	12	42210454	42210548	Adipose_Subcutaneous	Proximal	2.62	0.00884
ENSG00000015153	YAF2	intron	12	42210619	42237599	Adipose_Subcutaneous	Proximal	-2.62	0.00884
ENSG00000255121	CENATAC-DT	intron	11	118992218	118997728	Cells_EBV-transformed_lymphocytes	Distal	2.62	0.00885
ENSG00000123159	GIPC1	intron	19	14480778	14482689	Adipose_Visceral_Omentum	Female	0.48	0.00885
ENSG00000092036	HAUS4	intron	14	22952459	22955100	Cells_EBV-transformed_lymphocytes	Proximal	2.34	0.00885
ENSG00000214922	HLA-F-AS1	intron	6	29727139	29737966	Adipose_Subcutaneous	Female	0.07	0.00885
ENSG00000273340	MICE	intron	6	29727139	29737966	Adipose_Subcutaneous	Female	0.07	0.00885
ENSG00000168411	RFWD3	intron	16	74630957	74632523	Adipose_Subcutaneous	Male	-1.46	0.00885
ENSG00000213339	QTRT1	intron	19	10707380	10712161	Cells_EBV-transformed_lymphocytes	Proximal	2.71	0.00885
ENSG00000213339	QTRT1	intron	19	10707380	10707466	Adipose_Visceral_Omentum	Proximal	2.8	0.00885
ENSG00000213339	QTRT1	intron	19	10707380	10707500	Cells_EBV-transformed_lymphocytes	Proximal	-2.89	0.00885
ENSG00000205269	TMEM170B	intron	6	11538374	11565666	Adipose_Subcutaneous	Distal	2.62	0.00885
ENSG00000116473	RAP1A	intron	1	111627559	111691334	Cells_EBV-transformed_lymphocytes	Rectal	2.61	0.00886
ENSG00000147894	C9orf72	intron	9	27548666	27550650	Adipose_Visceral_Omentum	Female	1.75	0.00887
ENSG00000118939	UCHL3	intron	13	75594990	75604769	Adipose_Visceral_Omentum	Proximal	2.61	0.00887
ENSG00000135480	KRT7	intron	12	52233620	52235155	Adipose_Subcutaneous	Proximal	-2.62	0.00887
ENSG00000237940	LINC01238	intron	2	241972169	241972468	Cells_EBV-transformed_lymphocytes	Rectal	-2.62	0.00887
ENSG00000163029	SMC6	intron	2	17683763	17695152	Adipose_Subcutaneous	Colon	2.62	0.00887
ENSG00000169371	SNUPN	intron	15	75622490	75625336	Cells_EBV-transformed_lymphocytes	Female	-2.62	0.00887
ENSG00000169371	SNUPN	intron	15	75622490	75625666	Adipose_Visceral_Omentum	Female	-2.62	0.00887
ENSG00000085274	MYNN	intron	3	169774097	169774265	Adipose_Visceral_Omentum	Rectal	-0.98	0.00887
ENSG00000108256	NUFIP2	intron	17	29267530	29285992	Adipose_Subcutaneous	Rectal	-2.62	0.00887
ENSG00000122484	RPAP2	intron	1	92301590	92303977	Adipose_Visceral_Omentum	Colon	-2.62	0.00888
ENSG00000137726	FXYD6	intron	11	117822717	117824162	Adipose_Visceral_Omentum	Female	2.62	0.00888
ENSG00000137731	FXYD2	intron	11	117822717	117824162	Adipose_Visceral_Omentum	Female	2.62	0.00888
ENSG00000204410	MSH5	intron	6	31744581	31747387	Adipose_Visceral_Omentum	Colon	2.62	0.00888
ENSG00000172554	SNTG2	intron	2	1247443	1259370	Adipose_Visceral_Omentum	Overall	-1.16	0.00888
ENSG00000153208	MERTK	intron	2	111929304	111944960	Adipose_Visceral_Omentum	Male	-2.6	0.00888
ENSG00000145979	TBC1D7	intron	6	13321095	13325094	Cells_EBV-transformed_lymphocytes	Rectal	-2.62	0.00888
ENSG00000138709	LARP1B	intron	4	128107313	128107883	Adipose_Visceral_Omentum	Colon	-2.62	0.00888
ENSG00000138834	MAPK8IP3	intron	16	1747275	1747497	Adipose_Subcutaneous	Colon	2.62	0.00888
ENSG00000138834	MAPK8IP3	intron	16	1747275	1748244	Adipose_Subcutaneous	Colon	-2.62	0.00888
ENSG00000138834	MAPK8IP3	intron	16	1747636	1748244	Adipose_Subcutaneous	Colon	2.62	0.00888
ENSG00000114166	KAT2B	intron	3	20072459	20095263	Adipose_Visceral_Omentum	Overall	1.11	0.00888
		intron	6	31464130	31477027	Cells_EBV-transformed_lymphocytes	Distal	2.62	0.00888
ENSG00000243147	MRPL33	intron	2	27772692	27774424	Adipose_Visceral_Omentum	Proximal	-2.6	0.00889
ENSG00000105323	HNRNPUL1	intron	19	41304261	41305676	Adipose_Visceral_Omentum	Rectal	-2.62	0.00889
ENSG00000167613	LAIR1	intron	19	54356966	54360022	Adipose_Subcutaneous	Proximal	-2.33	0.00889
ENSG00000162298	SYVN1	intron	11	65133618	65134456	Adipose_Subcutaneous	Overall	1.74	0.00889
ENSG00000138111	MFSD13A	intron	10	102470075	102470665	Cells_EBV-transformed_lymphocytes	Distal	2.69	0.00889
ENSG00000161544	CYGB	intron	17	76528611	76530979	Adipose_Subcutaneous	Colon	2.61	0.00889
ENSG00000157870	PRXL2B	intron	1	2588453	2588550	Adipose_Subcutaneous	Colon	2.62	0.0089
ENSG00000024048	UBR2	intron	6	42663419	42665409	Adipose_Visceral_Omentum	Male	2.62	0.0089
ENSG00000106351	AGFG2	intron	7	100539567	100548822	Adipose_Visceral_Omentum	Distal	2.62	0.0089
ENSG00000079313	REXO1	intron	19	1818595	1818706	Adipose_Visceral_Omentum	Colon	2.62	0.0089
ENSG00000138777	PPA2	intron	4	105438036	105446383	Adipose_Subcutaneous	Distal	1.3	0.00891
ENSG00000198720	ANKRD13B	intron	17	29609275	29609355	Adipose_Visceral_Omentum	Proximal	2.61	0.00891
ENSG00000140525	FANCI	intron	15	89293997	89299800	Adipose_Subcutaneous	Male	2.59	0.00891
ENSG00000135775	COG2	intron	1	230687132	230688071	Adipose_Visceral_Omentum	Proximal	2.62	0.00891
ENSG00000088387	DOCK9	intron	13	98845372	98848592	Adipose_Visceral_Omentum	Overall	-2.62	0.00891
ENSG00000003436	TFPI	intron	2	187478803	187484124	Adipose_Visceral_Omentum	Rectal	-1.49	0.00891
ENSG00000134077	THUMPD3	intron	3	9363728	9365016	Adipose_Subcutaneous	Proximal	2.62	0.00891
ENSG00000132688	NES	intron	1	156675340	156676482	Adipose_Subcutaneous	Proximal	2.62	0.00892
ENSG00000186184	POLR1D	intron	13	27622009	27648379	Cells_EBV-transformed_lymphocytes	Male	2.27	0.00892
ENSG00000154889	MPPE1	intron	18	11893576	11895185	Cells_EBV-transformed_lymphocytes	Male	2.62	0.00892
ENSG00000128833	MYO5C	intron	15	52246042	52246917	Adipose_Subcutaneous	Proximal	-2.61	0.00892
ENSG00000115226	FNDC4	intron	2	27492478	27493389	Adipose_Subcutaneous	Overall	2.61	0.00893
ENSG00000171103	TRMT61B	intron	2	28865119	28869560	Cells_EBV-transformed_lymphocytes	Overall	-2.95	0.00893
ENSG00000006025	OSBPL7	intron	17	47808946	47809076	Adipose_Subcutaneous	Female	2.61	0.00893
ENSG00000006025	OSBPL7	intron	17	47810835	47813266	Adipose_Subcutaneous	Female	-2.61	0.00893
ENSG00000169371	SNUPN	intron	15	75621056	75622342	Adipose_Visceral_Omentum	Female	-2.61	0.00893
ENSG00000134107	BHLHE40	intron	3	4980408	4982836	Adipose_Subcutaneous	Rectal	-1.48	0.00893
ENSG00000204463	BAG6	intron	6	31651776	31652424	Adipose_Subcutaneous	Rectal	-0.06	0.00893
ENSG00000146247	PHIP	intron	6	78990985	78997414	Cells_EBV-transformed_lymphocytes	Distal	2.61	0.00893
ENSG00000169371	SNUPN	intron	15	75621056	75625336	Adipose_Subcutaneous	Female	2.61	0.00893
ENSG00000169371	SNUPN	intron	15	75621056	75625666	Adipose_Visceral_Omentum	Female	2.61	0.00893
ENSG00000186577	SMIM29	intron	6	34247149	34247681	Colon_Sigmoid	Overall	1.84	0.00893
ENSG00000186470	BTN3A2	intron	6	26370603	26372882	Adipose_Subcutaneous	Female	0.49	0.00893
ENSG00000119707	RBM25	intron	14	73099750	73100301	Adipose_Subcutaneous	Male	-2.61	0.00893
		intron	15	75621056	75624715	Cells_EBV-transformed_lymphocytes	Female	2.61	0.00894
ENSG00000169371	SNUPN	intron	15	75621056	75626239	Adipose_Subcutaneous	Female	0	0.00894
ENSG00000108854	SMURF2	intron	17	64561603	64562771	Adipose_Visceral_Omentum	Male	2.61	0.00894
ENSG00000086666	ZFAND6	intron	15	80098578	80120328	Adipose_Subcutaneous	Proximal	2.61	0.00894
ENSG00000140553	UNC45A	intron	15	90943082	90944892	Adipose_Visceral_Omentum	Male	2.58	0.00894
ENSG00000118298	CA14	intron	1	150263878	150264593	Colon_Sigmoid	Overall	2.61	0.00894
ENSG00000168591	TMUB2	intron	17	44189299	44189411	Adipose_Subcutaneous	Distal	-2.61	0.00894
ENSG00000122417	ODF2L	intron	1	86354859	86356444	Adipose_Subcutaneous	Distal	2.61	0.00895
ENSG00000122417	ODF2L	intron	1	86355851	86355942	Adipose_Visceral_Omentum	Distal	-2.61	0.00895
ENSG00000160593	JAML	intron	11	118198091	118200474	Adipose_Visceral_Omentum	Rectal	2.61	0.00895
ENSG00000120253	NUP43	intron	6	149727198	149731613	Adipose_Subcutaneous	Male	-2.61	0.00895
ENSG00000140830	TXNL4B	intron	16	72090786	72093367	Adipose_Subcutaneous	Overall	-0.05	0.00896
ENSG00000116455	WDR77	intron	1	111447144	111447435	Adipose_Subcutaneous	Colon	2.61	0.00896
ENSG00000225484	NUTM2B-AS1	intron	10	79766324	79804485	Adipose_Subcutaneous	Proximal	2.61	0.00896
ENSG00000157870	PRXL2B	intron	1	2586591	2587091	Cells_EBV-transformed_lymphocytes	Colon	2.61	0.00896
ENSG00000025796	SEC63	intron	6	107897731	107901370	Adipose_Subcutaneous	Male	-2.61	0.00896
ENSG00000028203	VEZT	intron	12	95298943	95300165	Cells_EBV-transformed_lymphocytes	Proximal	-2.61	0.00896
ENSG00000161551	ZNF577	intron	19	51886912	51887832	Adipose_Subcutaneous	Colon	2.61	0.00896
ENSG00000198093	ZNF649	intron	19	51886912	51887832	Adipose_Subcutaneous	Colon	2.61	0.00896
ENSG00000144040	SFXN5	intron	2	73049899	73058528	Colon_Transverse	Overall	-2.61	0.00896
ENSG00000058453	CROCC	intron	1	16951122	16953302	Adipose_Visceral_Omentum	Colon	1.99	0.00896
ENSG00000138709	LARP1B	intron	4	128162317	128178431	Adipose_Subcutaneous	Colon	-2.61	0.00896
ENSG00000127419	TMEM175	intron	4	948615	950424	Cells_EBV-transformed_lymphocytes	Proximal	2.59	0.00897
ENSG00000152689	RASGRP3	intron	2	33527412	33534323	Adipose_Visceral_Omentum	Overall	2.61	0.00897
ENSG00000100991	TRPC4AP	intron	20	35003616	35003873	Cells_EBV-transformed_lymphocytes	Overall	2.33	0.00897
ENSG00000101452	DHX35	intron	20	38969214	38983699	Cells_EBV-transformed_lymphocytes	Proximal	2.61	0.00897
ENSG00000171174	RBKS	intron	2	27858571	27890257	Adipose_Subcutaneous	Female	2.61	0.00897
ENSG00000174032	SLC25A30	intron	13	45409074	45411362	Adipose_Subcutaneous	Colon	2.61	0.00897
ENSG00000145390	USP53	intron	4	119235411	119239218	Adipose_Subcutaneous	Distal	-2.61	0.00897
ENSG00000186470	BTN3A2	intron	6	26368267	26368565	Adipose_Visceral_Omentum	Distal	-1.27	0.00898
ENSG00000189223	PAX8-AS1	intron	2	113238212	113239743	Adipose_Visceral_Omentum	Proximal	2.64	0.00898
ENSG00000012061	ERCC1	intron	19	45421393	45423270	Adipose_Visceral_Omentum	Proximal	-2.61	0.00898
ENSG00000243753	HLA-L	intron	6	30261703	30262295	Adipose_Subcutaneous	Female	2.61	0.00898
ENSG00000145439	CBR4	intron	4	169002205	169006755	Cells_EBV-transformed_lymphocytes	Distal	3	0.00898
ENSG00000131437	KIF3A	intron	5	132706459	132710959	Adipose_Visceral_Omentum	Male	-0.87	0.00898
ENSG00000167196	FBXO22	intron	15	75904103	75913203	Adipose_Subcutaneous	Overall	-2.61	0.00898
ENSG00000118564	FBXL5	intron	4	15628033	15630666	Adipose_Visceral_Omentum	Colon	0	0.00898
ENSG00000204632	HLA-G	intron	6	29889604	29944500	Adipose_Visceral_Omentum	Rectal	2.61	0.00898
ENSG00000206341	HLA-H	intron	6	29889604	29944500	Adipose_Visceral_Omentum	Rectal	2.61	0.00898
ENSG00000206503	HLA-A	intron	6	29889604	29944500	Adipose_Visceral_Omentum	Rectal	2.61	0.00898
ENSG00000231130	HLA-T	intron	6	29889604	29944500	Adipose_Visceral_Omentum	Rectal	2.61	0.00898
ENSG00000243753	HLA-L	intron	6	29889604	29944500	Adipose_Visceral_Omentum	Rectal	2.61	0.00898
ENSG00000165171	METTL27	intron	7	73840120	73840414	Cells_EBV-transformed_lymphocytes	Proximal	2.76	0.00898
ENSG00000076685	NT5C2	intron	10	103111805	103174858	Adipose_Subcutaneous	Male	1.67	0.00899
ENSG00000071282	LMCD1	intron	3	8501980	8532737	Adipose_Subcutaneous	Proximal	-0.63	0.00899
ENSG00000160294	MCM3AP	intron	21	46246886	46254392	Adipose_Visceral_Omentum	Overall	-2.61	0.00899
ENSG00000163374	YY1AP1	intron	1	155679512	155680416	Cells_EBV-transformed_lymphocytes	Distal	2.6	0.00899
ENSG00000154305	MIA3	intron	1	222658823	222659453	Adipose_Subcutaneous	Rectal	-2.61	0.00899
ENSG00000177150	FAM210A	intron	18	13666713	13681605	Adipose_Visceral_Omentum	Distal	2.61	0.00899
ENSG00000146243	IRAK1BP1	intron	6	78897959	78898064	Adipose_Subcutaneous	Proximal	-2.61	0.00899
ENSG00000089048	ESF1	intron	20	13766924	13769907	Cells_EBV-transformed_lymphocytes	Colon	2.61	0.00899
ENSG00000172590	MRPL52	intron	14	22830254	22834172	Colon_Transverse	Overall	-2.23	0.00899
ENSG00000108433	GOSR2	intron	17	46938704	46966534	Adipose_Subcutaneous	Rectal	-2.61	0.00899
ENSG00000108433	GOSR2	intron	17	46938704	46940555	Adipose_Visceral_Omentum	Rectal	2.61	0.00899
ENSG00000168395	ING5	intron	2	241702102	241704653	Colon_Sigmoid	Overall	-2.56	0.009
ENSG00000139624	CERS5	intron	12	50130694	50134546	Adipose_Subcutaneous	Proximal	2.73	0.009
ENSG00000126870	DYNC2I1	intron	7	158879989	158887021	Cells_EBV-transformed_lymphocytes	Proximal	2.61	0.009
ENSG00000187953	PMS2CL	intron	7	6741852	6746088	Adipose_Visceral_Omentum	Overall	-0.87	0.009
ENSG00000088387	DOCK9	intron	13	98805209	98807661	Cells_EBV-transformed_lymphocytes	Rectal	2.61	0.009
ENSG00000138777	PPA2	intron	4	105399164	105424196	Adipose_Visceral_Omentum	Overall	-1.72	0.009
ENSG00000196642	RABL6	intron	9	136837980	136838909	Colon_Sigmoid	Overall	-2.6	0.00901
ENSG00000143341	HMCN1	intron	1	186087645	186087932	Adipose_Visceral_Omentum	Proximal	2.61	0.00901
ENSG00000107554	DNMBP	intron	10	99888953	99894946	Cells_EBV-transformed_lymphocytes	Male	0.24	0.00901
ENSG00000204305	AGER	intron	6	32182388	32182568	Adipose_Subcutaneous	Overall	-1.31	0.00901
ENSG00000204305	AGER	intron	6	32181239	32181524	Whole_Blood	Overall	2.61	0.00901
ENSG00000204305	AGER	intron	6	32181632	32182247	Cells_EBV-transformed_lymphocytes	Overall	0.52	0.00901
ENSG00000183569	SERHL2	intron	22	42571203	42572436	Adipose_Visceral_Omentum	Distal	-2.61	0.00901
ENSG00000175279	CENPS	intron	1	10430568	10433842	Cells_EBV-transformed_lymphocytes	Distal	-2.61	0.00901
ENSG00000241563	CORT	intron	1	10430568	10433842	Cells_EBV-transformed_lymphocytes	Distal	-2.61	0.00901
ENSG00000130706	ADRM1	intron	20	62303781	62306197	Adipose_Subcutaneous	Colon	0.16	0.00902
ENSG00000179344	HLA-DQB1	intron	6	32660249	32757773	Cells_EBV-transformed_lymphocytes	Male	2.58	0.00902
ENSG00000232629	HLA-DQB2	intron	6	32660249	32757773	Cells_EBV-transformed_lymphocytes	Male	2.58	0.00902
ENSG00000130921	MTRFR	intron	12	123233924	123253647	Cells_EBV-transformed_lymphocytes	Proximal	-2.63	0.00902
ENSG00000139636	LMBR1L	intron	12	49106746	49106961	Adipose_Visceral_Omentum	Colon	2.61	0.00902
ENSG00000130702	LAMA5	intron	20	62331129	62332372	Adipose_Visceral_Omentum	Overall	-1.81	0.00902
ENSG00000131979	GCH1	intron	14	54865436	54902321	Whole_Blood	Overall	2.61	0.00902
ENSG00000179403	VWA1	intron	1	1435821	1436927	Cells_EBV-transformed_lymphocytes	Female	2.61	0.00902
ENSG00000133606	MKRN1	intron	7	140459936	140471883	Adipose_Subcutaneous	Rectal	-2.61	0.00903
ENSG00000141030	COPS3	intron	17	17254945	17261966	Cells_EBV-transformed_lymphocytes	Colon	-2.61	0.00903
ENSG00000105223	PLD3	intron	19	40365930	40366384	Adipose_Visceral_Omentum	Rectal	2.61	0.00903
ENSG00000112763	BTN2A1	intron	6	26474396	26476161	Adipose_Visceral_Omentum	Colon	2.61	0.00903
ENSG00000139323	POC1B	intron	12	89467685	89470361	Cells_EBV-transformed_lymphocytes	Male	2.61	0.00903
ENSG00000133704	IPO8	intron	12	30676587	30680482	Adipose_Visceral_Omentum	Colon	2.61	0.00903
ENSG00000152795	HNRNPDL	intron	4	82426129	82427190	Adipose_Subcutaneous	Male	-2.08	0.00903
ENSG00000118564	FBXL5	intron	4	15626955	15627885	Adipose_Visceral_Omentum	Colon	0	0.00904
ENSG00000096063	SRPK1	intron	6	35891013	35920468	Cells_EBV-transformed_lymphocytes	Distal	2.61	0.00904
ENSG00000079308	TNS1	intron	2	217829882	217830367	Adipose_Visceral_Omentum	Colon	-1.16	0.00905
ENSG00000101447	FAM83D	intron	20	38962407	38969081	Colon_Transverse	Overall	-2.61	0.00905
ENSG00000101452	DHX35	intron	20	38962407	38969081	Colon_Transverse	Overall	-2.61	0.00905
ENSG00000177981	ASB8	intron	12	48149998	48150087	Adipose_Subcutaneous	Female	2.61	0.00905
ENSG00000071994	PDCD2	intron	6	170577717	170578857	Cells_EBV-transformed_lymphocytes	Male	-1.64	0.00905
ENSG00000135698	MPHOSPH6	intron	16	82164194	82170125	Adipose_Visceral_Omentum	Female	-2.6	0.00905
ENSG00000266714	MYO15B	intron	17	75607216	75610166	Adipose_Visceral_Omentum	Colon	2.47	0.00905
ENSG00000107104	KANK1	intron	9	684574	710804	Colon_Transverse	Overall	2.84	0.00905
ENSG00000239697	TNFSF12	intron	17	7549312	7549471	Adipose_Visceral_Omentum	Male	-2.06	0.00906
ENSG00000239697	TNFSF12	intron	17	7549312	7549474	Cells_EBV-transformed_lymphocytes	Male	2.06	0.00906
ENSG00000154133	ROBO4	intron	11	124894040	124894201	Colon_Sigmoid	Overall	2.61	0.00906
ENSG00000214765	SEPTIN7P2	intron	7	45724480	45726184	Adipose_Subcutaneous	Colon	1.65	0.00906
		intron	16	11976813	11999297	Cells_EBV-transformed_lymphocytes	Overall	2.61	0.00907
ENSG00000178966	RMI1	intron	9	83981004	83999709	Cells_EBV-transformed_lymphocytes	Overall	2.61	0.00907
ENSG00000133706	LARS1	intron	5	146168265	146171910	Adipose_Visceral_Omentum	Proximal	2.61	0.00907
ENSG00000110583	NAA40	intron	11	63947003	63952238	Cells_EBV-transformed_lymphocytes	Female	2.61	0.00907
ENSG00000037637	FBXO42	intron	1	16261166	16294783	Adipose_Subcutaneous	Male	2.61	0.00907
ENSG00000104427	ZC2HC1A	intron	8	78678679	78686467	Adipose_Subcutaneous	Colon	2.61	0.00907
ENSG00000166262	FAM227B	intron	15	49576845	49577629	Cells_EBV-transformed_lymphocytes	Overall	2.59	0.00907
ENSG00000155755	TMEM237	intron	2	201626147	201627321	Adipose_Subcutaneous	Overall	2.61	0.00907
ENSG00000086475	SEPHS1	intron	10	13345028	13348000	Cells_EBV-transformed_lymphocytes	Male	-2.61	0.00907
ENSG00000104613	INTS10	intron	8	19849239	19851649	Adipose_Subcutaneous	Male	2.08	0.00908
ENSG00000172543	CTSW	intron	11	65880286	65881407	Adipose_Visceral_Omentum	Colon	2.61	0.00908
ENSG00000115183	TANC1	intron	2	159136298	159149142	Adipose_Visceral_Omentum	Male	2.61	0.00908
ENSG00000118655	DCLRE1B	intron	1	113905775	113908009	Cells_EBV-transformed_lymphocytes	Rectal	-3.01	0.00908
ENSG00000214087	ARL16	intron	17	81682149	81683536	Cells_EBV-transformed_lymphocytes	Male	0.85	0.00908
ENSG00000099330	OCEL1	intron	19	17226316	17226693	Cells_EBV-transformed_lymphocytes	Colon	2.55	0.00909
ENSG00000141030	COPS3	intron	17	17276164	17281132	Cells_EBV-transformed_lymphocytes	Male	0.46	0.00909
ENSG00000133704	IPO8	intron	12	30662487	30663489	Adipose_Visceral_Omentum	Colon	-2.61	0.00909
ENSG00000008256	CYTH3	intron	7	6171314	6173653	Adipose_Subcutaneous	Rectal	-2.24	0.00909
ENSG00000166689	PLEKHA7	intron	11	16854993	16855803	Adipose_Visceral_Omentum	Female	-2.61	0.00909
ENSG00000140285	FGF7	intron	15	49424583	49483151	Adipose_Visceral_Omentum	Colon	2.61	0.00909
		intron	1	111230943	111234907	Cells_EBV-transformed_lymphocytes	Colon	-2.61	0.00909
ENSG00000188243	COMMD6	intron	13	75530266	75537664	Adipose_Subcutaneous	Overall	2.59	0.00909
ENSG00000140577	CRTC3	intron	15	90530203	90540039	Adipose_Visceral_Omentum	Overall	1.3	0.00909
ENSG00000186470	BTN3A2	intron	6	26373097	26373276	Adipose_Subcutaneous	Female	0.89	0.0091
ENSG00000197136	PCNX3	intron	11	65620429	65620831	Adipose_Subcutaneous	Overall	-2.61	0.0091
ENSG00000167978	SRRM2	intron	16	2752846	2756334	Adipose_Subcutaneous	Overall	-2.26	0.0091
ENSG00000118894	EEF2KMT	intron	16	5090565	5091794	Adipose_Visceral_Omentum	Colon	2.6	0.0091
ENSG00000134330	IAH1	intron	2	9494860	9496872	Cells_EBV-transformed_lymphocytes	Male	-2.61	0.0091
ENSG00000239300	AC080162.1	intron	2	9494860	9496872	Cells_EBV-transformed_lymphocytes	Male	-2.61	0.0091
ENSG00000155542	SETD9	intron	5	56914966	56925333	Adipose_Visceral_Omentum	Male	2.61	0.0091
ENSG00000175220	ARHGAP1	intron	11	46680282	46680487	Cells_EBV-transformed_lymphocytes	Distal	-2.61	0.0091
ENSG00000175220	ARHGAP1	intron	11	46679776	46680205	Cells_EBV-transformed_lymphocytes	Distal	2.61	0.0091
ENSG00000174804	FZD4	intron	11	86922098	86936777	Adipose_Subcutaneous	Proximal	2.61	0.00911
ENSG00000065268	WDR18	intron	19	991351	991995	Colon_Sigmoid	Overall	-2.31	0.00911
ENSG00000137145	DENND4C	intron	9	19230833	19276158	Cells_EBV-transformed_lymphocytes	Distal	2.61	0.00911
ENSG00000120690	ELF1	intron	13	40982282	41060838	Adipose_Subcutaneous	Overall	2.6	0.00911
ENSG00000138835	RGS3	intron	9	113536918	113541320	Adipose_Subcutaneous	Distal	2.61	0.00911
ENSG00000138835	RGS3	intron	9	113536918	113583450	Adipose_Subcutaneous	Distal	-2.61	0.00911
ENSG00000133872	SARAF	intron	8	30063913	30065988	Adipose_Visceral_Omentum	Female	2.61	0.00912
ENSG00000120690	ELF1	intron	13	40982282	40982858	Adipose_Visceral_Omentum	Male	-2.61	0.00912
ENSG00000131899	LLGL1	intron	17	18236939	18237481	Adipose_Subcutaneous	Proximal	2.61	0.00913
ENSG00000100650	SRSF5	intron	14	69769251	69769511	Cells_EBV-transformed_lymphocytes	Distal	-2.61	0.00914
ENSG00000134283	PPHLN1	intron	12	42335974	42355161	Adipose_Visceral_Omentum	Overall	-0.6	0.00914
ENSG00000076555	ACACB	intron	12	109260149	109260480	Adipose_Subcutaneous	Distal	-2.61	0.00914
ENSG00000105063	PPP6R1	intron	19	55247109	55252094	Cells_EBV-transformed_lymphocytes	Female	-2.61	0.00914
ENSG00000138709	LARP1B	intron	4	128107313	128114570	Cells_EBV-transformed_lymphocytes	Colon	2.61	0.00915
ENSG00000122484	RPAP2	intron	1	92333473	92336347	Cells_EBV-transformed_lymphocytes	Colon	2.61	0.00915
ENSG00000112992	NNT	intron	5	43648440	43649147	Cells_EBV-transformed_lymphocytes	Colon	-2.61	0.00915
ENSG00000143507	DUSP10	intron	1	221739787	221741981	Adipose_Visceral_Omentum	Female	-2.61	0.00915
ENSG00000160294	MCM3AP	intron	21	46246886	46251529	Cells_EBV-transformed_lymphocytes	Overall	1.75	0.00915
ENSG00000115866	DARS1	intron	2	135924498	135933910	Adipose_Subcutaneous	Distal	-2.61	0.00916
ENSG00000115866	DARS1	intron	2	135924498	135932783	Cells_EBV-transformed_lymphocytes	Distal	2.61	0.00916
		intron	11	61849889	61857011	Cells_EBV-transformed_lymphocytes	Colon	2.61	0.00916
ENSG00000096063	SRPK1	intron	6	35870494	35870934	Adipose_Subcutaneous	Distal	-2.61	0.00916
ENSG00000133574	GIMAP4	intron	7	150567437	150572129	Adipose_Subcutaneous	Colon	-2.61	0.00916
ENSG00000164331	ANKRA2	intron	5	73562985	73565132	Adipose_Subcutaneous	Female	2.61	0.00916
ENSG00000120278	PLEKHG1	intron	6	150786459	150795856	Adipose_Subcutaneous	Colon	2.61	0.00916
ENSG00000136813	ECPAS	intron	9	111422200	111423199	Colon_Sigmoid	Overall	2.61	0.00916
ENSG00000155542	SETD9	intron	5	56914966	56916815	Adipose_Subcutaneous	Male	-2.61	0.00916
ENSG00000138834	MAPK8IP3	intron	16	1766803	1766904	Adipose_Subcutaneous	Proximal	0.87	0.00916
ENSG00000138834	MAPK8IP3	intron	16	1766801	1766904	Adipose_Subcutaneous	Proximal	-0.87	0.00916
ENSG00000093217	XYLB	intron	3	38397159	38400891	Adipose_Visceral_Omentum	Rectal	-0.54	0.00916
ENSG00000145919	BOD1	intron	5	173609434	173609578	Cells_EBV-transformed_lymphocytes	Male	-2.61	0.00916
ENSG00000145919	BOD1	intron	5	173609670	173613131	Adipose_Visceral_Omentum	Male	-2.61	0.00916
ENSG00000181444	ZNF467	intron	7	149764678	149769090	Adipose_Subcutaneous	Male	1.59	0.00917
		intron	5	56911111	56913011	Cells_EBV-transformed_lymphocytes	Male	2.61	0.00917
ENSG00000155970	MICU3	intron	8	17090584	17098458	Colon_Sigmoid	Overall	2.61	0.00917
ENSG00000156170	NDUFAF6	intron	8	95041626	95044477	Adipose_Visceral_Omentum	Distal	2.57	0.00917
ENSG00000113522	RAD50	intron	5	132471054	132475667	Colon_Transverse	Overall	2.63	0.00917
ENSG00000197536	IRF1-AS1	intron	5	132471054	132475667	Colon_Transverse	Overall	2.63	0.00917
ENSG00000161243	FBXO27	intron	19	39025554	39026870	Adipose_Visceral_Omentum	Colon	-2.19	0.00918
ENSG00000050820	BCAR1	intron	16	75233935	75234889	Adipose_Subcutaneous	Female	2.61	0.00918
ENSG00000090006	LTBP4	intron	19	40623732	40625857	Cells_EBV-transformed_lymphocytes	Colon	2.61	0.00918
ENSG00000152556	PFKM	intron	12	48142066	48142782	Cells_EBV-transformed_lymphocytes	Female	-2.61	0.00918
		intron	5	43647978	43649147	Cells_EBV-transformed_lymphocytes	Colon	-2.61	0.00918
ENSG00000081913	PHLPP1	intron	18	62830231	62838784	Adipose_Subcutaneous	Male	2.61	0.00918
ENSG00000102804	TSC22D1	intron	13	44436095	44573163	Adipose_Subcutaneous	Male	-2.61	0.00918
ENSG00000128513	POT1	intron	7	124827305	124829254	Adipose_Subcutaneous	Colon	2.61	0.00918
ENSG00000079337	RAPGEF3	intron	12	47747849	47748454	Adipose_Subcutaneous	Distal	-2.61	0.00919
ENSG00000183010	PYCR1	intron	17	81935516	81936123	Cells_EBV-transformed_lymphocytes	Female	2.61	0.00919
ENSG00000183010	PYCR1	intron	17	81936193	81936748	Cells_EBV-transformed_lymphocytes	Female	-2.61	0.00919
ENSG00000204410	MSH5	intron	6	31758620	31758766	Cells_EBV-transformed_lymphocytes	Male	2.6	0.00919
ENSG00000167207	NOD2	intron	16	50723384	50725489	Adipose_Subcutaneous	Proximal	2.6	0.00919
ENSG00000088826	SMOX	intron	20	4183654	4187270	Colon_Sigmoid	Overall	-1.52	0.00919
ENSG00000230176	LINC01433	intron	20	4183654	4187270	Colon_Sigmoid	Overall	-1.52	0.00919
ENSG00000165119	HNRNPK	intron	9	83978452	83980119	Colon_Transverse	Overall	2.6	0.0092
ENSG00000261616	TTC23-AS1	intron	15	99131813	99132750	Adipose_Subcutaneous	Male	-1.42	0.0092
ENSG00000170074	FAM153A	intron	5	177714177	177716345	Cells_EBV-transformed_lymphocytes	Female	2.35	0.0092
ENSG00000107736	CDH23	intron	10	71643866	71645831	Adipose_Subcutaneous	Distal	2.6	0.00921
ENSG00000140044	JDP2	intron	14	75438121	75461426	Adipose_Subcutaneous	Male	2.6	0.00921
ENSG00000119906	SLF2	intron	10	100918441	100923975	Adipose_Subcutaneous	Male	-2.6	0.00921
ENSG00000266714	MYO15B	intron	17	75594759	75594840	Adipose_Visceral_Omentum	Proximal	2.6	0.00921
ENSG00000078304	PPP2R5C	intron	14	101762970	101786018	Cells_EBV-transformed_lymphocytes	Male	-1.85	0.00921
ENSG00000186204	CYP4F12	intron	19	15678329	15680278	Adipose_Visceral_Omentum	Colon	2.6	0.00921
ENSG00000101216	GMEB2	intron	20	63593082	63595610	Whole_Blood	Overall	-2.6	0.00921
ENSG00000204428	LY6G5C	intron	6	31679268	31681181	Adipose_Visceral_Omentum	Proximal	-2.57	0.00922
ENSG00000127472	PLA2G5	intron	1	20089895	20090568	Adipose_Subcutaneous	Colon	-2.6	0.00922
ENSG00000088387	DOCK9	intron	13	98807807	98809352	Adipose_Subcutaneous	Rectal	0	0.00922
ENSG00000266714	MYO15B	intron	17	75591712	75591977	Colon_Transverse	Overall	2.59	0.00922
ENSG00000126106	TMEM53	intron	1	44660295	44674331	Cells_EBV-transformed_lymphocytes	Female	0	0.00922
ENSG00000140044	JDP2	intron	14	75428252	75437898	Cells_EBV-transformed_lymphocytes	Rectal	-2.86	0.00922
ENSG00000130511	SSBP4	intron	19	18430930	18431647	Cells_EBV-transformed_lymphocytes	Proximal	0.36	0.00922
ENSG00000138604	GLCE	intron	15	69160757	69210316	Colon_Transverse	Overall	2.6	0.00923
		intron	15	49318934	49319604	Cells_EBV-transformed_lymphocytes	Overall	2.6	0.00923
ENSG00000156958	GALK2	intron	15	49319116	49319604	Adipose_Subcutaneous	Overall	-2.6	0.00923
ENSG00000204310	AGPAT1	intron	6	32170260	32170425	Adipose_Visceral_Omentum	Distal	-2.6	0.00923
ENSG00000204310	AGPAT1	intron	6	32171070	32171297	Adipose_Visceral_Omentum	Distal	2.6	0.00923
ENSG00000138111	MFSD13A	intron	10	102472950	102473570	Colon_Transverse	Overall	-2.6	0.00923
ENSG00000158941	CCAR2	intron	8	22605418	22605736	Adipose_Visceral_Omentum	Male	-2.6	0.00923
ENSG00000115226	FNDC4	intron	2	27492478	27492666	Colon_Sigmoid	Overall	-2.6	0.00924
ENSG00000186470	BTN3A2	intron	6	26373037	26373276	Cells_EBV-transformed_lymphocytes	Rectal	2.6	0.00924
ENSG00000177058	SLC38A9	intron	5	55672695	55697846	Colon_Transverse	Overall	-2.6	0.00924
ENSG00000078747	ITCH	intron	20	34481206	34489266	Adipose_Visceral_Omentum	Colon	-2.6	0.00925
ENSG00000164253	WDR41	intron	5	77451353	77453817	Adipose_Subcutaneous	Colon	0.87	0.00925
ENSG00000196547	MAN2A2	intron	15	90903734	90904190	Adipose_Subcutaneous	Male	-2.6	0.00925
ENSG00000196547	MAN2A2	intron	15	90903432	90903682	Adipose_Visceral_Omentum	Male	-2.6	0.00925
ENSG00000137338	PGBD1	intron	6	28297991	28300724	Adipose_Visceral_Omentum	Female	-1.89	0.00925
ENSG00000103710	RASL12	intron	15	65065273	65067733	Adipose_Visceral_Omentum	Female	2.6	0.00925
ENSG00000204301	NOTCH4	intron	6	32218108	32219592	Adipose_Visceral_Omentum	Rectal	-2.12	0.00925
ENSG00000169660	HEXD	intron	17	82419883	82424394	Adipose_Subcutaneous	Rectal	2.6	0.00925
ENSG00000169660	HEXD	intron	17	82419883	82428558	Adipose_Visceral_Omentum	Rectal	-2.6	0.00925
ENSG00000228486	C2orf92	intron	2	97690327	97699026	Adipose_Subcutaneous	Colon	2.6	0.00925
ENSG00000007237	GAS7	intron	17	9917341	9918001	Adipose_Subcutaneous	Male	2.6	0.00925
ENSG00000130589	HELZ2	intron	20	63561466	63561601	Adipose_Subcutaneous	Female	-2.59	0.00925
ENSG00000187535	IFT140	intron	16	1526796	1557935	Adipose_Subcutaneous	Overall	-0.22	0.00926
ENSG00000156958	GALK2	intron	15	49217313	49225205	Cells_EBV-transformed_lymphocytes	Overall	2.6	0.00926
ENSG00000198589	LRBA	intron	4	150491035	150588048	Cells_EBV-transformed_lymphocytes	Female	2.6	0.00926
ENSG00000112701	SENP6	intron	6	75676054	75677168	Cells_EBV-transformed_lymphocytes	Distal	2.98	0.00926
ENSG00000178982	EIF3K	intron	19	38619327	38620337	Adipose_Visceral_Omentum	Proximal	2.6	0.00926
ENSG00000137216	TMEM63B	intron	6	44150310	44150564	Cells_EBV-transformed_lymphocytes	Proximal	-2.59	0.00926
ENSG00000228649	SNHG26	intron	7	22860638	22860886	Cells_EBV-transformed_lymphocytes	Female	2.56	0.00926
ENSG00000067066	SP100	intron	2	230470098	230473324	Adipose_Subcutaneous	Colon	-2.6	0.00927
ENSG00000067066	SP100	intron	2	230470098	230473384	Adipose_Subcutaneous	Colon	2.6	0.00927
ENSG00000173295	FAM86B3P	intron	8	8236299	8237126	Cells_EBV-transformed_lymphocytes	Rectal	2.6	0.00927
ENSG00000132510	KDM6B	intron	17	7844353	7844901	Cells_EBV-transformed_lymphocytes	Proximal	2.6	0.00927
		intron	19	17102557	17103257	Cells_EBV-transformed_lymphocytes	Female	2.6	0.00928
ENSG00000174197	MGA	intron	15	41750615	41754437	Adipose_Subcutaneous	Male	2.6	0.00928
ENSG00000131791	PRKAB2	intron	1	147162573	147166498	Cells_EBV-transformed_lymphocytes	Female	-2.6	0.00928
ENSG00000037280	FLT4	intron	5	180610025	180611331	Adipose_Subcutaneous	Rectal	2.6	0.00928
ENSG00000167535	CACNB3	intron	12	48816995	48823344	Adipose_Visceral_Omentum	Distal	2.6	0.00928
ENSG00000111670	GNPTAB	intron	12	101753539	101757212	Adipose_Subcutaneous	Male	2.45	0.00928
ENSG00000078747	ITCH	intron	20	34363349	34369394	Adipose_Visceral_Omentum	Male	2.6	0.00928
ENSG00000130702	LAMA5	intron	20	62331129	62332372	Adipose_Visceral_Omentum	Rectal	-2.36	0.00929
ENSG00000177981	ASB8	intron	12	48149998	48151201	Adipose_Subcutaneous	Female	-2.6	0.00929
ENSG00000078304	PPP2R5C	intron	14	101762970	101765154	Adipose_Visceral_Omentum	Male	2.34	0.00929
ENSG00000144857	BOC	intron	3	113284567	113284680	Adipose_Visceral_Omentum	Proximal	2.58	0.00929
ENSG00000112992	NNT	intron	5	43645510	43649147	Adipose_Visceral_Omentum	Colon	2.6	0.00929
ENSG00000165959	CLMN	intron	14	95223855	95230072	Adipose_Visceral_Omentum	Colon	-2.6	0.00929
ENSG00000100065	CARD10	intron	22	37508682	37510212	Adipose_Subcutaneous	Colon	2.6	0.00929
ENSG00000130589	HELZ2	intron	20	63561745	63561823	Adipose_Subcutaneous	Female	2.59	0.00929
ENSG00000113810	SMC4	intron	3	160402867	160404378	Cells_EBV-transformed_lymphocytes	Female	-2.6	0.00929
ENSG00000184163	C1QTNF12	intron	1	1243166	1243444	Adipose_Visceral_Omentum	Female	2.6	0.00929
ENSG00000204842	ATXN2	intron	12	111457359	111470108	Adipose_Subcutaneous	Male	2.6	0.00929
ENSG00000204842	ATXN2	intron	12	111457359	111464662	Adipose_Subcutaneous	Male	-2.6	0.00929
ENSG00000124782	RREB1	intron	6	7240602	7246424	Adipose_Subcutaneous	Distal	-2.47	0.0093
ENSG00000143493	INTS7	intron	1	211946705	211952569	Cells_EBV-transformed_lymphocytes	Male	-0.4	0.0093
ENSG00000110958	PTGES3	intron	12	56673065	56687998	Adipose_Subcutaneous	Distal	-2.6	0.0093
		intron	17	6449407	6450362	Cells_EBV-transformed_lymphocytes	Male	-2.6	0.00931
ENSG00000129195	PIMREG	intron	17	6449407	6450028	Cells_EBV-transformed_lymphocytes	Male	2.6	0.00931
ENSG00000129195	PIMREG	intron	17	6450072	6450362	Cells_EBV-transformed_lymphocytes	Male	-2.6	0.00931
ENSG00000111341	MGP	intron	12	14883047	14884213	Colon_Sigmoid	Overall	-2.6	0.00931
ENSG00000076003	MCM6	intron	2	135852915	135856728	Adipose_Subcutaneous	Distal	-2.6	0.00931
ENSG00000204599	TRIM39	intron	6	30339930	30340505	Adipose_Visceral_Omentum	Male	2.6	0.00931
ENSG00000203896	LIME1	intron	20	63736186	63737533	Adipose_Subcutaneous	Female	-2.6	0.00932
ENSG00000099290	WASHC2A	intron	10	50100064	50104042	Cells_EBV-transformed_lymphocytes	Female	-2.19	0.00932
ENSG00000163608	NEPRO	intron	3	113010704	113011045	Cells_EBV-transformed_lymphocytes	Overall	-2.6	0.00932
ENSG00000182173	TSEN54	intron	17	75521510	75522007	Adipose_Subcutaneous	Overall	2.6	0.00932
ENSG00000118900	UBN1	intron	16	4858663	4859025	Adipose_Visceral_Omentum	Colon	1.35	0.00932
ENSG00000150756	ATPSCKMT	intron	5	10236615	10239042	Cells_EBV-transformed_lymphocytes	Female	-2.6	0.00933
ENSG00000172785	ZNG1A	intron	9	162469	163978	Cells_EBV-transformed_lymphocytes	Proximal	2.6	0.00933
ENSG00000061273	HDAC7	intron	12	47796016	47796207	Cells_EBV-transformed_lymphocytes	Overall	2.6	0.00933
ENSG00000144591	GMPPA	intron	2	219505761	219505980	Adipose_Subcutaneous	Colon	2.6	0.00933
ENSG00000154928	EPHB1	intron	3	134552012	134559150	Cells_EBV-transformed_lymphocytes	Female	-2.6	0.00933
ENSG00000182923	CEP63	intron	3	134552012	134559150	Cells_EBV-transformed_lymphocytes	Female	-2.6	0.00933
ENSG00000136986	DERL1	intron	8	123019305	123021447	Adipose_Visceral_Omentum	Distal	2.6	0.00933
ENSG00000113456	RAD1	intron	5	34914961	34915416	Colon_Transverse	Overall	-0.04	0.00934
ENSG00000130529	TRPM4	intron	19	49168097	49168260	Adipose_Subcutaneous	Distal	-0.66	0.00934
ENSG00000123933	MXD4	intron	4	2258011	2261725	Adipose_Subcutaneous	Female	-2.6	0.00934
ENSG00000132530	XAF1	intron	17	6760601	6761671	Adipose_Subcutaneous	Male	1.26	0.00934
ENSG00000025434	NR1H3	intron	11	47248999	47261241	Cells_EBV-transformed_lymphocytes	Distal	-2.6	0.00934
ENSG00000136717	BIN1	intron	2	127059155	127062115	Cells_EBV-transformed_lymphocytes	Rectal	0.89	0.00934
ENSG00000136986	DERL1	intron	8	123019245	123021447	Adipose_Subcutaneous	Distal	-2.6	0.00935
ENSG00000002933	TMEM176A	intron	7	150800968	150801536	Adipose_Subcutaneous	Colon	-2.59	0.00935
ENSG00000177981	ASB8	intron	12	48150140	48151201	Adipose_Subcutaneous	Female	2.6	0.00935
ENSG00000169223	LMAN2	intron	5	177332246	177334284	Adipose_Visceral_Omentum	Distal	-1.13	0.00935
ENSG00000213347	MXD3	intron	5	177332246	177334284	Adipose_Visceral_Omentum	Distal	-1.13	0.00935
ENSG00000166183	ASPG	intron	14	104105450	104107182	Colon_Transverse	Overall	2.6	0.00936
ENSG00000166183	ASPG	intron	14	104105450	104106799	Adipose_Subcutaneous	Overall	0.87	0.00936
ENSG00000099330	OCEL1	intron	19	17227199	17227840	Cells_EBV-transformed_lymphocytes	Male	2.6	0.00936
ENSG00000110917	MLEC	intron	12	120687531	120694091	Adipose_Subcutaneous	Male	2.6	0.00936
ENSG00000157985	AGAP1	intron	2	235908906	235968462	Adipose_Subcutaneous	Female	2.6	0.00936
ENSG00000171729	TMEM51	intron	1	15152784	15214895	Colon_Transverse	Overall	2.6	0.00936
ENSG00000115216	NRBP1	intron	2	27428731	27433249	Colon_Sigmoid	Overall	2.6	0.00936
ENSG00000241878	PISD	intron	22	31628981	31630804	Adipose_Subcutaneous	Male	2.6	0.00936
ENSG00000241878	PISD	intron	22	31626016	31628853	Adipose_Visceral_Omentum	Male	2.6	0.00936
ENSG00000115216	NRBP1	intron	2	27428731	27433254	Cells_EBV-transformed_lymphocytes	Overall	-2.6	0.00936
ENSG00000241878	PISD	intron	22	31626016	31630522	Adipose_Subcutaneous	Male	-2.6	0.00936
ENSG00000241878	PISD	intron	22	31628981	31629702	Adipose_Subcutaneous	Male	2.6	0.00936
ENSG00000116171	SCP2	intron	1	52948080	52950755	Adipose_Subcutaneous	Male	-2.6	0.00936
ENSG00000162923	WDR26	intron	1	224431581	224433684	Adipose_Visceral_Omentum	Male	2.6	0.00937
ENSG00000103197	TSC2	intron	16	2065635	2070456	Adipose_Visceral_Omentum	Proximal	0.94	0.00937
ENSG00000130640	TUBGCP2	intron	10	133293769	133297952	Adipose_Subcutaneous	Overall	2.6	0.00937
ENSG00000235245	AL360181.2	intron	10	133293769	133297952	Adipose_Subcutaneous	Overall	2.6	0.00937
ENSG00000230487	PSMG3-AS1	intron	7	1583269	1584384	Adipose_Subcutaneous	Proximal	-2.82	0.00937
ENSG00000198105	ZNF248	intron	10	37776575	37833025	Colon_Sigmoid	Overall	-2.6	0.00937
ENSG00000138768	USO1	intron	4	75757573	75770439	Cells_EBV-transformed_lymphocytes	Proximal	2.6	0.00938
ENSG00000168763	CNNM3	intron	2	96827900	96828104	Adipose_Subcutaneous	Male	-2.6	0.00938
ENSG00000143458	GABPB2	intron	1	151098002	151103562	Adipose_Subcutaneous	Colon	2.6	0.00938
ENSG00000143458	GABPB2	intron	1	151098002	151107037	Cells_EBV-transformed_lymphocytes	Colon	-2.6	0.00938
ENSG00000168763	CNNM3	intron	2	96827900	96828099	Adipose_Subcutaneous	Male	2.6	0.00938
ENSG00000168763	CNNM3	intron	2	96828195	96828996	Adipose_Subcutaneous	Male	2.6	0.00938
ENSG00000173848	NET1	intron	10	5429229	5451830	Adipose_Visceral_Omentum	Proximal	2.6	0.00938
ENSG00000264247	ZNF407-AS1	intron	18	74593839	74596428	Cells_EBV-transformed_lymphocytes	Rectal	-2.57	0.00938
ENSG00000196562	SULF2	intron	20	47757463	47786048	Colon_Sigmoid	Overall	-0.67	0.00938
ENSG00000133704	IPO8	intron	12	30676587	30680482	Adipose_Visceral_Omentum	Female	2.6	0.00939
ENSG00000112175	BMP5	intron	6	55760533	55774049	Adipose_Subcutaneous	Distal	-2.6	0.00939
ENSG00000163808	KIF15	intron	3	44862527	44864197	Adipose_Subcutaneous	Male	-2.6	0.00939
ENSG00000169964	TMEM42	intron	3	44862527	44864197	Adipose_Subcutaneous	Male	-2.6	0.00939
ENSG00000266714	MYO15B	intron	17	75603312	75610166	Adipose_Subcutaneous	Distal	2.43	0.00939
ENSG00000100991	TRPC4AP	intron	20	35016139	35021190	Adipose_Subcutaneous	Male	-0.43	0.0094
ENSG00000081177	EXD2	intron	14	69230598	69236046	Adipose_Subcutaneous	Rectal	2.6	0.0094
ENSG00000246430	LINC00968	intron	8	56496333	56520121	Adipose_Visceral_Omentum	Overall	2.6	0.0094
ENSG00000253139	AC013644.1	intron	8	56496333	56520121	Adipose_Visceral_Omentum	Overall	2.6	0.0094
ENSG00000091986	CCDC80	intron	3	112639916	112640564	Adipose_Visceral_Omentum	Rectal	2.6	0.0094
ENSG00000246430	LINC00968	intron	8	56496333	56559453	Adipose_Subcutaneous	Overall	-2.6	0.0094
ENSG00000253139	AC013644.1	intron	8	56496333	56559453	Adipose_Subcutaneous	Overall	-2.6	0.0094
ENSG00000138709	LARP1B	intron	4	128122188	128122482	Adipose_Subcutaneous	Colon	-2.6	0.0094
ENSG00000120253	NUP43	intron	6	149738778	149742390	Adipose_Subcutaneous	Male	2.6	0.0094
ENSG00000215712	TMEM242	intron	6	157318919	157322705	Adipose_Subcutaneous	Distal	-2.6	0.0094
		intron	15	67519102	67520779	Cells_EBV-transformed_lymphocytes	Overall	-2.6	0.00941
ENSG00000259673	IQCH-AS1	intron	15	67519102	67521519	Adipose_Visceral_Omentum	Overall	0	0.00941
ENSG00000259673	IQCH-AS1	intron	15	67519102	67521546	Adipose_Visceral_Omentum	Overall	-2.6	0.00941
ENSG00000259673	IQCH-AS1	intron	15	67519102	67521007	Adipose_Visceral_Omentum	Overall	2.6	0.00941
ENSG00000115414	FN1	intron	2	215372015	215373322	Cells_EBV-transformed_lymphocytes	Female	0.89	0.00941
ENSG00000275131	PDE4DIPP2	intron	1	120518649	120519218	Colon_Sigmoid	Overall	1.09	0.00941
ENSG00000121716	PILRB	intron	7	100353483	100355143	Cells_EBV-transformed_lymphocytes	Rectal	2.6	0.00941
ENSG00000083520	DIS3	intron	13	72781356	72781605	Adipose_Visceral_Omentum	Female	-2.6	0.00941
ENSG00000060237	WNK1	intron	12	878361	881692	Colon_Transverse	Overall	-0.73	0.00942
ENSG00000067066	SP100	intron	2	230464150	230466301	Adipose_Visceral_Omentum	Male	-2.56	0.00942
ENSG00000125971	DYNLRB1	intron	20	34516461	34526268	Adipose_Visceral_Omentum	Male	-0.06	0.00943
		intron	4	128082305	128098186	Cells_EBV-transformed_lymphocytes	Female	-2.6	0.00943
		intron	19	17102557	17145397	Cells_EBV-transformed_lymphocytes	Overall	-2.6	0.00943
ENSG00000211772	TRBC2	intron	7	142802211	142802503	Adipose_Visceral_Omentum	Colon	0.24	0.00943
ENSG00000011105	TSPAN9	intron	12	3201256	3206280	Adipose_Visceral_Omentum	Colon	-1.56	0.00943
ENSG00000168002	POLR2G	intron	11	62762866	62765182	Adipose_Subcutaneous	Distal	2.6	0.00943
ENSG00000168002	POLR2G	intron	11	62763026	62765182	Adipose_Subcutaneous	Distal	-2.6	0.00943
ENSG00000104427	ZC2HC1A	intron	8	78689373	78697407	Colon_Sigmoid	Overall	2.11	0.00944
ENSG00000057663	ATG5	intron	6	106308491	106316101	Adipose_Visceral_Omentum	Distal	2.6	0.00944
ENSG00000120889	TNFRSF10B	intron	8	23030872	23043138	Adipose_Visceral_Omentum	Male	-0.87	0.00944
ENSG00000253616	CHILL1	intron	8	23030872	23043138	Adipose_Visceral_Omentum	Male	-0.87	0.00944
		intron	1	151088297	151093192	Cells_EBV-transformed_lymphocytes	Colon	2.6	0.00944
ENSG00000100191	SLC5A4	intron	22	32221022	32224267	Adipose_Visceral_Omentum	Overall	-2.6	0.00944
ENSG00000143458	GABPB2	intron	1	151088297	151088470	Cells_EBV-transformed_lymphocytes	Colon	2.6	0.00944
ENSG00000143458	GABPB2	intron	1	151090573	151093192	Cells_EBV-transformed_lymphocytes	Colon	-2.6	0.00944
ENSG00000167483	NIBAN3	intron	19	17546797	17549444	Cells_EBV-transformed_lymphocytes	Proximal	2.6	0.00944
ENSG00000266714	MYO15B	intron	17	75602945	75610166	Adipose_Visceral_Omentum	Distal	2.6	0.00944
ENSG00000240065	PSMB9	intron	6	32856205	32857263	Adipose_Subcutaneous	Proximal	0.69	0.00944
ENSG00000108854	SMURF2	intron	17	64561603	64562883	Adipose_Subcutaneous	Male	2.6	0.00945
ENSG00000170322	NFRKB	intron	11	129893385	129894359	Cells_EBV-transformed_lymphocytes	Male	2.6	0.00945
ENSG00000171723	GPHN	intron	14	66916069	66922666	Colon_Sigmoid	Overall	-2.6	0.00945
ENSG00000196547	MAN2A2	intron	15	90910292	90910501	Adipose_Subcutaneous	Male	2.6	0.00945
ENSG00000126561	STAT5A	intron	17	42295793	42299751	Colon_Sigmoid	Overall	-2.6	0.00945
ENSG00000120690	ELF1	intron	13	40982282	41060838	Cells_EBV-transformed_lymphocytes	Male	2.58	0.00945
ENSG00000140553	UNC45A	intron	15	90949720	90950154	Cells_EBV-transformed_lymphocytes	Colon	-1.02	0.00946
ENSG00000167674	HDGFL2	intron	19	4491835	4493703	Adipose_Subcutaneous	Female	0.59	0.00946
ENSG00000115226	FNDC4	intron	2	27492790	27493389	Adipose_Subcutaneous	Overall	-2.6	0.00946
ENSG00000108306	FBXL20	intron	17	39301075	39303585	Adipose_Visceral_Omentum	Rectal	-2.59	0.00946
ENSG00000184220	CMSS1	intron	3	99818043	100146973	Adipose_Subcutaneous	Female	2.59	0.00946
ENSG00000170276	HSPB2	intron	11	111913157	111913441	Adipose_Visceral_Omentum	Proximal	1.71	0.00946
ENSG00000057663	ATG5	intron	6	106186462	106201972	Adipose_Subcutaneous	Proximal	-2.59	0.00946
ENSG00000057663	ATG5	intron	6	106186676	106201972	Adipose_Subcutaneous	Proximal	2.59	0.00946
		intron	6	149728560	149731613	Cells_EBV-transformed_lymphocytes	Male	-2.59	0.00947
ENSG00000188659	SAXO2	intron	15	82263438	82264673	Adipose_Visceral_Omentum	Colon	-2.59	0.00947
ENSG00000129103	SUMF2	intron	7	56074218	56076834	Adipose_Subcutaneous	Female	2.59	0.00947
ENSG00000004487	KDM1A	intron	1	23030634	23044427	Adipose_Visceral_Omentum	Overall	1.56	0.00947
ENSG00000204338	CYP21A1P	intron	6	32040205	32040406	Adipose_Visceral_Omentum	Male	2.59	0.00947
ENSG00000231852	CYP21A2	intron	6	32040205	32040406	Adipose_Visceral_Omentum	Male	2.59	0.00947
ENSG00000052126	PLEKHA5	intron	12	19283745	19287473	Adipose_Visceral_Omentum	Distal	-2.59	0.00947
ENSG00000159921	GNE	intron	9	36236984	36246031	Cells_EBV-transformed_lymphocytes	Colon	0.86	0.00948
ENSG00000131127	ZNF141	intron	4	337986	343782	Cells_EBV-transformed_lymphocytes	Distal	-2.14	0.00948
ENSG00000167771	RCOR2	intron	11	63912179	63912305	Colon_Transverse	Overall	2.59	0.00948
ENSG00000187764	SEMA4D	intron	9	89418437	89455888	Adipose_Visceral_Omentum	Distal	-2.59	0.00948
ENSG00000140285	FGF7	intron	15	49466764	49483151	Adipose_Visceral_Omentum	Colon	-2.59	0.00948
ENSG00000140285	FGF7	intron	15	49424583	49466535	Adipose_Subcutaneous	Colon	-2.59	0.00948
ENSG00000054654	SYNE2	intron	14	64208945	64209428	Whole_Blood	Overall	-2.58	0.00948
ENSG00000140299	BNIP2	intron	15	59678834	59679592	Colon_Transverse	Overall	2.59	0.00948
ENSG00000171723	GPHN	intron	14	66824566	66879939	Cells_EBV-transformed_lymphocytes	Overall	2.59	0.00949
ENSG00000138942	RNF185	intron	22	31160303	31176262	Adipose_Subcutaneous	Colon	-2.59	0.00949
ENSG00000164244	PRRC1	intron	5	127517999	127523460	Cells_EBV-transformed_lymphocytes	Overall	-2.59	0.00949
ENSG00000140044	JDP2	intron	14	75432336	75437898	Adipose_Subcutaneous	Rectal	-1.12	0.00949
ENSG00000159086	PAXBP1	intron	21	32738319	32743678	Colon_Transverse	Overall	2.59	0.0095
ENSG00000135127	BICDL1	intron	12	119990297	119998521	Cells_EBV-transformed_lymphocytes	Proximal	2.59	0.0095
ENSG00000137411	VARS2	intron	6	30915037	30915156	Adipose_Subcutaneous	Rectal	1.48	0.0095
ENSG00000004487	KDM1A	intron	1	23053839	23055069	Adipose_Visceral_Omentum	Male	-2.59	0.0095
ENSG00000138709	LARP1B	intron	4	128091512	128098186	Adipose_Visceral_Omentum	Colon	-2.59	0.0095
ENSG00000157216	SSBP3	intron	1	54251860	54257127	Adipose_Subcutaneous	Colon	-2.59	0.0095
ENSG00000221988	PPT2	intron	6	32154404	32154587	Adipose_Subcutaneous	Overall	-0.86	0.0095
ENSG00000162972	MAIP1	intron	2	199956248	199959268	Adipose_Visceral_Omentum	Rectal	0.86	0.00951
ENSG00000178074	C2orf69	intron	2	199956248	199959268	Adipose_Visceral_Omentum	Rectal	0.86	0.00951
ENSG00000241404	EGFL8	intron	6	32167625	32167910	Adipose_Subcutaneous	Rectal	0	0.00951
ENSG00000187764	SEMA4D	intron	9	89387608	89388636	Adipose_Subcutaneous	Proximal	-2.56	0.00951
ENSG00000112299	VNN1	intron	6	132684505	132685255	Adipose_Visceral_Omentum	Distal	-2.59	0.00951
ENSG00000214922	HLA-F-AS1	intron	6	29727139	29737966	Adipose_Subcutaneous	Colon	0.02	0.00951
ENSG00000273340	MICE	intron	6	29727139	29737966	Adipose_Subcutaneous	Colon	0.02	0.00951
ENSG00000165121	AL353743.1	intron	9	85823080	85837759	Colon_Sigmoid	Overall	-1.3	0.00951
ENSG00000103472	RRN3P2	intron	16	29087403	29090740	Adipose_Subcutaneous	Distal	-2.59	0.00951
ENSG00000103472	RRN3P2	intron	16	29086631	29086855	Adipose_Subcutaneous	Distal	-2.59	0.00951
ENSG00000175309	PHYKPL	intron	5	178225429	178229940	Adipose_Subcutaneous	Female	0.9	0.00951
ENSG00000106100	NOD1	intron	7	30460041	30478606	Adipose_Visceral_Omentum	Distal	-2.84	0.00951
ENSG00000163808	KIF15	intron	3	44864343	44865135	Cells_EBV-transformed_lymphocytes	Male	2.59	0.00951
ENSG00000169964	TMEM42	intron	3	44864343	44865135	Cells_EBV-transformed_lymphocytes	Male	2.59	0.00951
ENSG00000154845	PPP4R1	intron	18	9549338	9550052	Cells_EBV-transformed_lymphocytes	Distal	0.48	0.00952
ENSG00000123106	CCDC91	intron	12	28190641	28305649	Adipose_Subcutaneous	Proximal	-2.1	0.00952
ENSG00000153786	ZDHHC7	intron	16	84981994	84988544	Adipose_Subcutaneous	Distal	2.59	0.00952
ENSG00000153786	ZDHHC7	intron	16	84981994	84988763	Cells_EBV-transformed_lymphocytes	Distal	2.59	0.00952
ENSG00000027847	B4GALT7	intron	5	177604541	177607302	Adipose_Visceral_Omentum	Overall	2.44	0.00952
ENSG00000145014	TMEM44	intron	3	194628509	194633079	Adipose_Subcutaneous	Rectal	-0.86	0.00952
ENSG00000060237	WNK1	intron	12	878361	879573	Colon_Transverse	Overall	0.87	0.00952
ENSG00000272573	MUSTN1	intron	3	52830670	52833114	Adipose_Subcutaneous	Female	-2.01	0.00952
ENSG00000205726	ITSN1	intron	21	33834424	33836441	Adipose_Visceral_Omentum	Distal	2.59	0.00952
ENSG00000175471	MCTP1	intron	5	94940195	94942348	Cells_EBV-transformed_lymphocytes	Female	2.05	0.00952
ENSG00000140543	DET1	intron	15	88531715	88546540	Adipose_Visceral_Omentum	Proximal	0.73	0.00952
ENSG00000163002	NUP35	intron	2	183133623	183151508	Adipose_Visceral_Omentum	Female	-2.01	0.00953
ENSG00000159840	ZYX	intron	7	143382685	143382801	Adipose_Subcutaneous	Colon	-1.23	0.00953
ENSG00000112299	VNN1	intron	6	132684505	132692223	Adipose_Subcutaneous	Distal	2.59	0.00953
ENSG00000076685	NT5C2	intron	10	103111805	103174858	Adipose_Subcutaneous	Colon	1.08	0.00953
ENSG00000139263	LRIG3	intron	12	58874573	58876445	Adipose_Subcutaneous	Male	2.59	0.00953
ENSG00000172500	FIBP	intron	11	65884043	65884311	Adipose_Subcutaneous	Colon	-2.59	0.00953
ENSG00000172500	FIBP	intron	11	65884043	65884392	Adipose_Subcutaneous	Colon	2.59	0.00953
ENSG00000100504	PYGL	intron	14	50935185	50944161	Adipose_Subcutaneous	Rectal	-2.59	0.00953
ENSG00000143515	ATP8B2	intron	1	154341062	154342480	Adipose_Visceral_Omentum	Male	2.59	0.00953
ENSG00000180198	RCC1	intron	1	28536026	28536262	Cells_EBV-transformed_lymphocytes	Proximal	2.59	0.00953
ENSG00000180198	RCC1	intron	1	28531990	28532171	Cells_EBV-transformed_lymphocytes	Proximal	2.59	0.00953
ENSG00000172500	FIBP	intron	11	65886138	65886322	Adipose_Visceral_Omentum	Colon	-2.59	0.00954
ENSG00000166925	TSC22D4	intron	7	100478201	100478794	Cells_EBV-transformed_lymphocytes	Female	2.59	0.00954
ENSG00000167522	ANKRD11	intron	16	89268663	89270193	Adipose_Visceral_Omentum	Colon	-2.88	0.00954
ENSG00000107521	HPS1	intron	10	98430670	98433940	Adipose_Subcutaneous	Distal	0.51	0.00954
ENSG00000183856	IQGAP3	intron	1	156552095	156556533	Cells_EBV-transformed_lymphocytes	Overall	-2.59	0.00954
ENSG00000018189	RUFY3	intron	4	70796746	70800141	Adipose_Subcutaneous	Female	-2.59	0.00955
ENSG00000112130	RNF8	intron	6	37377033	37381150	Adipose_Subcutaneous	Overall	2.59	0.00955
ENSG00000163703	CRELD1	intron	3	9943515	9943902	Adipose_Subcutaneous	Rectal	2.59	0.00955
ENSG00000230082	PRRT3-AS1	intron	3	9943515	9943902	Adipose_Subcutaneous	Rectal	2.59	0.00955
		intron	1	111199798	111199915	Cells_EBV-transformed_lymphocytes	Female	-2.59	0.00955
ENSG00000162777	DENND2D	intron	1	111199798	111200393	Adipose_Subcutaneous	Female	0.86	0.00955
ENSG00000166927	MS4A7	intron	11	60389596	60393787	Cells_EBV-transformed_lymphocytes	Proximal	-2.3	0.00956
ENSG00000102854	MSLN	intron	16	763691	764023	Adipose_Visceral_Omentum	Male	-2.59	0.00956
ENSG00000144857	BOC	intron	3	113284567	113284782	Adipose_Subcutaneous	Male	-2.59	0.00956
ENSG00000125386	FAM193A	intron	4	2690970	2693586	Adipose_Visceral_Omentum	Distal	-2.59	0.00956
ENSG00000116353	MECR	intron	1	29216812	29220838	Colon_Sigmoid	Overall	-2.52	0.00956
ENSG00000137474	MYO7A	intron	11	77212660	77212952	Adipose_Visceral_Omentum	Proximal	0.62	0.00956
ENSG00000090615	GOLGA3	intron	12	132813419	132816660	Cells_EBV-transformed_lymphocytes	Rectal	1.43	0.00956
ENSG00000065268	WDR18	intron	19	991351	991955	Cells_EBV-transformed_lymphocytes	Overall	2.37	0.00956
ENSG00000213339	QTRT1	intron	19	10702254	10706710	Adipose_Subcutaneous	Colon	2.87	0.00956
ENSG00000221988	PPT2	intron	6	32153636	32153999	Adipose_Visceral_Omentum	Overall	2.59	0.00956
ENSG00000204516	MICB	intron	6	31411359	31411947	Adipose_Visceral_Omentum	Rectal	1.27	0.00957
ENSG00000204520	MICA	intron	6	31411359	31411947	Adipose_Visceral_Omentum	Rectal	1.27	0.00957
ENSG00000165072	MAMDC2	intron	9	70218596	70225750	Colon_Sigmoid	Overall	-2.97	0.00957
ENSG00000111186	WNT5B	intron	12	1632905	1639684	Adipose_Subcutaneous	Distal	2.59	0.00957
ENSG00000229728	AL136531.1	intron	20	1350481	1359699	Cells_EBV-transformed_lymphocytes	Overall	2.59	0.00957
ENSG00000234684	SDCBP2-AS1	intron	20	1350481	1359699	Cells_EBV-transformed_lymphocytes	Overall	2.59	0.00957
ENSG00000173295	FAM86B3P	intron	8	8234584	8235816	Adipose_Subcutaneous	Rectal	2.59	0.00957
ENSG00000116984	MTR	intron	1	236795737	236803428	Adipose_Visceral_Omentum	Male	-2.59	0.00957
ENSG00000131748	STARD3	intron	17	39659553	39659800	Cells_EBV-transformed_lymphocytes	Rectal	2.57	0.00957
ENSG00000230487	PSMG3-AS1	intron	7	1575888	1584384	Adipose_Subcutaneous	Female	2.34	0.00957
ENSG00000167680	SEMA6B	intron	19	4558489	4581463	Adipose_Subcutaneous	Proximal	0	0.00957
ENSG00000069702	TGFBR3	intron	1	91797471	91800959	Adipose_Subcutaneous	Colon	-2.59	0.00957
ENSG00000103248	MTHFSD	intron	16	86542213	86546559	Adipose_Subcutaneous	Colon	-2.59	0.00958
		intron	6	43308409	43318302	Cells_EBV-transformed_lymphocytes	Colon	2.59	0.00958
ENSG00000100271	TTLL1	intron	22	43074673	43075474	Cells_EBV-transformed_lymphocytes	Overall	2.59	0.00958
ENSG00000139636	LMBR1L	intron	12	49105957	49106545	Adipose_Subcutaneous	Colon	2.59	0.00958
ENSG00000139636	LMBR1L	intron	12	49105957	49106961	Adipose_Subcutaneous	Colon	-2.59	0.00958
ENSG00000117153	KLHL12	intron	1	202892659	202893239	Adipose_Subcutaneous	Overall	2.59	0.00958
ENSG00000196700	ZNF512B	intron	20	63964391	63964490	Cells_EBV-transformed_lymphocytes	Overall	2.59	0.00959
ENSG00000106133	NSUN5P2	intron	7	72950196	72950286	Adipose_Subcutaneous	Overall	2.47	0.00959
ENSG00000198276	UCKL1	intron	20	63942489	63944397	Adipose_Subcutaneous	Distal	-2.59	0.00959
ENSG00000198276	UCKL1	intron	20	63942492	63944397	Adipose_Subcutaneous	Distal	-2.59	0.00959
ENSG00000136286	MYO1G	intron	7	44976657	44976863	Adipose_Visceral_Omentum	Overall	2.59	0.00959
ENSG00000154889	MPPE1	intron	18	11895277	11896984	Adipose_Subcutaneous	Male	2.59	0.00959
ENSG00000144857	BOC	intron	3	113284567	113284782	Adipose_Subcutaneous	Proximal	-2.59	0.00959
ENSG00000204475	NCR3	intron	6	31589899	31592679	Whole_Blood	Overall	-2.59	0.0096
ENSG00000133065	SLC41A1	intron	1	205828743	205830280	Adipose_Subcutaneous	Distal	2.59	0.0096
ENSG00000162877	PM20D1	intron	1	205828743	205830280	Adipose_Subcutaneous	Distal	2.59	0.0096
ENSG00000164754	RAD21	intron	8	116866761	116874363	Cells_EBV-transformed_lymphocytes	Female	-2.59	0.00961
ENSG00000131626	PPFIA1	intron	11	70332094	70333470	Adipose_Subcutaneous	Overall	-2.59	0.00961
ENSG00000114841	DNAH1	intron	3	52398162	52398850	Adipose_Visceral_Omentum	Rectal	-0.98	0.00962
ENSG00000110931	CAMKK2	intron	12	121244615	121245140	Adipose_Visceral_Omentum	Female	2.59	0.00962
ENSG00000120256	LRP11	intron	6	149820703	149826264	Adipose_Subcutaneous	Overall	-2.59	0.00962
ENSG00000152520	PAN3	intron	13	28261458	28266718	Adipose_Visceral_Omentum	Male	-2.59	0.00962
ENSG00000152520	PAN3	intron	13	28261458	28266715	Cells_EBV-transformed_lymphocytes	Male	2.59	0.00962
ENSG00000143776	CDC42BPA	intron	1	227048010	227069777	Adipose_Subcutaneous	Distal	-2.59	0.00962
ENSG00000158805	ZNF276	intron	16	89723709	89727279	Adipose_Visceral_Omentum	Rectal	2.59	0.00962
ENSG00000143776	CDC42BPA	intron	1	227048010	227051881	Adipose_Subcutaneous	Distal	2.59	0.00962
ENSG00000138709	LARP1B	intron	4	128091144	128091347	Adipose_Subcutaneous	Colon	2.59	0.00962
ENSG00000171757	LRRC34	intron	3	169800754	169804053	Adipose_Subcutaneous	Rectal	-2.59	0.00962
ENSG00000088387	DOCK9	intron	13	98845991	98846520	Adipose_Visceral_Omentum	Colon	2.59	0.00962
ENSG00000141569	TRIM65	intron	17	75891347	75891813	Adipose_Visceral_Omentum	Proximal	1.6	0.00962
ENSG00000182230	FAM153B	intron	5	176120001	176120847	Adipose_Visceral_Omentum	Male	2.59	0.00962
ENSG00000156463	SH3RF2	intron	5	146060224	146062426	Adipose_Visceral_Omentum	Proximal	-2.59	0.00962
ENSG00000215305	VPS16	intron	20	2865317	2865399	Adipose_Visceral_Omentum	Male	-2.59	0.00962
ENSG00000135090	TAOK3	intron	12	118212995	118214017	Adipose_Subcutaneous	Distal	2.59	0.00963
ENSG00000130706	ADRM1	intron	20	62308178	62308368	Adipose_Subcutaneous	Colon	2.13	0.00963
ENSG00000140367	UBE2Q2	intron	15	75846220	75854386	Adipose_Visceral_Omentum	Distal	2.56	0.00963
ENSG00000143786	CNIH3	intron	1	224435187	224439634	Adipose_Visceral_Omentum	Male	-2.59	0.00963
ENSG00000173171	MTX1	intron	1	155212219	155212385	Colon_Sigmoid	Overall	-2.59	0.00963
ENSG00000103540	CCP110	intron	16	19548014	19548515	Cells_EBV-transformed_lymphocytes	Distal	-2.59	0.00963
ENSG00000120889	TNFRSF10B	intron	8	23027753	23028331	Adipose_Visceral_Omentum	Male	-2.59	0.00963
ENSG00000135631	RAB11FIP5	intron	2	73076182	73088050	Adipose_Subcutaneous	Colon	-2.58	0.00964
ENSG00000153071	DAB2	intron	5	39394421	39418181	Adipose_Subcutaneous	Female	2.59	0.00964
ENSG00000206530	CFAP44	intron	3	113358875	113363145	Cells_EBV-transformed_lymphocytes	Colon	-2.33	0.00964
ENSG00000178951	ZBTB7A	intron	19	4055247	4064248	Adipose_Subcutaneous	Overall	2.59	0.00964
ENSG00000135541	AHI1	intron	6	135300558	135318519	Adipose_Subcutaneous	Male	2.59	0.00964
ENSG00000129925	PGAP6	intron	16	377585	381701	Adipose_Visceral_Omentum	Male	-2.58	0.00964
ENSG00000172543	CTSW	intron	11	65882526	65882609	Adipose_Subcutaneous	Colon	2.59	0.00964
ENSG00000107672	NSMCE4A	intron	10	121961517	121963238	Adipose_Visceral_Omentum	Female	-2.59	0.00965
ENSG00000110031	LPXN	intron	11	58570713	58575760	Adipose_Subcutaneous	Rectal	0	0.00965
ENSG00000110031	LPXN	intron	11	58570713	58576734	Adipose_Subcutaneous	Rectal	0	0.00965
ENSG00000072163	LIMS2	intron	2	127657562	127674621	Adipose_Visceral_Omentum	Rectal	1.71	0.00965
ENSG00000153823	PID1	intron	2	229155964	229262683	Colon_Sigmoid	Overall	-2.59	0.00965
ENSG00000151287	TEX30	intron	13	102770086	102773682	Adipose_Visceral_Omentum	Proximal	2.59	0.00965
ENSG00000168268	NT5DC2	intron	3	52529334	52533506	Adipose_Visceral_Omentum	Distal	2.58	0.00965
ENSG00000176845	METRNL	intron	17	83085323	83093167	Adipose_Visceral_Omentum	Colon	-1.61	0.00966
ENSG00000196218	RYR1	intron	19	38567917	38572019	Adipose_Visceral_Omentum	Male	2.59	0.00966
ENSG00000140044	JDP2	intron	14	75438121	75445090	Cells_EBV-transformed_lymphocytes	Male	-0.82	0.00966
ENSG00000104852	SNRNP70	intron	19	49098704	49101390	Adipose_Visceral_Omentum	Rectal	-2.59	0.00967
ENSG00000144655	CSRNP1	intron	3	39146722	39153438	Cells_EBV-transformed_lymphocytes	Male	2.59	0.00967
ENSG00000073921	PICALM	intron	11	85960777	85974708	Adipose_Subcutaneous	Colon	-2.59	0.00967
ENSG00000244187	TMEM141	intron	9	136791424	136791947	Cells_EBV-transformed_lymphocytes	Colon	1.42	0.00967
ENSG00000196535	MYO18A	intron	17	29116455	29118045	Adipose_Visceral_Omentum	Rectal	2.74	0.00967
ENSG00000245958	SEPTIN7P14	intron	4	119512970	119528740	Cells_EBV-transformed_lymphocytes	Overall	2.58	0.00967
ENSG00000176978	DPP7	intron	9	137111754	137111941	Cells_EBV-transformed_lymphocytes	Proximal	-2.57	0.00968
ENSG00000087088	BAX	intron	19	48954962	48955687	Adipose_Visceral_Omentum	Rectal	-2.59	0.00968
ENSG00000110628	SLC22A18	intron	11	2918095	2919307	Adipose_Subcutaneous	Colon	-0.39	0.00968
ENSG00000104852	SNRNP70	intron	19	49098704	49098815	Adipose_Subcutaneous	Rectal	2.59	0.00968
ENSG00000103248	MTHFSD	intron	16	86546649	86548464	Adipose_Visceral_Omentum	Colon	-2.58	0.00968
ENSG00000243244	STON1	intron	2	48530216	48530713	Adipose_Subcutaneous	Female	-2.59	0.00968
ENSG00000154133	ROBO4	intron	11	124894045	124894201	Adipose_Subcutaneous	Colon	1.38	0.00969
ENSG00000141030	COPS3	intron	17	17260474	17261600	Cells_EBV-transformed_lymphocytes	Proximal	2.59	0.00969
ENSG00000141030	COPS3	intron	17	17261692	17261966	Cells_EBV-transformed_lymphocytes	Proximal	2.59	0.00969
ENSG00000091592	NLRP1	intron	17	5582846	5583687	Adipose_Visceral_Omentum	Male	-2.59	0.00969
ENSG00000134644	PUM1	intron	1	30941272	30945346	Colon_Transverse	Overall	-2.59	0.00969
ENSG00000132549	VPS13B	intron	8	99871697	99875418	Adipose_Visceral_Omentum	Proximal	-2.59	0.00969
ENSG00000150756	ATPSCKMT	intron	5	10236615	10239067	Cells_EBV-transformed_lymphocytes	Female	2.59	0.0097
ENSG00000120690	ELF1	intron	13	40982282	40982858	Colon_Sigmoid	Overall	-2.59	0.0097
ENSG00000146122	DAAM2	intron	6	39864507	39864619	Adipose_Subcutaneous	Distal	2.59	0.0097
ENSG00000121289	CEP89	intron	19	32918339	32923439	Cells_EBV-transformed_lymphocytes	Rectal	-0.93	0.0097
ENSG00000197816	CCDC180	intron	9	97364128	97365673	Adipose_Subcutaneous	Proximal	2.59	0.0097
ENSG00000064687	ABCA7	intron	19	1040196	1041225	Whole_Blood	Overall	-2.59	0.0097
ENSG00000064687	ABCA7	intron	19	1040196	1041355	Whole_Blood	Overall	2.59	0.0097
ENSG00000175063	UBE2C	intron	20	45813290	45813437	Cells_EBV-transformed_lymphocytes	Male	-2.59	0.0097
ENSG00000161544	CYGB	intron	17	76528611	76531460	Adipose_Visceral_Omentum	Colon	2.59	0.00971
ENSG00000133030	MPRIP	intron	17	17180669	17184823	Adipose_Subcutaneous	Distal	1.62	0.00971
ENSG00000174032	SLC25A30	intron	13	45411480	45418231	Cells_EBV-transformed_lymphocytes	Distal	-2.59	0.00971
ENSG00000129347	KRI1	intron	19	10565034	10565717	Adipose_Visceral_Omentum	Male	-2.34	0.00971
ENSG00000160323	ADAMTS13	intron	9	133443561	133444863	Adipose_Subcutaneous	Distal	2.59	0.00971
		intron	9	121171203	121171408	Cells_EBV-transformed_lymphocytes	Female	2.59	0.00971
ENSG00000052802	MSMO1	intron	4	165327764	165337789	Colon_Sigmoid	Overall	-2.38	0.00971
ENSG00000167535	CACNB3	intron	12	48816995	48823344	Adipose_Visceral_Omentum	Male	2.59	0.00972
ENSG00000152952	PLOD2	intron	3	146076895	146077862	Adipose_Visceral_Omentum	Distal	-1.51	0.00972
ENSG00000102978	POLR2C	intron	16	57470129	57470211	Cells_EBV-transformed_lymphocytes	Rectal	2.59	0.00972
ENSG00000102978	POLR2C	intron	16	57470129	57470280	Cells_EBV-transformed_lymphocytes	Rectal	-2.59	0.00972
ENSG00000196118	CFAP119	intron	16	30760453	30761198	Cells_EBV-transformed_lymphocytes	Female	2.59	0.00972
ENSG00000170088	TMEM192	intron	4	165085688	165088468	Adipose_Subcutaneous	Rectal	0	0.00972
ENSG00000069424	KCNAB2	intron	1	6041872	6072755	Adipose_Visceral_Omentum	Male	-2.59	0.00972
ENSG00000174738	NR1D2	intron	3	23959924	23961977	Adipose_Subcutaneous	Rectal	-2.59	0.00972
ENSG00000213339	QTRT1	intron	19	10706825	10707302	Adipose_Subcutaneous	Overall	1.7	0.00972
ENSG00000119812	FAM98A	intron	2	33588519	33592080	Adipose_Visceral_Omentum	Colon	0	0.00972
ENSG00000129219	PLD2	intron	17	4818385	4818494	Colon_Transverse	Overall	1.57	0.00973
ENSG00000162804	SNED1	intron	2	240999050	241030284	Adipose_Subcutaneous	Female	2.59	0.00973
ENSG00000124613	ZNF391	intron	6	27389075	27395017	Cells_EBV-transformed_lymphocytes	Proximal	-2.59	0.00973
ENSG00000162804	SNED1	intron	2	241020486	241030284	Adipose_Subcutaneous	Female	-2.59	0.00973
ENSG00000083444	PLOD1	intron	1	11950520	11952623	Cells_EBV-transformed_lymphocytes	Female	2.59	0.00973
ENSG00000071127	WDR1	intron	4	10103986	10116113	Cells_EBV-transformed_lymphocytes	Colon	2.59	0.00973
ENSG00000244187	TMEM141	intron	9	136791424	136791626	Adipose_Visceral_Omentum	Proximal	-2.59	0.00973
ENSG00000140939	NOL3	intron	16	67174340	67174621	Adipose_Visceral_Omentum	Proximal	-2.59	0.00973
ENSG00000102878	HSF4	intron	16	67174046	67174162	Adipose_Subcutaneous	Proximal	-2.59	0.00973
ENSG00000140939	NOL3	intron	16	67174046	67174162	Adipose_Subcutaneous	Proximal	-2.59	0.00973
ENSG00000108950	FAM20A	intron	17	68539966	68540849	Adipose_Visceral_Omentum	Rectal	-2.59	0.00973
ENSG00000034677	RNF19A	intron	8	100270013	100274953	Colon_Sigmoid	Overall	0	0.00974
ENSG00000138593	SECISBP2L	intron	15	49001097	49009216	Adipose_Visceral_Omentum	Distal	0	0.00974
ENSG00000110274	CEP164	intron	11	117373831	117375708	Adipose_Visceral_Omentum	Distal	-2.58	0.00974
ENSG00000134330	IAH1	intron	2	9494860	9496872	Cells_EBV-transformed_lymphocytes	Proximal	-2.58	0.00974
ENSG00000239300	AC080162.1	intron	2	9494860	9496872	Cells_EBV-transformed_lymphocytes	Proximal	-2.58	0.00974
ENSG00000108950	FAM20A	intron	17	68543721	68551873	Adipose_Subcutaneous	Rectal	2.58	0.00974
ENSG00000047188	YTHDC2	intron	5	113564131	113565893	Adipose_Visceral_Omentum	Colon	-2.58	0.00974
ENSG00000133065	SLC41A1	intron	1	205811087	205812808	Adipose_Subcutaneous	Rectal	-2.58	0.00974
ENSG00000162877	PM20D1	intron	1	205811087	205812808	Adipose_Subcutaneous	Rectal	-2.58	0.00974
ENSG00000168395	ING5	intron	2	241721430	241722939	Colon_Transverse	Overall	2.4	0.00974
ENSG00000102858	MGRN1	intron	16	4677572	4680032	Colon_Transverse	Overall	1.29	0.00974
ENSG00000162999	DUSP19	intron	2	183087192	183095431	Cells_EBV-transformed_lymphocytes	Proximal	2.58	0.00974
ENSG00000145247	OCIAD2	intron	4	48885565	48892772	Adipose_Subcutaneous	Male	1.16	0.00975
ENSG00000280828	AC090114.3	intron	7	128574791	128577953	Cells_EBV-transformed_lymphocytes	Overall	-0.38	0.00975
ENSG00000105186	ANKRD27	intron	19	32640385	32642024	Cells_EBV-transformed_lymphocytes	Colon	-2.58	0.00975
		intron	3	128910149	128910391	Cells_EBV-transformed_lymphocytes	Rectal	-2.58	0.00975
ENSG00000076003	MCM6	intron	2	135852915	135856728	Adipose_Subcutaneous	Female	-2.58	0.00975
ENSG00000148090	AUH	intron	9	91216106	91217277	Adipose_Subcutaneous	Overall	-2.26	0.00975
ENSG00000029364	SLC39A9	intron	14	69441972	69442069	Colon_Sigmoid	Overall	2.71	0.00975
ENSG00000171757	LRRC34	intron	3	169796369	169796745	Adipose_Subcutaneous	Proximal	-2.58	0.00976
ENSG00000156469	MTERF3	intron	8	96258700	96261501	Adipose_Subcutaneous	Proximal	-2.58	0.00976
ENSG00000204344	STK19	intron	6	31979553	31980451	Cells_EBV-transformed_lymphocytes	Overall	0.17	0.00976
ENSG00000250535	STK19B	intron	6	31979553	31980451	Cells_EBV-transformed_lymphocytes	Overall	0.17	0.00976
ENSG00000134716	CYP2J2	intron	1	59901103	59904871	Adipose_Visceral_Omentum	Female	2.58	0.00976
ENSG00000110660	SLC35F2	intron	11	107815965	107858658	Adipose_Visceral_Omentum	Proximal	2.58	0.00976
ENSG00000181090	EHMT1	intron	9	137811615	137813006	Adipose_Visceral_Omentum	Overall	-2.58	0.00976
ENSG00000182087	TMEM259	intron	19	1012573	1013241	Adipose_Visceral_Omentum	Male	2.58	0.00977
ENSG00000177879	AP3S1	intron	5	115853014	115866670	Adipose_Subcutaneous	Proximal	-2.58	0.00977
ENSG00000231711	LINC00899	intron	22	46043699	46044609	Adipose_Subcutaneous	Male	2.55	0.00977
ENSG00000114491	UMPS	intron	3	124738239	124740024	Adipose_Subcutaneous	Male	-2.17	0.00977
ENSG00000172262	ZNF131	intron	5	43123310	43139165	Adipose_Subcutaneous	Distal	-2.31	0.00977
ENSG00000133985	TTC9	intron	14	70642535	70667564	Cells_EBV-transformed_lymphocytes	Distal	-2.58	0.00977
ENSG00000102890	ELMO3	intron	16	67200808	67200890	Cells_EBV-transformed_lymphocytes	Proximal	-2.58	0.00977
ENSG00000196295	GARS1-DT	intron	7	30563998	30568833	Cells_EBV-transformed_lymphocytes	Proximal	2.55	0.00977
ENSG00000116191	RALGPS2	intron	1	178821704	178833424	Adipose_Visceral_Omentum	Distal	2.58	0.00977
ENSG00000238142	BX284668.5	intron	1	16888785	16889216	Adipose_Subcutaneous	Male	2.58	0.00977
ENSG00000101452	DHX35	intron	20	38969214	38983699	Cells_EBV-transformed_lymphocytes	Overall	2.58	0.00977
ENSG00000162104	ADCY9	intron	16	3977630	3979116	Adipose_Subcutaneous	Distal	2.58	0.00978
ENSG00000121310	ECHDC2	intron	1	52914095	52921553	Colon_Transverse	Overall	-0.68	0.00978
ENSG00000144591	GMPPA	intron	2	219505761	219505980	Adipose_Subcutaneous	Overall	2.58	0.00979
ENSG00000047188	YTHDC2	intron	5	113579695	113581417	Adipose_Visceral_Omentum	Proximal	2.58	0.00979
ENSG00000196345	ZKSCAN7	intron	3	44568003	44568307	Adipose_Subcutaneous	Overall	-2.58	0.00979
ENSG00000178764	ZHX2	intron	8	122781946	122863477	Adipose_Subcutaneous	Male	2.57	0.00979
ENSG00000253372	AC016405.1	intron	8	122781946	122863477	Adipose_Subcutaneous	Male	2.57	0.00979
ENSG00000160818	GPATCH4	intron	1	156596478	156598035	Cells_EBV-transformed_lymphocytes	Colon	-0.55	0.00979
ENSG00000083535	PIBF1	intron	13	72792547	72795359	Cells_EBV-transformed_lymphocytes	Female	-2.09	0.0098
ENSG00000196405	EVL	intron	14	100132779	100135905	Adipose_Subcutaneous	Male	-2.58	0.0098
ENSG00000107104	KANK1	intron	9	693786	710804	Adipose_Subcutaneous	Male	-2.58	0.0098
ENSG00000179362	HMGN2P46	intron	15	45476552	45513698	Colon_Transverse	Overall	2.58	0.0098
ENSG00000259354	SLC30A4-AS1	intron	15	45476552	45513698	Colon_Transverse	Overall	2.58	0.0098
ENSG00000106133	NSUN5P2	intron	7	72950196	72952152	Colon_Sigmoid	Overall	-2.58	0.00981
ENSG00000106133	NSUN5P2	intron	7	72950196	72954359	Adipose_Visceral_Omentum	Overall	2.58	0.00981
ENSG00000106133	NSUN5P2	intron	7	72952295	72953326	Colon_Transverse	Overall	-2.58	0.00981
ENSG00000106133	NSUN5P2	intron	7	72950196	72954625	Cells_EBV-transformed_lymphocytes	Overall	2.58	0.00981
ENSG00000151376	ME3	intron	11	86464128	86465091	Adipose_Subcutaneous	Male	2.56	0.00981
ENSG00000107551	RASSF4	intron	10	44971848	44984022	Adipose_Subcutaneous	Female	-1.41	0.00981
ENSG00000064703	DDX20	intron	1	111759568	111760474	Cells_EBV-transformed_lymphocytes	Female	2.55	0.00981
ENSG00000133703	KRAS	intron	12	25245395	25250751	Adipose_Subcutaneous	Rectal	0.86	0.00981
ENSG00000100368	CSF2RB	intron	22	36926177	36929402	Adipose_Visceral_Omentum	Female	2.58	0.00981
ENSG00000266714	MYO15B	intron	17	75594759	75594840	Adipose_Visceral_Omentum	Distal	2.58	0.00981
ENSG00000158623	COPG2	intron	7	130617065	130652869	Adipose_Visceral_Omentum	Distal	-2.58	0.00981
ENSG00000101003	GINS1	intron	20	25418195	25425211	Cells_EBV-transformed_lymphocytes	Overall	-2.58	0.00981
ENSG00000155313	USP25	intron	21	15762968	15765997	Cells_EBV-transformed_lymphocytes	Overall	-2.58	0.00981
ENSG00000108094	CUL2	intron	10	35071339	35090179	Adipose_Visceral_Omentum	Colon	2.5	0.00982
ENSG00000088387	DOCK9	intron	13	98807807	98809352	Adipose_Subcutaneous	Colon	0	0.00982
ENSG00000159335	PTMS	intron	12	6769674	6769844	Adipose_Visceral_Omentum	Colon	2.58	0.00982
ENSG00000106290	TAF6	intron	7	100112917	100113616	Cells_EBV-transformed_lymphocytes	Female	2.58	0.00982
ENSG00000106290	TAF6	intron	7	100113405	100113616	Adipose_Visceral_Omentum	Female	-2.58	0.00982
ENSG00000106290	TAF6	intron	7	100113769	100113868	Adipose_Visceral_Omentum	Female	2.58	0.00982
ENSG00000140521	POLG	intron	15	89316827	89318541	Adipose_Subcutaneous	Overall	-2.58	0.00982
ENSG00000140521	POLG	intron	15	89317476	89318541	Colon_Sigmoid	Overall	-2.58	0.00982
ENSG00000186184	POLR1D	intron	13	27621104	27621337	Adipose_Visceral_Omentum	Distal	2.55	0.00982
ENSG00000169660	HEXD	intron	17	82428645	82435689	Adipose_Visceral_Omentum	Rectal	2.56	0.00982
ENSG00000125450	NUP85	intron	17	75226157	75231340	Adipose_Subcutaneous	Proximal	-2.57	0.00982
ENSG00000167535	CACNB3	intron	12	48818974	48823344	Cells_EBV-transformed_lymphocytes	Distal	-2.58	0.00983
ENSG00000113360	DROSHA	intron	5	31466281	31467939	Adipose_Subcutaneous	Female	2.58	0.00983
ENSG00000131408	NR1H2	intron	19	50378796	50379002	Cells_EBV-transformed_lymphocytes	Distal	2.54	0.00984
ENSG00000177646	ACAD9	intron	3	128910149	128910741	Adipose_Visceral_Omentum	Rectal	2.58	0.00984
ENSG00000122299	ZC3H7A	intron	16	11758539	11761406	Adipose_Subcutaneous	Overall	2.58	0.00984
ENSG00000099810	MTAP	intron	9	21818202	21837908	Adipose_Subcutaneous	Female	-2.58	0.00984
ENSG00000110074	FOXRED1	intron	11	126277175	126277435	Cells_EBV-transformed_lymphocytes	Rectal	1.34	0.00984
ENSG00000228544	CCDC183-AS1	intron	9	136806128	136806385	Adipose_Subcutaneous	Colon	2.58	0.00984
ENSG00000081913	PHLPP1	intron	18	62838909	62860435	Adipose_Visceral_Omentum	Male	-2.58	0.00984
ENSG00000160299	PCNT	intron	21	46381840	46385832	Cells_EBV-transformed_lymphocytes	Male	-2.58	0.00985
ENSG00000196642	RABL6	intron	9	136838015	136838909	Adipose_Subcutaneous	Overall	2.58	0.00985
		intron	12	112243761	112243874	Cells_EBV-transformed_lymphocytes	Male	-2.58	0.00985
ENSG00000024048	UBR2	intron	6	42665512	42666167	Adipose_Subcutaneous	Male	-2.58	0.00985
ENSG00000135698	MPHOSPH6	intron	16	82164194	82170125	Adipose_Visceral_Omentum	Overall	-2.58	0.00985
ENSG00000154556	SORBS2	intron	4	185607349	185611780	Adipose_Visceral_Omentum	Rectal	1.41	0.00985
ENSG00000183242	WT1-AS	intron	11	32454178	32457915	Adipose_Visceral_Omentum	Overall	-2.58	0.00985
ENSG00000037280	FLT4	intron	5	180616994	180618770	Adipose_Visceral_Omentum	Rectal	2.58	0.00985
ENSG00000068724	TTC7A	intron	2	46916577	46917184	Cells_EBV-transformed_lymphocytes	Male	-2.58	0.00986
ENSG00000185986	SDHAP3	intron	5	1599827	1600318	Colon_Sigmoid	Overall	1.67	0.00986
ENSG00000188002	PDCD6P1	intron	5	1599827	1600318	Colon_Sigmoid	Overall	1.67	0.00986
ENSG00000138111	MFSD13A	intron	10	102466087	102468287	Colon_Transverse	Overall	2.58	0.00986
		intron	6	26474396	26476122	Cells_EBV-transformed_lymphocytes	Colon	2.58	0.00986
ENSG00000167613	LAIR1	intron	19	54360072	54361010	Adipose_Subcutaneous	Colon	-2.58	0.00986
ENSG00000167613	LAIR1	intron	19	54360072	54360916	Adipose_Visceral_Omentum	Colon	-2.58	0.00986
ENSG00000165801	ARHGEF40	intron	14	21081016	21081320	Adipose_Visceral_Omentum	Male	-2.58	0.00986
ENSG00000165801	ARHGEF40	intron	14	21081016	21081509	Adipose_Visceral_Omentum	Male	2.58	0.00986
ENSG00000162923	WDR26	intron	1	224401069	224402004	Adipose_Subcutaneous	Male	-0.86	0.00986
ENSG00000162923	WDR26	intron	1	224401069	224404430	Cells_EBV-transformed_lymphocytes	Male	-2.58	0.00986
ENSG00000108523	RNF167	intron	17	4942466	4942577	Adipose_Visceral_Omentum	Male	0.66	0.00986
		intron	9	90827579	90843858	Cells_EBV-transformed_lymphocytes	Distal	-2.58	0.00986
ENSG00000076108	BAZ2A	intron	12	56600096	56600201	Adipose_Visceral_Omentum	Distal	0	0.00987
ENSG00000104723	TUSC3	intron	8	15730729	15743538	Adipose_Visceral_Omentum	Colon	-2.58	0.00987
ENSG00000076108	BAZ2A	intron	12	56600117	56600201	Cells_EBV-transformed_lymphocytes	Distal	2.58	0.00987
		intron	16	11965454	11967570	Cells_EBV-transformed_lymphocytes	Overall	2.58	0.00987
ENSG00000164151	ICE1	intron	5	5486819	5489149	Adipose_Visceral_Omentum	Rectal	2.58	0.00987
ENSG00000156958	GALK2	intron	15	49292537	49318972	Adipose_Visceral_Omentum	Distal	-2.58	0.00987
ENSG00000196700	ZNF512B	intron	20	63962374	63962587	Adipose_Subcutaneous	Proximal	2.58	0.00987
ENSG00000112130	RNF8	intron	6	37369218	37371512	Adipose_Visceral_Omentum	Rectal	-2.58	0.00987
ENSG00000241852	C8orf58	intron	8	22602312	22602537	Cells_EBV-transformed_lymphocytes	Male	-1.85	0.00987
ENSG00000116353	MECR	intron	1	29220921	29230731	Colon_Transverse	Overall	-0.79	0.00987
ENSG00000167291	TBC1D16	intron	17	79950578	79951450	Adipose_Subcutaneous	Male	-2.58	0.00988
ENSG00000130755	GMFG	intron	19	39335531	39335974	Cells_EBV-transformed_lymphocytes	Distal	2.54	0.00988
ENSG00000268262	AC011445.1	intron	19	39335531	39335974	Cells_EBV-transformed_lymphocytes	Distal	2.54	0.00988
ENSG00000170919	TPT1-AS1	intron	13	45380001	45383160	Adipose_Visceral_Omentum	Overall	-2.91	0.00988
ENSG00000071054	MAP4K4	intron	2	101834463	101835900	Adipose_Visceral_Omentum	Colon	-2.58	0.00988
ENSG00000121310	ECHDC2	intron	1	52899224	52904646	Adipose_Subcutaneous	Female	2.58	0.00988
ENSG00000134107	BHLHE40	intron	3	4980408	4982836	Adipose_Visceral_Omentum	Proximal	1.67	0.00988
		intron	19	50324082	50333189	Cells_EBV-transformed_lymphocytes	Proximal	2.58	0.00989
ENSG00000149179	CSTPP1	intron	11	47157922	47159633	Adipose_Subcutaneous	Overall	2.58	0.00989
ENSG00000166377	ATP9B	intron	18	79359462	79373898	Adipose_Subcutaneous	Female	1.84	0.00989
ENSG00000243147	MRPL33	intron	2	27772692	27779433	Adipose_Subcutaneous	Proximal	2.58	0.0099
ENSG00000125826	RBCK1	intron	20	408779	410412	Cells_EBV-transformed_lymphocytes	Rectal	-2.54	0.0099
ENSG00000172500	FIBP	intron	11	65885663	65886322	Cells_EBV-transformed_lymphocytes	Colon	2.58	0.0099
ENSG00000244687	UBE2V1	intron	20	50082914	50084129	Adipose_Subcutaneous	Male	-2.58	0.0099
ENSG00000092036	HAUS4	intron	14	22928615	22929252	Cells_EBV-transformed_lymphocytes	Proximal	-2.58	0.0099
ENSG00000100462	PRMT5	intron	14	22928615	22929167	Cells_EBV-transformed_lymphocytes	Proximal	2.58	0.0099
ENSG00000100462	PRMT5	intron	14	22928615	22929252	Cells_EBV-transformed_lymphocytes	Proximal	-2.58	0.0099
ENSG00000088832	FKBP1A	intron	20	1372240	1375491	Adipose_Subcutaneous	Overall	-2.01	0.0099
ENSG00000125775	SDCBP2	intron	20	1372240	1375491	Adipose_Subcutaneous	Overall	-2.01	0.0099
ENSG00000014914	MTMR11	intron	1	149933698	149933855	Adipose_Subcutaneous	Colon	-2.58	0.0099
ENSG00000102854	MSLN	intron	16	761174	762672	Adipose_Visceral_Omentum	Distal	-2.58	0.0099
ENSG00000171552	BCL2L1	intron	20	31666086	31666991	Adipose_Subcutaneous	Female	1	0.0099
ENSG00000111696	NT5DC3	intron	12	103787527	103788838	Adipose_Visceral_Omentum	Proximal	2.58	0.0099
ENSG00000109790	KLHL5	intron	4	39103511	39107569	Adipose_Subcutaneous	Overall	-2.58	0.0099
ENSG00000175482	POLD4	intron	11	67353077	67356743	Cells_EBV-transformed_lymphocytes	Distal	2.58	0.00991
		intron	19	48151339	48151468	Cells_EBV-transformed_lymphocytes	Distal	-2.58	0.00991
ENSG00000023041	ZDHHC6	intron	10	112438389	112442192	Adipose_Subcutaneous	Rectal	-2.58	0.00991
ENSG00000183386	FHL3	intron	1	37997870	37997963	Adipose_Subcutaneous	Female	-2.58	0.00991
ENSG00000071994	PDCD2	intron	6	170578970	170583057	Adipose_Visceral_Omentum	Male	-1.2	0.00991
ENSG00000196126	HLA-DRB1	intron	6	32581838	32584109	Adipose_Subcutaneous	Female	-2.58	0.00992
ENSG00000198502	HLA-DRB5	intron	6	32581838	32584109	Adipose_Subcutaneous	Female	-2.58	0.00992
ENSG00000229391	HLA-DRB6	intron	6	32581838	32584109	Adipose_Subcutaneous	Female	-2.58	0.00992
ENSG00000134283	PPHLN1	intron	12	42398994	42441315	Adipose_Visceral_Omentum	Male	-2.58	0.00992
ENSG00000182923	CEP63	intron	3	134531940	134532778	Adipose_Subcutaneous	Female	-2.58	0.00992
ENSG00000266714	MYO15B	intron	17	75591246	75591601	Adipose_Subcutaneous	Colon	-2.56	0.00992
ENSG00000124782	RREB1	intron	6	7240602	7246424	Adipose_Subcutaneous	Proximal	-2.3	0.00992
ENSG00000171680	PLEKHG5	intron	1	6471240	6471488	Colon_Transverse	Overall	2.58	0.00992
ENSG00000051825	MPHOSPH9	intron	12	123156908	123160781	Adipose_Subcutaneous	Female	2.63	0.00993
		intron	22	31815212	31815416	Cells_EBV-transformed_lymphocytes	Distal	-2.58	0.00993
ENSG00000100150	DEPDC5	intron	22	31815212	31819022	Cells_EBV-transformed_lymphocytes	Distal	2.58	0.00993
ENSG00000170919	TPT1-AS1	intron	13	45380001	45389735	Adipose_Subcutaneous	Distal	-2.58	0.00993
ENSG00000105223	PLD3	intron	19	40365930	40366384	Adipose_Visceral_Omentum	Male	2.58	0.00993
ENSG00000183397	TEKTIP1	intron	19	3539260	3539947	Adipose_Subcutaneous	Rectal	2.58	0.00993
ENSG00000111321	LTBR	intron	12	6384684	6385022	Whole_Blood	Overall	-2.58	0.00993
ENSG00000143772	ITPKB	intron	1	226648771	226735527	Adipose_Subcutaneous	Rectal	2.58	0.00994
ENSG00000228382	ITPKB-IT1	intron	1	226648771	226735527	Adipose_Subcutaneous	Rectal	2.58	0.00994
ENSG00000124570	SERPINB6	intron	6	2959342	2971248	Adipose_Visceral_Omentum	Proximal	-2.55	0.00994
ENSG00000172819	RARG	intron	12	53227687	53229911	Adipose_Subcutaneous	Rectal	-2.58	0.00994
ENSG00000172819	RARG	intron	12	53227687	53231169	Adipose_Subcutaneous	Rectal	-2.58	0.00994
ENSG00000170276	HSPB2	intron	11	111912923	111913662	Adipose_Subcutaneous	Overall	-2.58	0.00995
ENSG00000170276	HSPB2	intron	11	111912923	111913441	Adipose_Subcutaneous	Overall	2.58	0.00995
ENSG00000129292	PHF20L1	intron	8	132798860	132803819	Whole_Blood	Overall	2.58	0.00995
ENSG00000103248	MTHFSD	intron	16	86542213	86546559	Adipose_Subcutaneous	Female	-2.58	0.00995
ENSG00000183955	KMT5A	intron	12	123384208	123388442	Adipose_Visceral_Omentum	Female	2.55	0.00995
ENSG00000182093	GET1	intron	21	39391836	39393166	Adipose_Visceral_Omentum	Overall	-1.01	0.00995
ENSG00000185437	SH3BGR	intron	21	39391836	39393166	Adipose_Visceral_Omentum	Overall	-1.01	0.00995
ENSG00000182923	CEP63	intron	3	134546288	134549062	Cells_EBV-transformed_lymphocytes	Female	2.58	0.00995
ENSG00000182923	CEP63	intron	3	134546288	134546385	Adipose_Subcutaneous	Female	-2.58	0.00995
ENSG00000182923	CEP63	intron	3	134546288	134547335	Adipose_Visceral_Omentum	Female	-2.58	0.00995
ENSG00000109762	SNX25	intron	4	185362105	185362192	Adipose_Subcutaneous	Proximal	2.54	0.00995
ENSG00000137216	TMEM63B	intron	6	44149965	44150224	Adipose_Subcutaneous	Colon	2.58	0.00996
ENSG00000067191	CACNB1	intron	17	39192094	39194884	Adipose_Subcutaneous	Female	-2.58	0.00996
ENSG00000184178	SCFD2	intron	4	53145582	53273826	Cells_EBV-transformed_lymphocytes	Overall	-0.83	0.00996
ENSG00000071282	LMCD1	intron	3	8537440	8548568	Cells_EBV-transformed_lymphocytes	Male	0.39	0.00996
ENSG00000283103	AC010642.2	intron	19	58315036	58322362	Adipose_Visceral_Omentum	Female	2.57	0.00996
ENSG00000125826	RBCK1	intron	20	428058	428491	Cells_EBV-transformed_lymphocytes	Rectal	2.58	0.00996
ENSG00000076201	PTPN23	intron	3	47396217	47404652	Colon_Sigmoid	Overall	2.58	0.00996
ENSG00000161904	LEMD2	intron	6	33786774	33788381	Cells_EBV-transformed_lymphocytes	Male	-2.58	0.00996
ENSG00000164465	DCBLD1	intron	6	117485040	117503767	Cells_EBV-transformed_lymphocytes	Female	-2.58	0.00996
ENSG00000171174	RBKS	intron	2	27858571	27890257	Adipose_Subcutaneous	Rectal	2.58	0.00996
		intron	13	30363226	30372285	Cells_EBV-transformed_lymphocytes	Overall	2.58	0.00997
ENSG00000148218	ALAD	intron	9	113393630	113401212	Cells_EBV-transformed_lymphocytes	Colon	-2.58	0.00997
ENSG00000153187	HNRNPU	intron	1	244848856	244854973	Adipose_Subcutaneous	Rectal	0	0.00997
ENSG00000159023	EPB41	intron	1	29115803	29116819	Cells_EBV-transformed_lymphocytes	Overall	-0.55	0.00997
ENSG00000108854	SMURF2	intron	17	64551704	64554856	Cells_EBV-transformed_lymphocytes	Male	2.58	0.00997
ENSG00000092439	TRPM7	intron	15	50583156	50586392	Adipose_Subcutaneous	Colon	-2.35	0.00998
ENSG00000108100	CCNY	intron	10	35566185	35569054	Colon_Sigmoid	Overall	-2.58	0.00998
ENSG00000144224	UBXN4	intron	2	135780385	135782749	Adipose_Visceral_Omentum	Distal	-2.58	0.00998
ENSG00000050820	BCAR1	intron	16	75243090	75250669	Adipose_Visceral_Omentum	Overall	2.58	0.00998
ENSG00000176393	RNPEP	intron	1	201996409	201997319	Adipose_Subcutaneous	Overall	-1.66	0.00998
ENSG00000155506	LARP1	intron	5	154870822	154871730	Adipose_Subcutaneous	Distal	2.58	0.00998
ENSG00000155508	CNOT8	intron	5	154870822	154871730	Adipose_Subcutaneous	Distal	2.58	0.00998
ENSG00000214367	HAUS3	intron	4	2241093	2241520	Cells_EBV-transformed_lymphocytes	Proximal	2.58	0.00998
ENSG00000112992	NNT	intron	5	43616065	43619032	Colon_Sigmoid	Overall	2.58	0.00998
ENSG00000088387	DOCK9	intron	13	98805209	98807661	Cells_EBV-transformed_lymphocytes	Colon	2.58	0.00998
		intron	12	94410679	94411697	Cells_EBV-transformed_lymphocytes	Rectal	2.58	0.00999
ENSG00000011021	CLCN6	intron	1	11826224	11827089	Adipose_Visceral_Omentum	Distal	-1.38	0.00999
ENSG00000129465	RIPK3	intron	14	24338567	24339015	Adipose_Subcutaneous	Distal	-2.01	0.00999
ENSG00000240849	PEDS1	intron	20	50130947	50143502	Adipose_Subcutaneous	Rectal	-2.58	0.00999
ENSG00000183426	NPIPA1	intron	16	14949037	14950050	Adipose_Visceral_Omentum	Proximal	-2.58	0.00999
ENSG00000183426	NPIPA1	intron	16	14949936	14950050	Adipose_Visceral_Omentum	Proximal	2.58	0.00999
ENSG00000175482	POLD4	intron	11	67367626	67373524	Adipose_Visceral_Omentum	Distal	2.58	0.01
ENSG00000175505	CLCF1	intron	11	67367626	67373524	Adipose_Visceral_Omentum	Distal	2.58	0.01
ENSG00000114650	SCAP	intron	3	47417823	47418134	Cells_EBV-transformed_lymphocytes	Male	-2.58	0.01
ENSG00000114650	SCAP	intron	3	47417826	47418134	Cells_EBV-transformed_lymphocytes	Male	2.58	0.01
ENSG00000023041	ZDHHC6	intron	10	112443594	112445170	Adipose_Subcutaneous	Rectal	2.58	0.01
ENSG00000099899	TRMT2A	intron	22	20115079	20115266	Adipose_Subcutaneous	Female	-2.82	0.01
ENSG00000144136	SLC20A1	intron	2	112657241	112658974	Cells_EBV-transformed_lymphocytes	Distal	-2.55	0.01
ENSG00000082516	GEMIN5	intron	5	154899310	154901339	Adipose_Visceral_Omentum	Rectal	-1.28	0.01
ENSG00000008226	DLEC1	intron	3	38109562	38110090	Adipose_Visceral_Omentum	Colon	-2.58	0.01
ENSG00000134871	COL4A2	intron	13	110446864	110447070	Adipose_Subcutaneous	Overall	-2.58	0.01
ENSG00000134871	COL4A2	intron	13	110446864	110449679	Colon_Transverse	Overall	2.58	0.01
ENSG00000139428	MMAB	intron	12	109568863	109571649	Cells_EBV-transformed_lymphocytes	Overall	1.7	0.01
ENSG00000131899	LLGL1	intron	17	18238214	18238462	Colon_Transverse	Overall	2.58	0.01
ENSG00000204410	MSH5	intron	6	31761865	31762112	Adipose_Subcutaneous	Colon	-2.58	0.01
ENSG00000204410	MSH5	intron	6	31761955	31762112	Cells_EBV-transformed_lymphocytes	Colon	2.58	0.01
ENSG00000148606	POLR3A	intron	10	78009675	78009864	Cells_EBV-transformed_lymphocytes	Distal	-0.86	0.01
ENSG00000213339	QTRT1	intron	19	10707380	10707466	Colon_Sigmoid	Overall	2.93	0.01
ENSG00000073605	GSDMB	intron	17	39908214	39908958	Adipose_Visceral_Omentum	Rectal	2.55	0.01
ENSG00000186187	ZNRF1	intron	16	75106571	75109402	Adipose_Subcutaneous	Colon	2.57	0.01
ENSG00000112759	SLC29A1	intron	6	44219782	44227263	Adipose_Subcutaneous	Male	-0.82	0.01
		intron	12	48098124	48099062	Cells_EBV-transformed_lymphocytes	Overall	2.57	0.01
ENSG00000100483	VCPKMT	intron	14	50109713	50114285	Adipose_Visceral_Omentum	Colon	-2.57	0.01
ENSG00000110888	CAPRIN2	intron	12	30751133	30753344	Cells_EBV-transformed_lymphocytes	Distal	2.57	0.01
ENSG00000123933	MXD4	intron	4	2258011	2258885	Adipose_Subcutaneous	Female	-0.86	0.01
ENSG00000133816	MICAL2	intron	11	12220458	12221644	Adipose_Subcutaneous	Overall	-2.57	0.01
ENSG00000266714	MYO15B	intron	17	75607216	75610166	Adipose_Visceral_Omentum	Distal	2.42	0.01
ENSG00000145757	SPATA9	intron	5	95701371	95708635	Adipose_Visceral_Omentum	Proximal	0.53	0.01
ENSG00000250240	AC008840.1	intron	5	95701371	95708635	Adipose_Visceral_Omentum	Proximal	0.53	0.01
ENSG00000204256	BRD2	intron	6	32976936	32977260	Adipose_Subcutaneous	Distal	0.4	0.01
ENSG00000110077	MS4A6A	intron	11	60204454	60204890	Adipose_Visceral_Omentum	Male	2.55	0.01
ENSG00000214787	MS4A4E	intron	11	60204454	60204890	Adipose_Visceral_Omentum	Male	2.55	0.01
ENSG00000118046	STK11	intron	19	1216398	1218417	Adipose_Visceral_Omentum	Proximal	2.57	0.01
ENSG00000124406	ATP8A1	intron	4	42465076	42485496	Adipose_Subcutaneous	Colon	-2.57	0.01
ENSG00000133704	IPO8	intron	12	30662487	30663489	Adipose_Visceral_Omentum	Female	-2.57	0.01
ENSG00000226314	ZKSCAN8P1	intron	6	28167554	28169402	Adipose_Visceral_Omentum	Proximal	2.57	0.01
ENSG00000120694	HSPH1	intron	13	31158863	31161982	Adipose_Subcutaneous	Overall	-2.57	0.0101
ENSG00000138777	PPA2	intron	4	105438036	105446383	Adipose_Subcutaneous	Colon	1.52	0.0101
ENSG00000128607	KLHDC10	intron	7	130097007	130116445	Adipose_Subcutaneous	Distal	-2.57	0.0101
ENSG00000155313	USP25	intron	21	15762968	15765997	Cells_EBV-transformed_lymphocytes	Colon	-2.57	0.0101
ENSG00000160801	PTH1R	intron	3	46901860	46902530	Adipose_Visceral_Omentum	Proximal	-2.57	0.0101
ENSG00000160801	PTH1R	intron	3	46901860	46902526	Adipose_Subcutaneous	Proximal	2.57	0.0101
ENSG00000213339	QTRT1	intron	19	10707380	10707500	Colon_Sigmoid	Overall	-2.95	0.0101
ENSG00000171680	PLEKHG5	intron	1	6471100	6471488	Colon_Sigmoid	Overall	-2.57	0.0101
ENSG00000221988	PPT2	intron	6	32154246	32154587	Adipose_Subcutaneous	Female	-1.74	0.0101
ENSG00000132716	DCAF8	intron	1	160240370	160262449	Cells_EBV-transformed_lymphocytes	Distal	2.57	0.0101
ENSG00000143882	ATP6V1C2	intron	2	10754066	10764331	Adipose_Subcutaneous	Overall	2.57	0.0101
ENSG00000170322	NFRKB	intron	11	129884846	129884986	Cells_EBV-transformed_lymphocytes	Distal	2.57	0.0101
ENSG00000170322	NFRKB	intron	11	129885095	129885435	Cells_EBV-transformed_lymphocytes	Distal	2.57	0.0101
ENSG00000089022	MAPKAPK5	intron	12	111880527	111883581	Adipose_Visceral_Omentum	Male	-2.57	0.0101
ENSG00000100991	TRPC4AP	intron	20	35035308	35044505	Adipose_Subcutaneous	Distal	0.02	0.0101
ENSG00000189403	HMGB1	intron	13	30461533	30462538	Cells_EBV-transformed_lymphocytes	Female	2.57	0.0101
ENSG00000189403	HMGB1	intron	13	30461688	30462538	Cells_EBV-transformed_lymphocytes	Female	-2.57	0.0101
ENSG00000205250	E2F4	intron	16	67194980	67195782	Adipose_Visceral_Omentum	Overall	-0.62	0.0101
ENSG00000145979	TBC1D7	intron	6	13321095	13326787	Adipose_Subcutaneous	Colon	-2.57	0.0101
ENSG00000117906	RCN2	intron	15	76948552	76949070	Adipose_Visceral_Omentum	Proximal	-2.57	0.0101
ENSG00000183386	FHL3	intron	1	37998132	37998974	Adipose_Subcutaneous	Female	2.57	0.0101
		intron	2	28850405	28852408	Cells_EBV-transformed_lymphocytes	Distal	2.57	0.0101
ENSG00000074755	ZZEF1	intron	17	4022828	4032126	Adipose_Subcutaneous	Overall	-2.57	0.0101
ENSG00000132669	RIN2	intron	20	19992299	19996679	Adipose_Visceral_Omentum	Overall	-2.57	0.0101
ENSG00000133392	MYH11	intron	16	15782477	15784698	Adipose_Visceral_Omentum	Rectal	2.57	0.0101
ENSG00000171103	TRMT61B	intron	2	28852499	28861118	Adipose_Visceral_Omentum	Distal	2.57	0.0101
ENSG00000111679	PTPN6	intron	12	6960945	6961126	Adipose_Visceral_Omentum	Rectal	2.57	0.0101
ENSG00000126653	NSRP1	intron	17	30163162	30172542	Adipose_Subcutaneous	Overall	2.57	0.0101
ENSG00000162664	ZNF326	intron	1	90020922	90022250	Cells_EBV-transformed_lymphocytes	Male	-2.57	0.0101
ENSG00000204257	HLA-DMA	intron	6	32949889	32950519	Whole_Blood	Overall	-2.39	0.0101
ENSG00000242574	HLA-DMB	intron	6	32949889	32950519	Whole_Blood	Overall	-2.39	0.0101
ENSG00000102755	FLT1	intron	13	28278978	28306678	Adipose_Visceral_Omentum	Colon	-2.57	0.0101
ENSG00000062822	POLD1	intron	19	50384390	50398851	Adipose_Subcutaneous	Male	2.57	0.0101
ENSG00000062822	POLD1	intron	19	50384390	50398851	Adipose_Subcutaneous	Female	2.57	0.0101
ENSG00000138688	BLTP1	intron	4	122355990	122356621	Adipose_Visceral_Omentum	Male	2.57	0.0101
		intron	1	204489931	204490068	Cells_EBV-transformed_lymphocytes	Female	-2.57	0.0101
ENSG00000161551	ZNF577	intron	19	51880877	51890833	Adipose_Visceral_Omentum	Colon	2.57	0.0101
ENSG00000198093	ZNF649	intron	19	51880877	51890833	Adipose_Visceral_Omentum	Colon	2.57	0.0101
ENSG00000078304	PPP2R5C	intron	14	101762970	101786018	Adipose_Visceral_Omentum	Colon	-1.92	0.0101
ENSG00000143434	SEMA6C	intron	1	151144434	151145024	Adipose_Subcutaneous	Colon	1.45	0.0101
ENSG00000186625	KATNA1	intron	6	149598350	149601594	Cells_EBV-transformed_lymphocytes	Colon	2.57	0.0101
ENSG00000144655	CSRNP1	intron	3	39144451	39144919	Adipose_Subcutaneous	Male	2.57	0.0101
ENSG00000168398	BDKRB2	intron	14	96204959	96237069	Adipose_Visceral_Omentum	Female	2.57	0.0101
ENSG00000185986	SDHAP3	intron	5	1568998	1574182	Cells_EBV-transformed_lymphocytes	Proximal	-2.08	0.0101
ENSG00000251532	AC091849.2	intron	5	1568998	1574182	Cells_EBV-transformed_lymphocytes	Proximal	-2.08	0.0101
ENSG00000204536	CCHCR1	intron	6	31151122	31156731	Cells_EBV-transformed_lymphocytes	Proximal	2.56	0.0101
ENSG00000115942	ORC2	intron	2	200913992	200920222	Adipose_Subcutaneous	Colon	2.57	0.0101
ENSG00000159189	C1QC	intron	1	22639161	22644011	Adipose_Visceral_Omentum	Female	-2.57	0.0101
ENSG00000159189	C1QC	intron	1	22644204	22647227	Adipose_Subcutaneous	Female	-2.57	0.0101
ENSG00000196547	MAN2A2	intron	15	90903432	90903682	Colon_Transverse	Overall	-2.57	0.0101
ENSG00000196547	MAN2A2	intron	15	90903734	90904190	Cells_EBV-transformed_lymphocytes	Overall	-2.57	0.0101
ENSG00000182230	FAM153B	intron	5	176120980	176123997	Adipose_Visceral_Omentum	Male	2.57	0.0101
ENSG00000011454	RABGAP1	intron	9	123020459	123065348	Adipose_Visceral_Omentum	Overall	-0.25	0.0101
ENSG00000115602	IL1RL1	intron	2	102339047	102340098	Adipose_Visceral_Omentum	Proximal	-2.57	0.0101
ENSG00000162769	FLVCR1	intron	1	212889257	212894986	Cells_EBV-transformed_lymphocytes	Female	-2.57	0.0101
ENSG00000204463	BAG6	intron	6	31651776	31651866	Cells_EBV-transformed_lymphocytes	Rectal	-2.57	0.0101
ENSG00000204463	BAG6	intron	6	31651776	31651902	Cells_EBV-transformed_lymphocytes	Rectal	-2.57	0.0101
ENSG00000228544	CCDC183-AS1	intron	9	136806537	136806829	Adipose_Visceral_Omentum	Colon	2.57	0.0101
ENSG00000100991	TRPC4AP	intron	20	35003616	35003873	Cells_EBV-transformed_lymphocytes	Rectal	2.03	0.0101
ENSG00000136856	SLC2A8	intron	9	127402753	127403738	Adipose_Subcutaneous	Colon	-2.56	0.0101
ENSG00000172785	ZNG1A	intron	9	162469	163978	Cells_EBV-transformed_lymphocytes	Colon	2.57	0.0101
		intron	6	7301368	7303550	Cells_EBV-transformed_lymphocytes	Rectal	-2.57	0.0102
ENSG00000124783	SSR1	intron	6	7301572	7303550	Adipose_Visceral_Omentum	Rectal	2.57	0.0102
ENSG00000125107	CNOT1	intron	16	58530347	58531956	Adipose_Visceral_Omentum	Overall	2.57	0.0102
ENSG00000125107	CNOT1	intron	16	58530347	58531958	Adipose_Visceral_Omentum	Overall	-2.57	0.0102
ENSG00000154305	MIA3	intron	1	222658823	222659453	Adipose_Subcutaneous	Proximal	-2.57	0.0102
ENSG00000014914	MTMR11	intron	1	149930965	149931944	Colon_Transverse	Overall	-2.56	0.0102
ENSG00000140299	BNIP2	intron	15	59671314	59672637	Cells_EBV-transformed_lymphocytes	Overall	-2.57	0.0102
ENSG00000123933	MXD4	intron	4	2259057	2261725	Adipose_Subcutaneous	Overall	-2.53	0.0102
ENSG00000159640	ACE	intron	17	63485372	63486557	Adipose_Subcutaneous	Male	-2.57	0.0102
ENSG00000171723	GPHN	intron	14	66776521	66824474	Colon_Sigmoid	Overall	2.57	0.0102
ENSG00000176542	USF3	intron	3	113661425	113664313	Adipose_Visceral_Omentum	Colon	-2.57	0.0102
ENSG00000140307	GTF2A2	intron	15	59639157	59642136	Cells_EBV-transformed_lymphocytes	Female	-1.55	0.0102
ENSG00000076555	ACACB	intron	12	109246448	109247606	Adipose_Subcutaneous	Distal	2.57	0.0102
ENSG00000076555	ACACB	intron	12	109246448	109249984	Adipose_Subcutaneous	Distal	-2.57	0.0102
ENSG00000089597	GANAB	intron	11	62639110	62639627	Adipose_Subcutaneous	Distal	-2.57	0.0102
ENSG00000089597	GANAB	intron	11	62639731	62646562	Cells_EBV-transformed_lymphocytes	Distal	2.57	0.0102
ENSG00000100647	SUSD6	intron	14	69658713	69703395	Adipose_Visceral_Omentum	Female	2.57	0.0102
ENSG00000103591	AAGAB	intron	15	67236820	67254414	Adipose_Visceral_Omentum	Male	-2.57	0.0102
ENSG00000103591	AAGAB	intron	15	67236820	67254559	Adipose_Visceral_Omentum	Male	2.57	0.0102
ENSG00000120694	HSPH1	intron	13	31158863	31161476	Adipose_Subcutaneous	Overall	2.57	0.0102
ENSG00000127124	HIVEP3	intron	1	41518488	41524735	Adipose_Subcutaneous	Female	-2.57	0.0102
ENSG00000127124	HIVEP3	intron	1	41518488	41575544	Adipose_Subcutaneous	Female	2.57	0.0102
ENSG00000134452	FBH1	intron	10	5918478	5921258	Cells_EBV-transformed_lymphocytes	Female	-2.57	0.0102
ENSG00000136235	GPNMB	intron	7	23260138	23260456	Colon_Transverse	Overall	2.57	0.0102
ENSG00000162688	AGL	intron	1	99877828	99880632	Cells_EBV-transformed_lymphocytes	Colon	-2.57	0.0102
ENSG00000154265	ABCA5	intron	17	69271289	69273959	Cells_EBV-transformed_lymphocytes	Overall	2.96	0.0102
ENSG00000178950	GAK	intron	4	851017	851750	Cells_EBV-transformed_lymphocytes	Proximal	2.05	0.0102
ENSG00000058085	LAMC2	intron	1	183234953	183235575	Adipose_Subcutaneous	Rectal	2.57	0.0102
ENSG00000058085	LAMC2	intron	1	183235376	183235575	Adipose_Subcutaneous	Rectal	2.57	0.0102
ENSG00000074219	TEAD2	intron	19	49351365	49355148	Adipose_Visceral_Omentum	Colon	2.57	0.0102
ENSG00000121900	TMEM54	intron	1	32894879	32895305	Adipose_Subcutaneous	Rectal	2.57	0.0102
ENSG00000146039	SLC17A4	intron	6	25777788	25777926	Colon_Transverse	Overall	-2.57	0.0102
ENSG00000146215	CRIP3	intron	6	43305875	43306219	Cells_EBV-transformed_lymphocytes	Colon	-2.57	0.0102
ENSG00000146215	CRIP3	intron	6	43306124	43306219	Adipose_Visceral_Omentum	Colon	2.57	0.0102
ENSG00000138777	PPA2	intron	4	105399164	105424196	Adipose_Visceral_Omentum	Colon	-2.48	0.0102
ENSG00000154265	ABCA5	intron	17	69271289	69273943	Adipose_Visceral_Omentum	Overall	-2.91	0.0102
ENSG00000270344	POC1B-AS1	intron	12	89528182	89540108	Adipose_Visceral_Omentum	Male	2.57	0.0102
ENSG00000214135	SDHAP4	intron	3	197590393	197593091	Adipose_Subcutaneous	Female	2.57	0.0102
ENSG00000152464	RPP38	intron	10	15097409	15103305	Adipose_Subcutaneous	Distal	-1.55	0.0102
		intron	1	42769106	42773563	Cells_EBV-transformed_lymphocytes	Proximal	-2.57	0.0102
ENSG00000213339	QTRT1	intron	19	10707380	10712161	Cells_EBV-transformed_lymphocytes	Overall	2.88	0.0102
ENSG00000176148	TCP11L1	intron	11	33039792	33043750	Adipose_Visceral_Omentum	Colon	-2.66	0.0102
		intron	13	110894393	110899925	Cells_EBV-transformed_lymphocytes	Distal	-2.57	0.0102
ENSG00000088387	DOCK9	intron	13	98824504	98826830	Adipose_Subcutaneous	Proximal	2.57	0.0102
ENSG00000121310	ECHDC2	intron	1	52912021	52912754	Adipose_Visceral_Omentum	Female	2.57	0.0102
ENSG00000165959	CLMN	intron	14	95193919	95194215	Cells_EBV-transformed_lymphocytes	Female	2.57	0.0102
ENSG00000165959	CLMN	intron	14	95194461	95194536	Adipose_Subcutaneous	Female	2.57	0.0102
ENSG00000204536	CCHCR1	intron	6	31157089	31157358	Cells_EBV-transformed_lymphocytes	Female	-2.57	0.0102
ENSG00000109790	KLHL5	intron	4	39115330	39126694	Adipose_Subcutaneous	Overall	-2.57	0.0102
ENSG00000249685	AC079921.2	intron	4	39115330	39126694	Adipose_Subcutaneous	Overall	-2.57	0.0102
ENSG00000196586	MYO6	intron	6	75895260	75898373	Adipose_Subcutaneous	Overall	-2.57	0.0102
ENSG00000075856	SART3	intron	12	108525609	108526099	Adipose_Subcutaneous	Female	-2.57	0.0102
ENSG00000160214	RRP1	intron	21	43800881	43802274	Cells_EBV-transformed_lymphocytes	Female	2.57	0.0102
ENSG00000136861	CDK5RAP2	intron	9	120528797	120529978	Cells_EBV-transformed_lymphocytes	Distal	2.56	0.0102
ENSG00000169223	LMAN2	intron	5	177332246	177334284	Adipose_Visceral_Omentum	Male	-2.06	0.0102
ENSG00000213347	MXD3	intron	5	177332246	177334284	Adipose_Visceral_Omentum	Male	-2.06	0.0102
ENSG00000125107	CNOT1	intron	16	58530347	58531956	Adipose_Visceral_Omentum	Female	2.57	0.0102
ENSG00000125107	CNOT1	intron	16	58530347	58531958	Adipose_Visceral_Omentum	Female	-2.57	0.0102
ENSG00000174032	SLC25A30	intron	13	45402370	45404327	Adipose_Subcutaneous	Colon	2.57	0.0102
ENSG00000242282	AC108488.1	intron	2	3534255	3536198	Adipose_Visceral_Omentum	Distal	-2.57	0.0102
ENSG00000122912	SLC25A16	intron	10	68483588	68487144	Adipose_Visceral_Omentum	Male	-2.54	0.0102
ENSG00000138346	DNA2	intron	10	68483588	68487144	Adipose_Visceral_Omentum	Male	-2.54	0.0102
ENSG00000109790	KLHL5	intron	4	39115330	39121010	Adipose_Subcutaneous	Overall	2.57	0.0102
ENSG00000249685	AC079921.2	intron	4	39115330	39121010	Adipose_Subcutaneous	Overall	2.57	0.0102
ENSG00000088387	DOCK9	intron	13	98825940	98826830	Adipose_Visceral_Omentum	Proximal	-2.57	0.0102
ENSG00000101216	GMEB2	intron	20	63595767	63597757	Whole_Blood	Overall	2.57	0.0102
ENSG00000163374	YY1AP1	intron	1	155672727	155675010	Adipose_Visceral_Omentum	Distal	-2.57	0.0102
ENSG00000095066	HOOK2	intron	19	12774897	12778300	Adipose_Visceral_Omentum	Colon	2.57	0.0102
ENSG00000142687	KIAA0319L	intron	1	35435081	35435305	Adipose_Visceral_Omentum	Overall	2.57	0.0102
ENSG00000144749	LRIG1	intron	3	66451633	66462438	Adipose_Subcutaneous	Distal	2.57	0.0102
ENSG00000146247	PHIP	intron	6	78990985	78997414	Cells_EBV-transformed_lymphocytes	Proximal	2.57	0.0102
ENSG00000232442	MHENCR	intron	20	63627392	63628190	Adipose_Visceral_Omentum	Proximal	2.57	0.0102
ENSG00000148450	MSRB2	intron	10	23110318	23119046	Colon_Sigmoid	Overall	-0.73	0.0102
ENSG00000109790	KLHL5	intron	4	39115330	39133921	Adipose_Subcutaneous	Overall	-2.57	0.0102
ENSG00000119599	DCAF4	intron	14	72943096	72945884	Colon_Transverse	Overall	2.57	0.0102
ENSG00000124126	PREX1	intron	20	48644497	48645851	Adipose_Visceral_Omentum	Overall	2.57	0.0102
ENSG00000100994	PYGB	intron	20	25274723	25276646	Adipose_Subcutaneous	Colon	2.57	0.0102
ENSG00000231346	LINC01160	intron	1	111601752	111602192	Colon_Sigmoid	Overall	-2.56	0.0102
ENSG00000105357	MYH14	intron	19	50223349	50224154	Adipose_Subcutaneous	Female	-2.57	0.0103
ENSG00000105357	MYH14	intron	19	50223349	50225585	Adipose_Subcutaneous	Female	2.57	0.0103
ENSG00000162769	FLVCR1	intron	1	212864519	212872678	Adipose_Visceral_Omentum	Proximal	-1	0.0103
		intron	12	38906693	38909310	Cells_EBV-transformed_lymphocytes	Female	-2.57	0.0103
ENSG00000138744	NAAA	intron	4	75920800	75920951	Cells_EBV-transformed_lymphocytes	Colon	-2.57	0.0103
ENSG00000187257	RSBN1L	intron	7	77736526	77749424	Adipose_Subcutaneous	Overall	2.57	0.0103
ENSG00000263033	AC007220.1	intron	16	11213275	11224101	Adipose_Visceral_Omentum	Overall	2.57	0.0103
ENSG00000005810	MYCBP2	intron	13	77118495	77121373	Cells_EBV-transformed_lymphocytes	Proximal	-2.57	0.0103
ENSG00000127586	CHTF18	intron	16	794201	795685	Cells_EBV-transformed_lymphocytes	Male	-2.57	0.0103
ENSG00000141569	TRIM65	intron	17	75891878	75892011	Adipose_Subcutaneous	Proximal	2.22	0.0103
ENSG00000187838	PLSCR3	intron	17	7393509	7393601	Adipose_Subcutaneous	Distal	-1.24	0.0103
ENSG00000106330	MOSPD3	intron	7	100612602	100612730	Adipose_Visceral_Omentum	Female	2.57	0.0103
ENSG00000182871	COL18A1	intron	21	45496403	45496500	Adipose_Visceral_Omentum	Female	2.57	0.0103
ENSG00000106077	ABHD11	intron	7	73737110	73737562	Adipose_Visceral_Omentum	Distal	2.57	0.0103
ENSG00000106077	ABHD11	intron	7	73737391	73737562	Adipose_Subcutaneous	Distal	-2.57	0.0103
ENSG00000106077	ABHD11	intron	7	73737735	73737876	Adipose_Visceral_Omentum	Distal	2.57	0.0103
ENSG00000106077	ABHD11	intron	7	73737735	73738328	Adipose_Visceral_Omentum	Distal	-2.57	0.0103
ENSG00000178761	FAM219B	intron	15	74904712	74904982	Adipose_Visceral_Omentum	Rectal	-2.57	0.0103
ENSG00000116473	RAP1A	intron	1	111697497	111703336	Cells_EBV-transformed_lymphocytes	Overall	2.5	0.0103
ENSG00000183401	CCDC159	intron	19	11346627	11349654	Adipose_Subcutaneous	Colon	2.54	0.0103
ENSG00000242282	AC108488.1	intron	2	3533190	3533711	Adipose_Visceral_Omentum	Distal	-2.57	0.0103
ENSG00000182923	CEP63	intron	3	134495360	134507109	Adipose_Subcutaneous	Female	-2.57	0.0103
ENSG00000213753	CENPBD2P	intron	19	58575588	58586155	Adipose_Subcutaneous	Male	-2.57	0.0103
ENSG00000242282	AC108488.1	intron	2	3533848	3534113	Adipose_Visceral_Omentum	Distal	-2.57	0.0103
ENSG00000267858	MZF1-AS1	intron	19	58575588	58586155	Adipose_Subcutaneous	Male	-2.57	0.0103
ENSG00000144589	STK11IP	intron	2	219615341	219616044	Adipose_Subcutaneous	Proximal	2.57	0.0103
ENSG00000041988	THAP3	intron	1	6628691	6629643	Adipose_Subcutaneous	Female	-1.5	0.0103
ENSG00000159335	PTMS	intron	12	6769674	6769921	Adipose_Visceral_Omentum	Colon	-2.56	0.0103
ENSG00000164331	ANKRA2	intron	5	73554388	73554861	Adipose_Visceral_Omentum	Female	2.57	0.0103
ENSG00000198315	ZKSCAN8	intron	6	28142029	28148316	Cells_EBV-transformed_lymphocytes	Proximal	-2.57	0.0103
ENSG00000222020	HDAC4-AS1	intron	2	239401969	239402075	Adipose_Visceral_Omentum	Distal	2.57	0.0103
ENSG00000143164	DCAF6	intron	1	168004793	168038371	Adipose_Subcutaneous	Proximal	2.56	0.0103
ENSG00000079313	REXO1	intron	19	1828631	1848202	Adipose_Visceral_Omentum	Female	-2.38	0.0103
ENSG00000129911	KLF16	intron	19	1828631	1848202	Adipose_Visceral_Omentum	Female	-2.38	0.0103
ENSG00000106330	MOSPD3	intron	7	100612241	100612730	Adipose_Subcutaneous	Female	-2.57	0.0103
ENSG00000168395	ING5	intron	2	241723271	241724989	Adipose_Subcutaneous	Rectal	-0.51	0.0103
ENSG00000185480	PARPBP	intron	12	102153976	102154827	Cells_EBV-transformed_lymphocytes	Distal	-2.57	0.0103
ENSG00000239521	CASTOR3P	intron	7	100223698	100223882	Adipose_Subcutaneous	Male	2.56	0.0103
ENSG00000151376	ME3	intron	11	86450398	86465091	Adipose_Visceral_Omentum	Overall	2.11	0.0103
ENSG00000049323	LTBP1	intron	2	33134960	33186856	Adipose_Visceral_Omentum	Overall	2.57	0.0103
ENSG00000197586	ENTPD6	intron	20	25218614	25222838	Cells_EBV-transformed_lymphocytes	Male	-2.57	0.0103
ENSG00000175573	C11orf68	intron	11	65918218	65918910	Adipose_Visceral_Omentum	Female	-2.57	0.0103
ENSG00000132510	KDM6B	intron	17	7844353	7844901	Cells_EBV-transformed_lymphocytes	Colon	2.56	0.0103
		intron	15	89293063	89299800	Cells_EBV-transformed_lymphocytes	Overall	2.56	0.0103
ENSG00000122970	IFT81	intron	12	110129130	110132547	Adipose_Visceral_Omentum	Female	-2.56	0.0103
ENSG00000130299	GTPBP3	intron	19	17339599	17341044	Adipose_Visceral_Omentum	Distal	2.56	0.0103
ENSG00000130299	GTPBP3	intron	19	17339599	17341107	Adipose_Visceral_Omentum	Distal	-2.56	0.0103
ENSG00000150782	IL18	intron	11	112150206	112153592	Adipose_Subcutaneous	Male	2.56	0.0103
ENSG00000159842	ABR	intron	17	1100735	1108934	Adipose_Subcutaneous	Female	-2.56	0.0103
ENSG00000161813	LARP4	intron	12	50461347	50462582	Adipose_Visceral_Omentum	Distal	-2.56	0.0103
ENSG00000237649	KIFC1	intron	6	33406875	33409646	Adipose_Visceral_Omentum	Proximal	2.56	0.0103
ENSG00000011105	TSPAN9	intron	12	3077453	3201177	Adipose_Subcutaneous	Female	2.56	0.0103
ENSG00000242294	STAG3L5P	intron	7	100345968	100349799	Cells_EBV-transformed_lymphocytes	Female	-2.55	0.0103
ENSG00000172500	FIBP	intron	11	65885663	65887600	Adipose_Visceral_Omentum	Colon	-2.56	0.0103
ENSG00000197614	MFAP5	intron	12	8655830	8662047	Adipose_Visceral_Omentum	Male	-2.56	0.0103
ENSG00000111321	LTBR	intron	12	6386444	6388800	Adipose_Subcutaneous	Overall	2.79	0.0103
ENSG00000186654	PRR5	intron	22	44735162	44736772	Adipose_Visceral_Omentum	Female	2.56	0.0103
ENSG00000241484	ARHGAP8	intron	22	44735162	44736772	Adipose_Visceral_Omentum	Female	2.56	0.0103
ENSG00000154928	EPHB1	intron	3	134552012	134561377	Adipose_Subcutaneous	Female	2.88	0.0103
ENSG00000182923	CEP63	intron	3	134552012	134561377	Adipose_Subcutaneous	Female	2.88	0.0103
ENSG00000254986	DPP3	intron	11	66495489	66495630	Cells_EBV-transformed_lymphocytes	Distal	1.11	0.0103
ENSG00000132530	XAF1	intron	17	6762240	6770643	Cells_EBV-transformed_lymphocytes	Male	2.09	0.0103
		intron	5	43583566	43602778	Cells_EBV-transformed_lymphocytes	Distal	2.56	0.0104
ENSG00000197150	ABCB8	intron	7	151042139	151043971	Colon_Transverse	Overall	-2.56	0.0104
ENSG00000204310	AGPAT1	intron	6	32171505	32176510	Colon_Transverse	Overall	-2.56	0.0104
ENSG00000164647	STEAP1	intron	7	90162078	90164477	Colon_Sigmoid	Overall	1.22	0.0104
ENSG00000116604	MEF2D	intron	1	156483418	156500486	Adipose_Visceral_Omentum	Male	-2.56	0.0104
ENSG00000147789	ZNF7	intron	8	144827609	144829043	Colon_Transverse	Overall	-0.85	0.0104
ENSG00000103248	MTHFSD	intron	16	86546649	86548464	Adipose_Visceral_Omentum	Female	-2.56	0.0104
ENSG00000129925	PGAP6	intron	16	372283	374005	Adipose_Subcutaneous	Male	1.39	0.0104
ENSG00000142856	ITGB3BP	intron	1	63490218	63508528	Adipose_Subcutaneous	Proximal	-2.56	0.0104
ENSG00000112304	ACOT13	intron	6	24687693	24697883	Cells_EBV-transformed_lymphocytes	Male	-2.56	0.0104
		intron	3	44568433	44569922	Cells_EBV-transformed_lymphocytes	Overall	-2.56	0.0104
ENSG00000139531	SUOX	intron	12	56002720	56003618	Adipose_Visceral_Omentum	Proximal	-0.01	0.0104
ENSG00000159189	C1QC	intron	1	22643714	22647227	Adipose_Subcutaneous	Female	2.56	0.0104
ENSG00000141030	COPS3	intron	17	17271008	17281132	Adipose_Subcutaneous	Colon	-2.54	0.0104
ENSG00000118894	EEF2KMT	intron	16	5089256	5090084	Cells_EBV-transformed_lymphocytes	Distal	-2.56	0.0104
ENSG00000138356	AOX1	intron	2	200669742	200670629	Adipose_Visceral_Omentum	Male	2.56	0.0104
ENSG00000115942	ORC2	intron	2	200921139	200925836	Cells_EBV-transformed_lymphocytes	Colon	2.56	0.0104
ENSG00000138356	AOX1	intron	2	200669742	200676878	Adipose_Subcutaneous	Male	-2.56	0.0104
ENSG00000175893	ZDHHC21	intron	9	14674385	14680033	Cells_EBV-transformed_lymphocytes	Proximal	2.18	0.0104
ENSG00000133983	COX16	intron	14	70342729	70359519	Adipose_Visceral_Omentum	Overall	1.8	0.0104
ENSG00000213463	SYNJ2BP	intron	14	70342729	70359519	Adipose_Visceral_Omentum	Overall	1.8	0.0104
ENSG00000100461	RBM23	intron	14	22905659	22906195	Cells_EBV-transformed_lymphocytes	Proximal	2.56	0.0104
ENSG00000146151	HMGCLL1	intron	6	55516603	55541729	Colon_Sigmoid	Overall	2.56	0.0104
ENSG00000245958	SEPTIN7P14	intron	4	119512970	119528740	Cells_EBV-transformed_lymphocytes	Female	2.56	0.0104
ENSG00000010319	SEMA3G	intron	3	52442907	52443016	Adipose_Subcutaneous	Distal	2.56	0.0104
ENSG00000010319	SEMA3G	intron	3	52442907	52444913	Adipose_Subcutaneous	Distal	-2.56	0.0104
ENSG00000010319	SEMA3G	intron	3	52443069	52444913	Adipose_Subcutaneous	Distal	2.56	0.0104
ENSG00000079313	REXO1	intron	19	1818595	1818706	Adipose_Visceral_Omentum	Proximal	2.56	0.0104
ENSG00000092978	GPATCH2	intron	1	217614202	217619783	Adipose_Subcutaneous	Overall	-2.56	0.0104
ENSG00000155313	USP25	intron	21	15818846	15824039	Adipose_Subcutaneous	Male	-2.56	0.0104
ENSG00000164253	WDR41	intron	5	77451353	77453817	Colon_Sigmoid	Overall	0.85	0.0104
ENSG00000183397	TEKTIP1	intron	19	3539260	3539947	Adipose_Subcutaneous	Male	2.56	0.0104
ENSG00000237649	KIFC1	intron	6	33406875	33409646	Cells_EBV-transformed_lymphocytes	Colon	2.56	0.0104
ENSG00000170322	NFRKB	intron	11	129884882	129885435	Adipose_Subcutaneous	Distal	-2.56	0.0104
ENSG00000096717	SIRT1	intron	10	67891554	67906163	Adipose_Visceral_Omentum	Overall	1.79	0.0104
ENSG00000258366	RTEL1	intron	20	63674093	63678145	Adipose_Subcutaneous	Male	2.53	0.0104
ENSG00000183621	ZNF438	intron	10	30877065	30908933	Adipose_Subcutaneous	Male	-2.56	0.0104
ENSG00000141552	ANAPC11	intron	17	81893614	81894467	Adipose_Subcutaneous	Rectal	0.22	0.0104
ENSG00000137871	ZNF280D	intron	15	56658486	56666395	Adipose_Subcutaneous	Overall	-2.56	0.0104
ENSG00000159164	SV2A	intron	1	149910703	149910826	Adipose_Subcutaneous	Overall	2.56	0.0104
ENSG00000088543	C3orf18	intron	3	50565861	50566006	Cells_EBV-transformed_lymphocytes	Female	-2.56	0.0104
ENSG00000103248	MTHFSD	intron	16	86546649	86548035	Adipose_Subcutaneous	Colon	-2.56	0.0104
ENSG00000197119	SLC25A29	intron	14	100293377	100298842	Adipose_Visceral_Omentum	Male	-2.56	0.0104
ENSG00000064687	ABCA7	intron	19	1063863	1064161	Adipose_Visceral_Omentum	Distal	-2.48	0.0104
ENSG00000066933	MYO9A	intron	15	72010447	72020918	Cells_EBV-transformed_lymphocytes	Female	-2.56	0.0104
ENSG00000243147	MRPL33	intron	2	27772692	27779433	Adipose_Subcutaneous	Distal	2.56	0.0104
ENSG00000025434	NR1H3	intron	11	47259979	47260409	Adipose_Subcutaneous	Distal	2.56	0.0104
ENSG00000151806	GUF1	intron	4	44691799	44694412	Adipose_Visceral_Omentum	Proximal	2.53	0.0104
ENSG00000025434	NR1H3	intron	11	47259979	47261241	Adipose_Visceral_Omentum	Distal	-2.56	0.0104
ENSG00000068912	ERLEC1	intron	2	53808460	53809214	Cells_EBV-transformed_lymphocytes	Overall	-1.81	0.0104
ENSG00000076003	MCM6	intron	2	135852915	135856728	Adipose_Subcutaneous	Colon	-2.56	0.0104
ENSG00000151176	PLBD2	intron	12	113372807	113374474	Adipose_Visceral_Omentum	Distal	2.56	0.0104
ENSG00000164244	PRRC1	intron	5	127517999	127523460	Cells_EBV-transformed_lymphocytes	Proximal	-2.56	0.0104
ENSG00000178573	MAF	intron	16	79585941	79598785	Adipose_Subcutaneous	Distal	2.56	0.0104
ENSG00000198399	ITSN2	intron	2	24209221	24209818	Adipose_Visceral_Omentum	Rectal	-2.54	0.0104
ENSG00000215717	TMEM167B	intron	1	109090882	109094417	Adipose_Visceral_Omentum	Colon	0.98	0.0104
ENSG00000102935	ZNF423	intron	16	49638874	49664091	Adipose_Subcutaneous	Colon	-2.56	0.0104
ENSG00000102935	ZNF423	intron	16	49638874	49730771	Adipose_Subcutaneous	Colon	2.56	0.0104
ENSG00000103197	TSC2	intron	16	2055519	2056196	Cells_EBV-transformed_lymphocytes	Distal	0	0.0104
ENSG00000174851	YIF1A	intron	11	66285536	66285701	Adipose_Subcutaneous	Female	-2.56	0.0104
ENSG00000174851	YIF1A	intron	11	66285758	66287598	Adipose_Subcutaneous	Female	2.56	0.0104
ENSG00000171703	TCEA2	intron	20	64050052	64062430	Adipose_Subcutaneous	Proximal	2.13	0.0104
ENSG00000237371	AL355803.1	intron	20	64050052	64062430	Adipose_Subcutaneous	Proximal	2.13	0.0104
ENSG00000151276	MAGI1	intron	3	65448057	65453258	Adipose_Visceral_Omentum	Rectal	-0.32	0.0104
ENSG00000185379	RAD51D	intron	17	35106481	35119111	Cells_EBV-transformed_lymphocytes	Colon	1.08	0.0104
ENSG00000105609	LILRB5	intron	19	54252987	54253267	Adipose_Visceral_Omentum	Female	-2.56	0.0105
ENSG00000105609	LILRB5	intron	19	54253628	54254018	Adipose_Subcutaneous	Female	2.56	0.0105
ENSG00000105609	LILRB5	intron	19	54254065	54254365	Adipose_Subcutaneous	Female	-2.56	0.0105
ENSG00000105609	LILRB5	intron	19	54254068	54254365	Adipose_Subcutaneous	Female	-2.56	0.0105
ENSG00000158856	DMTN	intron	8	22049224	22066705	Adipose_Subcutaneous	Colon	-2.56	0.0105
ENSG00000107651	SEC23IP	intron	10	119929762	119932133	Adipose_Subcutaneous	Overall	-2.55	0.0105
ENSG00000107960	STN1	intron	10	103897719	103898877	Adipose_Visceral_Omentum	Rectal	1.88	0.0105
ENSG00000106125	MINDY4	intron	7	30853459	30872243	Adipose_Visceral_Omentum	Distal	2.56	0.0105
ENSG00000204338	CYP21A1P	intron	6	32007470	32007671	Adipose_Visceral_Omentum	Overall	-2.39	0.0105
ENSG00000231852	CYP21A2	intron	6	32007470	32007671	Adipose_Visceral_Omentum	Overall	-2.39	0.0105
ENSG00000153208	MERTK	intron	2	111929540	111944960	Adipose_Visceral_Omentum	Colon	2.56	0.0105
ENSG00000102858	MGRN1	intron	16	4664775	4665102	Adipose_Visceral_Omentum	Overall	-2.56	0.0105
ENSG00000136758	YME1L1	intron	10	27114607	27116060	Adipose_Subcutaneous	Rectal	-2.56	0.0105
ENSG00000158019	BABAM2	intron	2	28310153	28338450	Adipose_Subcutaneous	Proximal	2.56	0.0105
ENSG00000198663	C6orf89	intron	6	36916574	36919578	Adipose_Visceral_Omentum	Proximal	2.56	0.0105
ENSG00000077616	NAALAD2	intron	11	90168992	90173824	Adipose_Subcutaneous	Male	1.55	0.0105
ENSG00000136068	FLNB	intron	3	58138529	58141858	Adipose_Subcutaneous	Male	-2.56	0.0105
ENSG00000228544	CCDC183-AS1	intron	9	136805584	136806050	Adipose_Subcutaneous	Colon	2.56	0.0105
ENSG00000172554	SNTG2	intron	2	1247443	1259370	Adipose_Visceral_Omentum	Rectal	-1.18	0.0105
ENSG00000178917	ZNF852	intron	3	44506926	44510553	Cells_EBV-transformed_lymphocytes	Male	-2.56	0.0105
ENSG00000011638	LDAF1	intron	16	21166911	21170437	Adipose_Subcutaneous	Distal	2.56	0.0105
ENSG00000162688	AGL	intron	1	99877828	99880632	Cells_EBV-transformed_lymphocytes	Proximal	-2.56	0.0105
ENSG00000246596	SIMC1P1	intron	5	177620506	177626436	Adipose_Visceral_Omentum	Proximal	-2.54	0.0105
ENSG00000246596	AC139795.1	intron	5	177620506	177626436	Adipose_Visceral_Omentum	Proximal	-2.54	0.0105
		intron	12	94400981	94401459	Cells_EBV-transformed_lymphocytes	Rectal	2.56	0.0105
ENSG00000062822	POLD1	intron	19	50415826	50416396	Cells_EBV-transformed_lymphocytes	Colon	2.56	0.0105
ENSG00000067225	PKM	intron	15	72200655	72202454	Adipose_Visceral_Omentum	Rectal	-2.56	0.0105
ENSG00000067225	PKM	intron	15	72200655	72203022	Adipose_Visceral_Omentum	Rectal	2.56	0.0105
ENSG00000099849	RASSF7	intron	11	560514	561762	Adipose_Visceral_Omentum	Rectal	-2.56	0.0105
ENSG00000100994	PYGB	intron	20	25274723	25276200	Adipose_Subcutaneous	Colon	-2.56	0.0105
ENSG00000104375	STK3	intron	8	98548161	98579664	Cells_EBV-transformed_lymphocytes	Rectal	2.56	0.0105
ENSG00000143476	DTL	intron	1	212035942	212042993	Cells_EBV-transformed_lymphocytes	Male	-2.56	0.0105
ENSG00000235109	ZSCAN31	intron	6	28327533	28336082	Adipose_Subcutaneous	Overall	-0.91	0.0105
ENSG00000126653	NSRP1	intron	17	30117332	30118080	Adipose_Subcutaneous	Overall	-0.01	0.0105
ENSG00000115392	FANCL	intron	2	58161638	58163434	Adipose_Visceral_Omentum	Male	-2.56	0.0105
ENSG00000136938	ANP32B	intron	9	98005153	98011271	Adipose_Subcutaneous	Overall	-2.45	0.0105
ENSG00000136938	ANP32B	intron	9	98005153	98007502	Adipose_Subcutaneous	Overall	2.4	0.0105
ENSG00000093167	LRRFIP2	intron	3	37154656	37174539	Whole_Blood	Overall	-1.5	0.0105
ENSG00000174851	YIF1A	intron	11	66284966	66285381	Cells_EBV-transformed_lymphocytes	Female	-2.56	0.0105
ENSG00000088833	NSFL1C	intron	20	1455132	1455714	Cells_EBV-transformed_lymphocytes	Rectal	-0.33	0.0105
ENSG00000041988	THAP3	intron	1	6632495	6632914	Cells_EBV-transformed_lymphocytes	Overall	-0.89	0.0105
ENSG00000072195	SPEG	intron	2	219444984	219447974	Adipose_Subcutaneous	Male	0.85	0.0105
ENSG00000100485	SOS2	intron	14	50130762	50134123	Adipose_Visceral_Omentum	Colon	2.56	0.0105
ENSG00000143850	PLEKHA6	intron	1	204261508	204261960	Adipose_Visceral_Omentum	Rectal	-2.56	0.0105
ENSG00000187800	PEAR1	intron	1	156904998	156905324	Adipose_Visceral_Omentum	Rectal	-2.56	0.0105
ENSG00000024422	EHD2	intron	19	47717016	47718509	Adipose_Visceral_Omentum	Overall	2.56	0.0105
ENSG00000125841	NRSN2	intron	20	349363	349638	Adipose_Subcutaneous	Rectal	0.85	0.0105
ENSG00000143850	PLEKHA6	intron	1	204261448	204264942	Adipose_Subcutaneous	Rectal	0	0.0105
ENSG00000204301	NOTCH4	intron	6	32215385	32216945	Adipose_Subcutaneous	Male	2.56	0.0105
ENSG00000156958	GALK2	intron	15	49217313	49235851	Adipose_Subcutaneous	Male	-0.43	0.0105
ENSG00000154124	OTULIN	intron	5	14664977	14673642	Adipose_Subcutaneous	Overall	0.63	0.0105
ENSG00000204642	HLA-F	intron	6	29725563	29726011	Adipose_Visceral_Omentum	Female	2.77	0.0105
ENSG00000206341	HLA-H	intron	6	29725563	29726011	Adipose_Visceral_Omentum	Female	2.77	0.0105
ENSG00000174307	PHLDA3	intron	1	201467583	201468341	Adipose_Subcutaneous	Proximal	-2.56	0.0105
ENSG00000005810	MYCBP2	intron	13	77118495	77121373	Adipose_Subcutaneous	Female	-2.56	0.0105
ENSG00000014914	MTMR11	intron	1	149932330	149933406	Adipose_Visceral_Omentum	Colon	-2.56	0.0105
ENSG00000107651	SEC23IP	intron	10	119932318	119933005	Cells_EBV-transformed_lymphocytes	Overall	-1.28	0.0105
ENSG00000107651	SEC23IP	intron	10	119932318	119933008	Adipose_Visceral_Omentum	Overall	0.85	0.0105
ENSG00000157873	TNFRSF14	intron	1	2556997	2557726	Adipose_Visceral_Omentum	Distal	-2.73	0.0105
ENSG00000159082	SYNJ1	intron	21	32634884	32638908	Adipose_Subcutaneous	Overall	-2.56	0.0105
ENSG00000134996	OSTF1	intron	9	75117550	75127569	Cells_EBV-transformed_lymphocytes	Male	2.56	0.0105
ENSG00000166529	ZSCAN21	intron	7	100057890	100063788	Adipose_Subcutaneous	Female	-2.56	0.0105
ENSG00000186625	KATNA1	intron	6	149632916	149638386	Adipose_Subcutaneous	Male	2.56	0.0105
ENSG00000173193	PARP14	intron	3	122708268	122713424	Cells_EBV-transformed_lymphocytes	Proximal	-2.54	0.0105
ENSG00000121289	CEP89	intron	19	32933669	32937013	Adipose_Subcutaneous	Distal	1.89	0.0105
ENSG00000206573	THUMPD3-AS1	intron	3	9388127	9390290	Adipose_Subcutaneous	Proximal	2.56	0.0105
ENSG00000122512	PMS2	intron	7	5995389	5995534	Cells_EBV-transformed_lymphocytes	Colon	-2.55	0.0105
ENSG00000177058	SLC38A9	intron	5	55649314	55652529	Colon_Transverse	Overall	-2.56	0.0105
ENSG00000014914	MTMR11	intron	1	149935359	149935584	Colon_Sigmoid	Overall	-2.16	0.0105
ENSG00000103248	MTHFSD	intron	16	86532481	86541697	Colon_Sigmoid	Overall	-2.54	0.0105
ENSG00000007376	RPUSD1	intron	16	787477	788256	Adipose_Visceral_Omentum	Distal	2.56	0.0105
ENSG00000057663	ATG5	intron	6	106279823	106293028	Cells_EBV-transformed_lymphocytes	Distal	-2.56	0.0105
ENSG00000061273	HDAC7	intron	12	47795767	47795906	Colon_Sigmoid	Overall	2.56	0.0105
ENSG00000137834	SMAD6	intron	15	66708738	66711668	Adipose_Subcutaneous	Colon	-2.56	0.0105
ENSG00000197136	PCNX3	intron	11	65627048	65627405	Cells_EBV-transformed_lymphocytes	Overall	-2.56	0.0105
ENSG00000259471	LINC01169	intron	15	66708738	66711668	Adipose_Subcutaneous	Colon	-2.56	0.0105
ENSG00000178950	GAK	intron	4	877207	877615	Adipose_Subcutaneous	Male	2.56	0.0105
ENSG00000247809	NR2F2-AS1	intron	15	96127413	96131822	Adipose_Subcutaneous	Proximal	-2.54	0.0105
ENSG00000154265	ABCA5	intron	17	69251866	69253573	Adipose_Subcutaneous	Overall	-1.98	0.0105
ENSG00000164610	RP9	intron	7	33097362	33099307	Adipose_Subcutaneous	Proximal	2.56	0.0105
ENSG00000100461	RBM23	intron	14	22906368	22908333	Adipose_Subcutaneous	Proximal	-2.56	0.0106
ENSG00000100461	RBM23	intron	14	22906368	22911328	Adipose_Visceral_Omentum	Proximal	-2.56	0.0106
ENSG00000108854	SMURF2	intron	17	64547801	64551584	Adipose_Visceral_Omentum	Male	-2.56	0.0106
ENSG00000129657	SEC14L1	intron	17	77201122	77201232	Adipose_Subcutaneous	Overall	-2.56	0.0106
ENSG00000139278	GLIPR1	intron	12	75482079	75495577	Adipose_Visceral_Omentum	Proximal	-2.56	0.0106
ENSG00000139278	GLIPR1	intron	12	75490518	75495577	Adipose_Subcutaneous	Proximal	2.56	0.0106
ENSG00000110958	PTGES3	intron	12	56686917	56687998	Adipose_Subcutaneous	Distal	2.54	0.0106
ENSG00000152684	PELO	intron	5	52788414	52801409	Adipose_Subcutaneous	Overall	-2.95	0.0106
ENSG00000213949	ITGA1	intron	5	52788414	52801409	Adipose_Subcutaneous	Overall	-2.95	0.0106
ENSG00000095794	CREM	intron	10	35127193	35178889	Colon_Sigmoid	Overall	1.83	0.0106
ENSG00000137501	SYTL2	intron	11	85717530	85718790	Adipose_Subcutaneous	Male	2.56	0.0106
ENSG00000196290	NIF3L1	intron	2	200889391	200891918	Cells_EBV-transformed_lymphocytes	Proximal	2.56	0.0106
ENSG00000196290	NIF3L1	intron	2	200889652	200891918	Adipose_Subcutaneous	Proximal	-2.56	0.0106
ENSG00000240344	PPIL3	intron	2	200887685	200889244	Cells_EBV-transformed_lymphocytes	Proximal	2.56	0.0106
ENSG00000182093	GET1	intron	21	39391476	39391769	Adipose_Visceral_Omentum	Male	2.75	0.0106
ENSG00000177030	DEAF1	intron	11	679816	680963	Adipose_Subcutaneous	Proximal	-2.54	0.0106
ENSG00000165801	ARHGEF40	intron	14	21075499	21075645	Adipose_Subcutaneous	Proximal	-0.62	0.0106
ENSG00000196642	RABL6	intron	9	136807066	136807281	Adipose_Visceral_Omentum	Colon	-2.56	0.0106
ENSG00000213213	CCDC183	intron	9	136807066	136807281	Adipose_Visceral_Omentum	Colon	-2.56	0.0106
ENSG00000092036	HAUS4	intron	14	22973568	22974047	Adipose_Subcutaneous	Female	-2.56	0.0106
ENSG00000092036	HAUS4	intron	14	22974115	22974839	Adipose_Subcutaneous	Female	-2.56	0.0106
ENSG00000129474	AJUBA	intron	14	22973568	22974047	Adipose_Subcutaneous	Female	-2.56	0.0106
ENSG00000129474	AJUBA	intron	14	22974115	22974839	Adipose_Subcutaneous	Female	-2.56	0.0106
ENSG00000155744	HYCC2	intron	2	201024039	201045496	Adipose_Visceral_Omentum	Proximal	2.56	0.0106
ENSG00000169231	THBS3	intron	1	155196126	155197041	Colon_Sigmoid	Overall	-2.56	0.0106
ENSG00000196867	ZFP28	intron	19	56547634	56547807	Adipose_Subcutaneous	Female	2.56	0.0106
ENSG00000196867	ZFP28	intron	19	56547634	56547807	Adipose_Subcutaneous	Male	2.56	0.0106
ENSG00000077044	DGKD	intron	2	233458397	233459757	Cells_EBV-transformed_lymphocytes	Overall	2.53	0.0106
ENSG00000145494	NDUFS6	intron	5	1812382	1814339	Adipose_Subcutaneous	Proximal	-2.51	0.0106
ENSG00000104427	ZC2HC1A	intron	8	78698513	78715221	Adipose_Subcutaneous	Proximal	2.91	0.0106
ENSG00000131778	CHD1L	intron	1	147268878	147270932	Cells_EBV-transformed_lymphocytes	Female	2.56	0.0106
ENSG00000187688	TRPV2	intron	17	16432300	16434890	Adipose_Subcutaneous	Proximal	2.56	0.0106
ENSG00000104915	STX10	intron	19	13144671	13144764	Adipose_Visceral_Omentum	Rectal	0.58	0.0106
ENSG00000104915	STX10	intron	19	13144671	13144768	Adipose_Visceral_Omentum	Rectal	0.34	0.0106
ENSG00000167196	FBXO22	intron	15	75904629	75913203	Cells_EBV-transformed_lymphocytes	Distal	-0.46	0.0106
ENSG00000038210	PI4K2B	intron	4	25160753	25197468	Cells_EBV-transformed_lymphocytes	Rectal	-2.56	0.0106
ENSG00000281501	SEPSECS-AS1	intron	4	25160753	25197468	Cells_EBV-transformed_lymphocytes	Rectal	-2.56	0.0106
ENSG00000204516	MICB	intron	6	31463279	31463371	Adipose_Subcutaneous	Colon	-2.88	0.0106
ENSG00000206337	HCP5	intron	6	31463279	31463371	Adipose_Subcutaneous	Colon	-2.88	0.0106
ENSG00000198954	KIFBP	intron	10	69005915	69008841	Adipose_Visceral_Omentum	Male	-1.86	0.0106
ENSG00000008226	DLEC1	intron	3	38118024	38120448	Adipose_Visceral_Omentum	Female	2.56	0.0106
ENSG00000100068	LRP5L	intron	22	25360223	25375813	Adipose_Subcutaneous	Rectal	2.56	0.0106
ENSG00000112701	SENP6	intron	6	75634811	75640684	Adipose_Subcutaneous	Distal	2.56	0.0106
ENSG00000112701	SENP6	intron	6	75634811	75647731	Cells_EBV-transformed_lymphocytes	Distal	-2.56	0.0106
ENSG00000165959	CLMN	intron	14	95223855	95230072	Adipose_Visceral_Omentum	Overall	-2.56	0.0106
ENSG00000178538	CA8	intron	8	60232379	60265925	Adipose_Visceral_Omentum	Male	2.56	0.0106
ENSG00000186448	ZNF197	intron	3	44629544	44631062	Adipose_Subcutaneous	Male	-2.56	0.0106
ENSG00000196730	DAPK1	intron	9	87647403	87648781	Cells_EBV-transformed_lymphocytes	Distal	2.56	0.0106
ENSG00000129657	SEC14L1	intron	17	77200673	77203570	Cells_EBV-transformed_lymphocytes	Overall	2.56	0.0106
ENSG00000136717	BIN1	intron	2	127057601	127059011	Cells_EBV-transformed_lymphocytes	Overall	2.44	0.0106
ENSG00000109762	SNX25	intron	4	185362105	185362192	Adipose_Subcutaneous	Overall	2.52	0.0106
ENSG00000114573	ATP6V1A	intron	3	113747113	113778741	Cells_EBV-transformed_lymphocytes	Distal	2.56	0.0106
ENSG00000163126	ANKRD23	intron	2	96854441	96857888	Cells_EBV-transformed_lymphocytes	Overall	2.56	0.0106
ENSG00000213337	ANKRD39	intron	2	96854441	96857888	Cells_EBV-transformed_lymphocytes	Overall	2.56	0.0106
ENSG00000102858	MGRN1	intron	16	4683932	4688796	Adipose_Visceral_Omentum	Colon	-2.04	0.0106
ENSG00000173588	CEP83	intron	12	94400981	94403170	Adipose_Visceral_Omentum	Rectal	-2.56	0.0106
ENSG00000085741	WNT11	intron	11	76206498	76206875	Adipose_Visceral_Omentum	Rectal	-2.43	0.0106
ENSG00000177646	ACAD9	intron	3	128901349	128902553	Colon_Sigmoid	Overall	2.56	0.0106
ENSG00000091879	ANGPT2	intron	8	6554788	6562647	Adipose_Subcutaneous	Female	2.56	0.0106
ENSG00000123607	TTC21B	intron	2	165890988	165898686	Adipose_Subcutaneous	Rectal	-2.56	0.0106
ENSG00000146587	RBAK	intron	7	4976436	4983671	Adipose_Visceral_Omentum	Colon	2.56	0.0106
ENSG00000154930	ACSS1	intron	20	25015230	25030759	Adipose_Visceral_Omentum	Overall	1.53	0.0106
ENSG00000196204	RNF216P1	intron	7	4976436	4983671	Adipose_Visceral_Omentum	Colon	2.56	0.0106
ENSG00000142733	MAP3K6	intron	1	27355469	27356026	Adipose_Subcutaneous	Rectal	-2.55	0.0106
ENSG00000159640	ACE	intron	17	63487073	63488648	Adipose_Subcutaneous	Distal	-2.52	0.0106
ENSG00000171703	TCEA2	intron	20	64050052	64062430	Adipose_Subcutaneous	Distal	2.03	0.0106
ENSG00000237371	AL355803.1	intron	20	64050052	64062430	Adipose_Subcutaneous	Distal	2.03	0.0106
ENSG00000138942	RNF185	intron	22	31160303	31176262	Adipose_Subcutaneous	Distal	-2.55	0.0106
ENSG00000176194	CIDEA	intron	18	12274274	12277123	Adipose_Visceral_Omentum	Rectal	-2.55	0.0106
ENSG00000129657	SEC14L1	intron	17	77200673	77201232	Adipose_Subcutaneous	Overall	-2.55	0.0106
ENSG00000187147	RNF220	intron	1	44636162	44644698	Colon_Sigmoid	Overall	-2.51	0.0106
ENSG00000100461	RBM23	intron	14	22905453	22905606	Cells_EBV-transformed_lymphocytes	Proximal	2.54	0.0106
ENSG00000129493	HEATR5A	intron	14	31309182	31312968	Adipose_Subcutaneous	Male	2.55	0.0106
ENSG00000241852	C8orf58	intron	8	22602312	22603195	Cells_EBV-transformed_lymphocytes	Male	2.55	0.0106
ENSG00000232442	MHENCR	intron	20	63627392	63628269	Adipose_Visceral_Omentum	Proximal	-1.04	0.0106
ENSG00000204574	ABCF1	intron	6	30590213	30590306	Adipose_Subcutaneous	Female	2.55	0.0106
ENSG00000138674	SEC31A	intron	4	82881940	82891088	Adipose_Visceral_Omentum	Distal	-0.96	0.0106
ENSG00000139410	SDSL	intron	12	113428459	113429160	Adipose_Subcutaneous	Distal	-0.85	0.0106
ENSG00000112992	NNT	intron	5	43645510	43649147	Whole_Blood	Overall	2.54	0.0106
ENSG00000157873	TNFRSF14	intron	1	2556997	2557726	Adipose_Visceral_Omentum	Colon	-2.78	0.0106
ENSG00000185158	LRRC37B	intron	17	32020803	32021393	Cells_EBV-transformed_lymphocytes	Proximal	-2.55	0.0106
ENSG00000179593	ALOX15B	intron	17	8046754	8046907	Adipose_Visceral_Omentum	Distal	0.93	0.0106
ENSG00000196867	ZFP28	intron	19	56539716	56544536	Adipose_Subcutaneous	Female	2.27	0.0106
ENSG00000122490	SLC66A2	intron	18	79904183	79919184	Cells_EBV-transformed_lymphocytes	Female	-0.8	0.0106
ENSG00000072518	MARK2	intron	11	63905043	63906088	Adipose_Subcutaneous	Female	-2.55	0.0106
ENSG00000023734	STRAP	intron	12	15882819	15883541	Cells_EBV-transformed_lymphocytes	Rectal	2.55	0.0106
ENSG00000139263	LRIG3	intron	12	58914336	58920000	Cells_EBV-transformed_lymphocytes	Male	2.55	0.0106
ENSG00000160191	PDE9A	intron	21	42769155	42770703	Adipose_Visceral_Omentum	Proximal	2.55	0.0106
ENSG00000023734	STRAP	intron	12	15883676	15889928	Adipose_Subcutaneous	Rectal	-2.55	0.0106
ENSG00000100461	RBM23	intron	14	22905246	22905336	Adipose_Subcutaneous	Proximal	2.55	0.0107
ENSG00000167670	CHAF1A	intron	19	4442341	4442925	Adipose_Subcutaneous	Overall	2.54	0.0107
ENSG00000143434	SEMA6C	intron	1	151144434	151146433	Adipose_Visceral_Omentum	Colon	-1.32	0.0107
ENSG00000246695	RASSF8-AS1	intron	12	25955241	25956227	Adipose_Subcutaneous	Distal	2.55	0.0107
ENSG00000143771	CNIH4	intron	1	224364455	224365879	Cells_EBV-transformed_lymphocytes	Male	-2.55	0.0107
ENSG00000104972	LILRB1	intron	19	54574582	54574731	Adipose_Visceral_Omentum	Rectal	-2.55	0.0107
ENSG00000104974	LILRA1	intron	19	54575033	54575256	Adipose_Visceral_Omentum	Rectal	2.55	0.0107
ENSG00000154124	OTULIN	intron	5	14687646	14690039	Adipose_Subcutaneous	Female	-2.55	0.0107
ENSG00000170858	LILRP2	intron	19	54575033	54575256	Adipose_Visceral_Omentum	Rectal	2.55	0.0107
ENSG00000239998	LILRA2	intron	19	54574582	54574731	Adipose_Visceral_Omentum	Rectal	-2.55	0.0107
ENSG00000239998	LILRA2	intron	19	54575033	54575256	Adipose_Visceral_Omentum	Rectal	2.55	0.0107
ENSG00000104427	ZC2HC1A	intron	8	78698513	78715221	Cells_EBV-transformed_lymphocytes	Female	2.48	0.0107
ENSG00000156170	NDUFAF6	intron	8	94958179	94975318	Adipose_Subcutaneous	Proximal	-1.81	0.0107
ENSG00000167674	HDGFL2	intron	19	4491835	4493706	Adipose_Subcutaneous	Female	-0.17	0.0107
ENSG00000162769	FLVCR1	intron	1	212859190	212863725	Adipose_Subcutaneous	Proximal	0.94	0.0107
ENSG00000078747	ITCH	intron	20	34424525	34438474	Adipose_Subcutaneous	Colon	0	0.0107
ENSG00000115942	ORC2	intron	2	200913992	200920222	Adipose_Subcutaneous	Proximal	2.55	0.0107
ENSG00000123243	ITIH5	intron	10	7586069	7609420	Colon_Transverse	Overall	-2.55	0.0107
ENSG00000126391	FRMD8	intron	11	65393674	65394041	Adipose_Subcutaneous	Proximal	-2.55	0.0107
ENSG00000197136	PCNX3	intron	11	65616464	65616824	Cells_EBV-transformed_lymphocytes	Overall	2.55	0.0107
ENSG00000197136	PCNX3	intron	11	65617011	65617250	Adipose_Visceral_Omentum	Overall	-2.55	0.0107
ENSG00000165810	BTNL9	intron	5	181058378	181059150	Adipose_Visceral_Omentum	Colon	-2.53	0.0107
ENSG00000106144	CASP2	intron	7	143303933	143304674	Adipose_Subcutaneous	Overall	-2.55	0.0107
ENSG00000106144	CASP2	intron	7	143304783	143304940	Adipose_Subcutaneous	Overall	2.55	0.0107
ENSG00000112576	CCND3	intron	6	41936695	41937235	Adipose_Visceral_Omentum	Rectal	1.72	0.0107
ENSG00000065613	SLK	intron	10	103990839	103992598	Adipose_Visceral_Omentum	Rectal	-2.55	0.0107
ENSG00000221988	PPT2	intron	6	32153636	32153999	Adipose_Visceral_Omentum	Proximal	2.55	0.0107
ENSG00000119522	DENND1A	intron	9	123403490	123411776	Adipose_Visceral_Omentum	Proximal	-0.85	0.0107
ENSG00000154803	FLCN	intron	17	17224143	17226176	Adipose_Subcutaneous	Female	-0.12	0.0107
ENSG00000134910	STT3A	intron	11	125609589	125609710	Cells_EBV-transformed_lymphocytes	Proximal	-1.53	0.0107
ENSG00000058453	CROCC	intron	1	16948926	16953302	Colon_Sigmoid	Overall	-2.63	0.0107
ENSG00000146833	TRIM4	intron	7	99902174	99903218	Adipose_Subcutaneous	Male	2.53	0.0107
ENSG00000142082	SIRT3	intron	11	224239	230452	Whole_Blood	Overall	0.72	0.0107
		intron	9	20988429	20990123	Cells_EBV-transformed_lymphocytes	Colon	-2.55	0.0107
ENSG00000092036	HAUS4	intron	14	22928615	22929252	Cells_EBV-transformed_lymphocytes	Colon	-2.55	0.0107
ENSG00000100462	PRMT5	intron	14	22928615	22929167	Cells_EBV-transformed_lymphocytes	Colon	2.55	0.0107
ENSG00000100462	PRMT5	intron	14	22928615	22929252	Cells_EBV-transformed_lymphocytes	Colon	-2.55	0.0107
ENSG00000108469	RECQL5	intron	17	75631668	75651186	Adipose_Subcutaneous	Rectal	2.55	0.0107
ENSG00000117481	NSUN4	intron	1	46345144	46346921	Cells_EBV-transformed_lymphocytes	Rectal	2.55	0.0107
ENSG00000170365	SMAD1	intron	4	145540061	145546703	Adipose_Visceral_Omentum	Overall	2.55	0.0107
ENSG00000153896	ZNF599	intron	19	34769555	34772336	Cells_EBV-transformed_lymphocytes	Distal	1.81	0.0107
ENSG00000185986	SDHAP3	intron	5	1599827	1602691	Adipose_Subcutaneous	Colon	-1.46	0.0107
ENSG00000188002	PDCD6P1	intron	5	1599827	1602691	Adipose_Subcutaneous	Colon	-1.46	0.0107
ENSG00000187912	CLEC17A	intron	19	14594549	14594632	Cells_EBV-transformed_lymphocytes	Distal	-2.55	0.0107
		intron	22	33599006	33604435	Cells_EBV-transformed_lymphocytes	Overall	2.55	0.0107
		intron	4	112515640	112525179	Cells_EBV-transformed_lymphocytes	Overall	-2.55	0.0107
ENSG00000087253	LPCAT2	intron	16	55534477	55537578	Adipose_Subcutaneous	Rectal	-2.55	0.0107
ENSG00000101361	NOP56	intron	20	2653393	2654176	Adipose_Visceral_Omentum	Distal	-2.55	0.0107
ENSG00000131969	ABHD12B	intron	14	50901911	50903389	Colon_Transverse	Overall	2.55	0.0107
ENSG00000146350	TBC1D32	intron	6	121131752	121160010	Cells_EBV-transformed_lymphocytes	Rectal	2.55	0.0107
ENSG00000185532	PRKG1	intron	10	51074901	51153164	Adipose_Subcutaneous	Female	-2.55	0.0107
ENSG00000109466	KLHL2	intron	4	165311565	165313238	Adipose_Subcutaneous	Overall	2.55	0.0107
ENSG00000088682	COQ9	intron	16	57456646	57456931	Adipose_Subcutaneous	Rectal	2.55	0.0107
ENSG00000115252	PDE1A	intron	2	182264414	182426578	Adipose_Subcutaneous	Proximal	2.55	0.0107
ENSG00000156170	NDUFAF6	intron	8	94975415	94980855	Cells_EBV-transformed_lymphocytes	Rectal	2.55	0.0107
ENSG00000156170	NDUFAF6	intron	8	94975983	94980859	Cells_EBV-transformed_lymphocytes	Rectal	-2.55	0.0107
ENSG00000181220	ZNF746	intron	7	149475480	149476922	Cells_EBV-transformed_lymphocytes	Rectal	0	0.0107
ENSG00000181220	ZNF746	intron	7	149475483	149476922	Cells_EBV-transformed_lymphocytes	Rectal	0	0.0107
ENSG00000214046	SMIM7	intron	19	16652961	16654035	Adipose_Subcutaneous	Female	-1.7	0.0107
ENSG00000157110	RBPMS	intron	8	30566360	30570637	Adipose_Subcutaneous	Female	0.48	0.0107
ENSG00000187764	SEMA4D	intron	9	89387608	89388636	Adipose_Subcutaneous	Overall	-2.52	0.0107
ENSG00000159685	CHCHD6	intron	3	126733222	126852647	Colon_Sigmoid	Overall	2.22	0.0107
ENSG00000198522	GPN1	intron	2	27629952	27631027	Adipose_Visceral_Omentum	Rectal	-1.71	0.0107
ENSG00000066117	SMARCD1	intron	12	50094572	50096850	Adipose_Visceral_Omentum	Colon	-0.66	0.0107
ENSG00000110888	CAPRIN2	intron	12	30753559	30754681	Adipose_Visceral_Omentum	Female	-2.55	0.0107
ENSG00000103197	TSC2	intron	16	2060813	2060953	Whole_Blood	Overall	2.55	0.0107
ENSG00000103197	TSC2	intron	16	2061039	2061871	Cells_EBV-transformed_lymphocytes	Overall	2.55	0.0107
ENSG00000134461	ANKRD16	intron	10	5862691	5878097	Adipose_Visceral_Omentum	Male	-2.55	0.0107
ENSG00000162664	ZNF326	intron	1	90020922	90027354	Adipose_Subcutaneous	Male	-2.55	0.0107
ENSG00000055332	EIF2AK2	intron	2	37148939	37156908	Colon_Sigmoid	Overall	1.11	0.0107
ENSG00000115866	DARS1	intron	2	135924498	135933910	Adipose_Subcutaneous	Colon	-2.55	0.0107
ENSG00000115866	DARS1	intron	2	135924498	135932783	Cells_EBV-transformed_lymphocytes	Colon	2.55	0.0107
ENSG00000154305	MIA3	intron	1	222654793	222658722	Adipose_Subcutaneous	Proximal	2.55	0.0107
ENSG00000262879	AC068152.1	intron	17	47018465	47021582	Cells_EBV-transformed_lymphocytes	Rectal	0.58	0.0107
ENSG00000066117	SMARCD1	intron	12	50096972	50098714	Cells_EBV-transformed_lymphocytes	Male	2.55	0.0107
ENSG00000115942	ORC2	intron	2	200921139	200925836	Adipose_Subcutaneous	Proximal	2.55	0.0107
ENSG00000144741	SLC25A26	intron	3	66221127	66236544	Cells_EBV-transformed_lymphocytes	Rectal	2.55	0.0107
ENSG00000215021	PHB2	intron	12	6969577	6969956	Adipose_Subcutaneous	Rectal	-0.61	0.0107
ENSG00000133048	CHI3L1	intron	1	203185385	203186316	Adipose_Visceral_Omentum	Colon	2.55	0.0107
ENSG00000239521	CASTOR3P	intron	7	100213133	100222597	Cells_EBV-transformed_lymphocytes	Male	2.55	0.0107
ENSG00000079215	SLC1A3	intron	5	36680589	36686065	Adipose_Visceral_Omentum	Rectal	-1.66	0.0108
ENSG00000239521	CASTOR3P	intron	7	100202603	100222597	Colon_Sigmoid	Overall	1.04	0.0108
ENSG00000164742	ADCY1	intron	7	45662214	45677869	Adipose_Visceral_Omentum	Overall	-2.15	0.0108
ENSG00000082781	ITGB5	intron	3	124796817	124817621	Adipose_Visceral_Omentum	Distal	2.55	0.0108
ENSG00000171703	TCEA2	intron	20	64057655	64062430	Adipose_Subcutaneous	Colon	0.86	0.0108
ENSG00000237371	AL355803.1	intron	20	64057655	64062430	Adipose_Subcutaneous	Colon	0.86	0.0108
ENSG00000070476	ZXDC	intron	3	126439727	126459653	Adipose_Subcutaneous	Rectal	-2.55	0.0108
ENSG00000204410	MSH5	intron	6	31753629	31758165	Adipose_Visceral_Omentum	Overall	1.28	0.0108
ENSG00000131584	ACAP3	intron	1	1304143	1307072	Colon_Sigmoid	Overall	2.55	0.0108
ENSG00000152102	FAM168B	intron	2	131055695	131071855	Cells_EBV-transformed_lymphocytes	Distal	2.55	0.0108
ENSG00000155744	HYCC2	intron	2	201024039	201045496	Adipose_Visceral_Omentum	Colon	2.55	0.0108
ENSG00000091592	NLRP1	intron	17	5500219	5501737	Cells_EBV-transformed_lymphocytes	Proximal	-0.91	0.0108
ENSG00000037637	FBXO42	intron	1	16315435	16316437	Adipose_Subcutaneous	Colon	2.52	0.0108
ENSG00000092036	HAUS4	intron	14	22955176	22956746	Adipose_Subcutaneous	Overall	2.18	0.0108
ENSG00000092036	HAUS4	intron	14	22955176	22956916	Adipose_Subcutaneous	Overall	2.03	0.0108
ENSG00000129474	AJUBA	intron	14	22955176	22956746	Adipose_Subcutaneous	Overall	2.18	0.0108
ENSG00000129474	AJUBA	intron	14	22955176	22956916	Adipose_Subcutaneous	Overall	2.03	0.0108
ENSG00000092036	HAUS4	intron	14	22955176	22956924	Adipose_Subcutaneous	Overall	-1.94	0.0108
ENSG00000129474	AJUBA	intron	14	22955176	22956924	Adipose_Subcutaneous	Overall	-1.94	0.0108
ENSG00000102935	ZNF423	intron	16	49638874	49664091	Adipose_Subcutaneous	Female	-2.55	0.0108
ENSG00000102935	ZNF423	intron	16	49638874	49730771	Adipose_Subcutaneous	Female	2.55	0.0108
ENSG00000134452	FBH1	intron	10	5921569	5923621	Cells_EBV-transformed_lymphocytes	Female	2.55	0.0108
ENSG00000141627	DYM	intron	18	49282175	49286434	Adipose_Visceral_Omentum	Female	2.55	0.0108
ENSG00000221988	PPT2	intron	6	32154404	32154587	Cells_EBV-transformed_lymphocytes	Proximal	-0.85	0.0108
ENSG00000197614	MFAP5	intron	12	8660898	8662627	Adipose_Visceral_Omentum	Male	2.54	0.0108
ENSG00000127415	IDUA	intron	4	1002485	1002732	Adipose_Subcutaneous	Distal	2.55	0.0108
ENSG00000143294	PRCC	intron	1	156791162	156791697	Adipose_Subcutaneous	Male	2.51	0.0108
ENSG00000167522	ANKRD11	intron	16	89268663	89270817	Adipose_Visceral_Omentum	Colon	2.55	0.0108
ENSG00000144857	BOC	intron	3	113274682	113278095	Adipose_Subcutaneous	Proximal	-2.37	0.0108
ENSG00000166183	ASPG	intron	14	104104735	104105328	Adipose_Visceral_Omentum	Colon	-2.55	0.0108
ENSG00000134910	STT3A	intron	11	125609589	125611428	Cells_EBV-transformed_lymphocytes	Proximal	1.52	0.0108
ENSG00000130702	LAMA5	intron	20	62337727	62337804	Adipose_Subcutaneous	Proximal	-2.55	0.0108
ENSG00000050426	LETMD1	intron	12	51053860	51055835	Cells_EBV-transformed_lymphocytes	Distal	-2.55	0.0108
ENSG00000136270	TBRG4	intron	7	45103443	45105441	Adipose_Subcutaneous	Distal	-0.43	0.0108
ENSG00000101004	NINL	intron	20	25510740	25512834	Adipose_Visceral_Omentum	Distal	-2.55	0.0108
ENSG00000148498	PARD3	intron	10	34341816	34347956	Adipose_Visceral_Omentum	Distal	2.55	0.0108
ENSG00000148498	PARD3	intron	10	34341816	34347965	Adipose_Subcutaneous	Distal	0.85	0.0108
ENSG00000163354	DCST2	intron	1	155029397	155030084	Adipose_Subcutaneous	Proximal	-2.55	0.0108
ENSG00000163354	DCST2	intron	1	155029500	155030084	Adipose_Subcutaneous	Proximal	2.55	0.0108
ENSG00000170364	SETMAR	intron	3	4303526	4313667	Adipose_Subcutaneous	Male	-2.55	0.0108
ENSG00000153179	RASSF3	intron	12	64684894	64691470	Adipose_Visceral_Omentum	Overall	-0.23	0.0108
ENSG00000118900	UBN1	intron	16	4858663	4859025	Adipose_Visceral_Omentum	Female	1.63	0.0108
ENSG00000184640	SEPTIN9	intron	17	77281554	77307141	Colon_Transverse	Overall	2.55	0.0108
ENSG00000118855	MFSD1	intron	3	158742144	158783879	Adipose_Visceral_Omentum	Rectal	-2.55	0.0108
ENSG00000126070	AGO3	intron	1	35945863	35966955	Adipose_Subcutaneous	Rectal	-2.55	0.0108
ENSG00000158106	RHPN1	intron	8	143378346	143378696	Adipose_Subcutaneous	Female	-2.55	0.0108
ENSG00000211890	IGHA2	intron	14	105587874	105588089	Adipose_Subcutaneous	Female	2.55	0.0108
ENSG00000211895	IGHA1	intron	14	105587874	105588089	Adipose_Subcutaneous	Female	2.55	0.0108
ENSG00000240207	AC080013.1	intron	3	158742144	158783879	Adipose_Visceral_Omentum	Rectal	-2.55	0.0108
ENSG00000138111	MFSD13A	intron	10	102471396	102472022	Adipose_Visceral_Omentum	Rectal	-0.17	0.0108
ENSG00000115694	STK25	intron	2	241496534	241497616	Adipose_Visceral_Omentum	Male	1.12	0.0108
ENSG00000269293	ZSCAN16-AS1	intron	6	28091468	28136745	Adipose_Subcutaneous	Colon	0.49	0.0108
ENSG00000183431	SF3A3	intron	1	37979055	37979465	Adipose_Subcutaneous	Distal	2.55	0.0108
ENSG00000023228	NDUFS1	intron	2	206145026	206146903	Adipose_Subcutaneous	Colon	-2.55	0.0108
ENSG00000023228	NDUFS1	intron	2	206145057	206146903	Adipose_Subcutaneous	Colon	2.55	0.0108
ENSG00000077943	ITGA8	intron	10	15660922	15671603	Colon_Transverse	Overall	-2.55	0.0108
ENSG00000196547	MAN2A2	intron	15	90910292	90910501	Adipose_Subcutaneous	Overall	2.55	0.0108
ENSG00000228727	SAPCD1	intron	6	31763168	31763415	Adipose_Visceral_Omentum	Proximal	2.55	0.0108
ENSG00000122873	CISD1	intron	10	58269304	58277117	Cells_EBV-transformed_lymphocytes	Proximal	0.58	0.0108
ENSG00000140553	UNC45A	intron	15	90949443	90950154	Colon_Sigmoid	Overall	2.52	0.0108
ENSG00000183431	SF3A3	intron	1	37978827	37979465	Adipose_Visceral_Omentum	Distal	-2.55	0.0108
ENSG00000105287	PRKD2	intron	19	46711038	46716131	Adipose_Subcutaneous	Male	-2.55	0.0108
ENSG00000134352	IL6ST	intron	5	55969855	55976215	Cells_EBV-transformed_lymphocytes	Male	2.55	0.0108
ENSG00000091972	CD200	intron	3	112340983	112344962	Cells_EBV-transformed_lymphocytes	Male	2.54	0.0108
ENSG00000213780	GTF2H4	intron	6	30913157	30913309	Cells_EBV-transformed_lymphocytes	Distal	2.5	0.0108
ENSG00000203485	INF2	intron	14	104715340	104717563	Adipose_Subcutaneous	Colon	2.53	0.0108
ENSG00000114745	GORASP1	intron	3	39103553	39107479	Cells_EBV-transformed_lymphocytes	Female	0.53	0.0108
ENSG00000115414	FN1	intron	2	215406510	215407127	Adipose_Subcutaneous	Colon	-0.79	0.0108
ENSG00000100461	RBM23	intron	14	22911403	22918999	Adipose_Subcutaneous	Proximal	-2.55	0.0108
ENSG00000135837	CEP350	intron	1	180048705	180052970	Adipose_Subcutaneous	Distal	-2.55	0.0108
ENSG00000186625	KATNA1	intron	6	149632916	149648469	Cells_EBV-transformed_lymphocytes	Male	-2.55	0.0108
ENSG00000204138	PHACTR4	intron	1	28489225	28490951	Adipose_Subcutaneous	Proximal	-0.85	0.0108
ENSG00000242294	STAG3L5P	intron	7	100345968	100349717	Adipose_Visceral_Omentum	Female	2.53	0.0108
ENSG00000126005	MMP24OS	intron	20	35272145	35278046	Whole_Blood	Overall	0.69	0.0108
ENSG00000242372	EIF6	intron	20	35272145	35278046	Whole_Blood	Overall	0.69	0.0108
		intron	2	215349249	215359288	Cells_EBV-transformed_lymphocytes	Male	2.55	0.0108
		intron	4	47569127	47572154	Cells_EBV-transformed_lymphocytes	Rectal	2.55	0.0108
ENSG00000145246	ATP10D	intron	4	47569146	47572154	Cells_EBV-transformed_lymphocytes	Rectal	-2.55	0.0108
ENSG00000144857	BOC	intron	3	113272703	113274375	Adipose_Visceral_Omentum	Rectal	-2.93	0.0108
ENSG00000237940	LINC01238	intron	2	241971462	241971680	Cells_EBV-transformed_lymphocytes	Overall	-2.55	0.0108
		intron	14	50821951	50823182	Cells_EBV-transformed_lymphocytes	Colon	2.55	0.0108
ENSG00000152904	GGPS1	intron	1	235328778	235335242	Adipose_Subcutaneous	Proximal	2.55	0.0108
ENSG00000143537	ADAM15	intron	1	155061489	155061904	Cells_EBV-transformed_lymphocytes	Distal	-2.54	0.0108
ENSG00000122679	RAMP3	intron	7	45162421	45163698	Adipose_Visceral_Omentum	Female	-2.43	0.0108
ENSG00000177337	DLGAP1-AS1	intron	18	3594484	3597176	Adipose_Subcutaneous	Male	-2.26	0.0108
ENSG00000262001	DLGAP1-AS2	intron	18	3594484	3597176	Adipose_Subcutaneous	Male	-2.26	0.0108
ENSG00000100461	RBM23	intron	14	22911403	22913724	Cells_EBV-transformed_lymphocytes	Proximal	2.55	0.0108
ENSG00000065427	KARS1	intron	16	75631855	75634173	Cells_EBV-transformed_lymphocytes	Proximal	2.55	0.0109
ENSG00000142208	AKT1	intron	14	104770847	104771722	Adipose_Visceral_Omentum	Distal	-2.55	0.0109
ENSG00000104866	PPP1R37	intron	19	45138611	45140236	Adipose_Subcutaneous	Female	-0.85	0.0109
ENSG00000177731	FLII	intron	17	18255263	18256909	Cells_EBV-transformed_lymphocytes	Overall	2.55	0.0109
ENSG00000198453	ZNF568	intron	19	36974466	36979004	Adipose_Visceral_Omentum	Rectal	2.55	0.0109
ENSG00000204852	TCTN1	intron	12	110619956	110626362	Adipose_Subcutaneous	Colon	-0.85	0.0109
ENSG00000067066	SP100	intron	2	230462518	230464067	Adipose_Visceral_Omentum	Colon	2.54	0.0109
ENSG00000100991	TRPC4AP	intron	20	35035308	35044505	Adipose_Subcutaneous	Colon	0.78	0.0109
ENSG00000105341	DMAC2	intron	19	41433673	41438218	Cells_EBV-transformed_lymphocytes	Female	-2.55	0.0109
ENSG00000198056	PRIM1	intron	12	56739363	56741435	Cells_EBV-transformed_lymphocytes	Distal	2.55	0.0109
ENSG00000134461	ANKRD16	intron	10	5862691	5878097	Adipose_Visceral_Omentum	Colon	-2.55	0.0109
ENSG00000178974	FBXO34	intron	14	55271537	55350381	Adipose_Subcutaneous	Colon	2.55	0.0109
ENSG00000130402	ACTN4	intron	19	38709476	38711276	Cells_EBV-transformed_lymphocytes	Colon	-2.7	0.0109
ENSG00000107317	PTGDS	intron	9	136977692	136978993	Colon_Sigmoid	Overall	0.56	0.0109
ENSG00000124574	ABCC10	intron	6	43427699	43427968	Adipose_Visceral_Omentum	Distal	-2.55	0.0109
ENSG00000198522	GPN1	intron	2	27629952	27632633	Cells_EBV-transformed_lymphocytes	Rectal	2.42	0.0109
ENSG00000121289	CEP89	intron	19	32918339	32923439	Adipose_Visceral_Omentum	Distal	0.83	0.0109
ENSG00000058453	CROCC	intron	1	16944282	16945462	Adipose_Subcutaneous	Distal	2.55	0.0109
ENSG00000095002	MSH2	intron	2	47463154	47466658	Colon_Transverse	Overall	2.55	0.0109
ENSG00000154803	FLCN	intron	17	17221628	17222501	Colon_Transverse	Overall	1.15	0.0109
ENSG00000077238	IL4R	intron	16	27346618	27352540	Cells_EBV-transformed_lymphocytes	Female	-1.74	0.0109
		intron	6	149379518	149379934	Cells_EBV-transformed_lymphocytes	Distal	2.55	0.0109
ENSG00000100461	RBM23	intron	14	22904326	22904875	Adipose_Subcutaneous	Proximal	2.55	0.0109
ENSG00000122218	COPA	intron	1	160332557	160333603	Adipose_Visceral_Omentum	Distal	2.55	0.0109
ENSG00000131778	CHD1L	intron	1	147264584	147265932	Adipose_Visceral_Omentum	Female	-2.55	0.0109
ENSG00000076706	MCAM	intron	11	119310466	119310756	Cells_EBV-transformed_lymphocytes	Female	0.53	0.0109
ENSG00000112031	MTRF1L	intron	6	152990095	152992857	Adipose_Visceral_Omentum	Proximal	2.55	0.0109
ENSG00000089022	MAPKAPK5	intron	12	111880527	111883581	Adipose_Visceral_Omentum	Overall	-2.54	0.0109
ENSG00000104427	ZC2HC1A	intron	8	78697506	78698414	Adipose_Subcutaneous	Colon	-2.55	0.0109
		intron	19	48151339	48151468	Cells_EBV-transformed_lymphocytes	Overall	-2.55	0.0109
ENSG00000068137	PLEKHH3	intron	17	42674409	42674741	Adipose_Subcutaneous	Distal	2.55	0.0109
ENSG00000068137	PLEKHH3	intron	17	42674409	42676402	Adipose_Subcutaneous	Distal	-2.55	0.0109
ENSG00000068137	PLEKHH3	intron	17	42674875	42676402	Cells_EBV-transformed_lymphocytes	Distal	2.55	0.0109
ENSG00000166979	EVA1C	intron	21	32504015	32514814	Adipose_Subcutaneous	Female	-1.21	0.0109
ENSG00000126777	KTN1	intron	14	55664041	55667241	Adipose_Subcutaneous	Colon	-1	0.0109
ENSG00000131055	COX4I2	intron	20	31637962	31639018	Adipose_Visceral_Omentum	Female	-2.54	0.0109
ENSG00000138111	MFSD13A	intron	10	102470075	102470665	Cells_EBV-transformed_lymphocytes	Male	2.95	0.0109
ENSG00000100997	ABHD12	intron	20	25301378	25302219	Adipose_Visceral_Omentum	Rectal	1.99	0.0109
		intron	12	27426317	27470622	Cells_EBV-transformed_lymphocytes	Rectal	-2.55	0.0109
ENSG00000110888	CAPRIN2	intron	12	30731510	30733629	Adipose_Visceral_Omentum	Colon	-2.55	0.0109
ENSG00000131067	GGT7	intron	20	34845491	34848502	Adipose_Subcutaneous	Distal	-2.55	0.0109
ENSG00000131067	GGT7	intron	20	34845491	34849961	Adipose_Subcutaneous	Distal	2.55	0.0109
ENSG00000137731	FXYD2	intron	11	117820372	117820666	Cells_EBV-transformed_lymphocytes	Colon	2.55	0.0109
ENSG00000177103	DSCAML1	intron	11	117820372	117820666	Cells_EBV-transformed_lymphocytes	Colon	2.55	0.0109
ENSG00000233038	PTPRN2-AS1	intron	7	157854875	157855927	Whole_Blood	Overall	2.55	0.0109
ENSG00000139629	GALNT6	intron	12	51365579	51377195	Cells_EBV-transformed_lymphocytes	Distal	2.55	0.0109
ENSG00000135124	P2RX4	intron	12	121233092	121233523	Adipose_Subcutaneous	Male	2.52	0.0109
ENSG00000204525	HLA-C	intron	6	31356957	31357086	Adipose_Visceral_Omentum	Distal	1.2	0.0109
ENSG00000163399	ATP1A1	intron	1	116393723	116396598	Adipose_Subcutaneous	Female	0	0.0109
ENSG00000204463	BAG6	intron	6	31639646	31640199	Cells_EBV-transformed_lymphocytes	Rectal	2.54	0.0109
ENSG00000129474	AJUBA	intron	14	22975104	22976456	Adipose_Subcutaneous	Female	2.54	0.0109
ENSG00000047188	YTHDC2	intron	5	113525177	113526586	Adipose_Subcutaneous	Proximal	-0.85	0.0109
ENSG00000162852	CNST	intron	1	246660334	246665700	Cells_EBV-transformed_lymphocytes	Proximal	-2.54	0.0109
ENSG00000204351	SKIC2	intron	6	31960337	31960432	Adipose_Subcutaneous	Female	-2.54	0.0109
ENSG00000204351	SKIC2	intron	6	31960546	31960666	Adipose_Subcutaneous	Female	2.54	0.0109
ENSG00000243147	MRPL33	intron	2	27771799	27772674	Cells_EBV-transformed_lymphocytes	Colon	1.87	0.0109
ENSG00000004864	SLC25A13	intron	7	96189674	96191109	Adipose_Subcutaneous	Rectal	-2.54	0.0109
ENSG00000092036	HAUS4	intron	14	22950410	22951555	Adipose_Subcutaneous	Proximal	2.54	0.0109
ENSG00000133059	DSTYK	intron	1	205147745	205148205	Adipose_Subcutaneous	Rectal	0.85	0.0109
ENSG00000135837	CEP350	intron	1	179955142	179986169	Cells_EBV-transformed_lymphocytes	Rectal	-2.54	0.0109
ENSG00000161013	MGAT4B	intron	5	179799310	179799506	Adipose_Subcutaneous	Colon	-0.85	0.0109
ENSG00000154582	ELOC	intron	8	73959818	73972077	Adipose_Subcutaneous	Male	-1.19	0.0109
ENSG00000204536	CCHCR1	intron	6	31148728	31148892	Adipose_Visceral_Omentum	Female	2.9	0.0109
ENSG00000204257	HLA-DMA	intron	6	32950286	32950519	Adipose_Visceral_Omentum	Female	2.54	0.0109
ENSG00000243509	TNFRSF6B	intron	20	63697191	63697328	Adipose_Subcutaneous	Proximal	1.75	0.0109
ENSG00000186204	CYP4F12	intron	19	15678329	15680244	Adipose_Subcutaneous	Colon	2.53	0.0109
ENSG00000103248	MTHFSD	intron	16	86546649	86548035	Adipose_Subcutaneous	Female	-2.54	0.011
ENSG00000115946	PNO1	intron	2	68162663	68173347	Adipose_Visceral_Omentum	Proximal	2.54	0.011
ENSG00000131626	PPFIA1	intron	11	70270914	70272173	Adipose_Subcutaneous	Overall	-2.54	0.011
ENSG00000162909	CAPN2	intron	1	223772239	223774277	Adipose_Visceral_Omentum	Male	2.54	0.011
ENSG00000129925	PGAP6	intron	16	376455	376544	Adipose_Visceral_Omentum	Male	2.53	0.011
ENSG00000100991	TRPC4AP	intron	20	35057571	35068399	Adipose_Subcutaneous	Distal	-1.93	0.011
ENSG00000092036	HAUS4	intron	14	22951689	22952328	Adipose_Subcutaneous	Male	-2.54	0.011
ENSG00000225914	TSBP1-AS1	intron	6	32365839	32390214	Colon_Sigmoid	Overall	2.54	0.011
ENSG00000277427	XXbac-BPG154L12.5	intron	6	32365839	32390214	Colon_Sigmoid	Overall	2.54	0.011
ENSG00000177225	GATD1	intron	11	772521	774008	Adipose_Subcutaneous	Male	-2.53	0.011
ENSG00000086848	ALG9	intron	11	111805315	111809643	Cells_EBV-transformed_lymphocytes	Male	-0.93	0.011
ENSG00000143786	CNIH3	intron	1	224435187	224439634	Adipose_Visceral_Omentum	Rectal	-2.54	0.011
ENSG00000149084	HSD17B12	intron	11	43754121	43754873	Cells_EBV-transformed_lymphocytes	Overall	2.54	0.011
ENSG00000183856	IQGAP3	intron	1	156548484	156548581	Cells_EBV-transformed_lymphocytes	Distal	-2.54	0.011
ENSG00000183856	IQGAP3	intron	1	156548487	156548581	Cells_EBV-transformed_lymphocytes	Distal	2.54	0.011
ENSG00000196116	TDRD7	intron	9	97441875	97464842	Adipose_Subcutaneous	Rectal	-2.54	0.011
ENSG00000198586	TLK1	intron	2	171092227	171117739	Cells_EBV-transformed_lymphocytes	Overall	-2.54	0.011
		intron	2	171082852	171091614	Cells_EBV-transformed_lymphocytes	Overall	-2.54	0.011
ENSG00000165568	AKR1E2	intron	10	4847230	4847488	Adipose_Visceral_Omentum	Rectal	2.86	0.011
ENSG00000041988	THAP3	intron	1	6632495	6632914	Cells_EBV-transformed_lymphocytes	Rectal	-1.19	0.011
ENSG00000163638	ADAMTS9	intron	3	64630396	64631455	Adipose_Subcutaneous	Overall	-2.48	0.011
ENSG00000135698	MPHOSPH6	intron	16	82151514	82164082	Colon_Transverse	Overall	-1.53	0.011
ENSG00000066117	SMARCD1	intron	12	50094572	50095348	Adipose_Subcutaneous	Male	2.54	0.011
ENSG00000146918	NCAPG2	intron	7	158662367	158664184	Cells_EBV-transformed_lymphocytes	Colon	-2.54	0.011
ENSG00000257017	HP	intron	16	72074385	72075145	Adipose_Visceral_Omentum	Overall	-0.65	0.011
ENSG00000261701	HPR	intron	16	72074385	72075145	Adipose_Visceral_Omentum	Overall	-0.65	0.011
ENSG00000165810	BTNL9	intron	5	181058378	181059237	Adipose_Subcutaneous	Colon	2.54	0.011
ENSG00000083444	PLOD1	intron	1	11950520	11952623	Cells_EBV-transformed_lymphocytes	Proximal	2.54	0.011
ENSG00000101331	CCM2L	intron	20	32029124	32029700	Adipose_Subcutaneous	Rectal	-2.54	0.011
ENSG00000101447	FAM83D	intron	20	38942126	38947876	Cells_EBV-transformed_lymphocytes	Proximal	2.54	0.011
ENSG00000108312	UBTF	intron	17	44210473	44211039	Adipose_Subcutaneous	Proximal	0.85	0.011
ENSG00000168763	CNNM3	intron	2	96817502	96825058	Cells_EBV-transformed_lymphocytes	Male	2.54	0.011
ENSG00000145147	SLIT2	intron	4	20488982	20491761	Adipose_Visceral_Omentum	Rectal	2.52	0.011
ENSG00000154582	ELOC	intron	8	73959818	73972077	Adipose_Subcutaneous	Rectal	-1.09	0.011
ENSG00000108100	CCNY	intron	10	35566185	35569054	Adipose_Subcutaneous	Colon	-2.54	0.011
ENSG00000123358	NR4A1	intron	12	52037443	52041810	Cells_EBV-transformed_lymphocytes	Colon	-2.54	0.011
ENSG00000182670	TTC3	intron	21	37192213	37194966	Cells_EBV-transformed_lymphocytes	Proximal	-2.54	0.011
ENSG00000109790	KLHL5	intron	4	39113232	39115159	Colon_Transverse	Overall	2.54	0.011
ENSG00000249685	AC079921.2	intron	4	39113232	39115159	Colon_Transverse	Overall	2.54	0.011
ENSG00000101161	PRPF6	intron	20	64024693	64026982	Adipose_Subcutaneous	Male	-2.1	0.011
ENSG00000135127	BICDL1	intron	12	120090071	120093000	Adipose_Visceral_Omentum	Female	1.61	0.011
ENSG00000104375	STK3	intron	8	98749390	98767243	Adipose_Subcutaneous	Male	2.54	0.011
ENSG00000140374	ETFA	intron	15	76225929	76231333	Adipose_Subcutaneous	Overall	-2.54	0.011
ENSG00000256673	AC141557.1	intron	12	9402553	9406308	Cells_EBV-transformed_lymphocytes	Overall	0.49	0.011
ENSG00000204525	HLA-C	intron	6	31269525	31355107	Adipose_Subcutaneous	Proximal	-1.11	0.011
ENSG00000234745	HLA-B	intron	6	31269525	31355107	Adipose_Subcutaneous	Proximal	-1.11	0.011
ENSG00000204604	ZNF468	intron	19	52845296	52849087	Adipose_Subcutaneous	Male	-1.9	0.011
ENSG00000055332	EIF2AK2	intron	2	37149023	37156908	Colon_Sigmoid	Overall	-1.88	0.011
ENSG00000160299	PCNT	intron	21	46442573	46445284	Adipose_Visceral_Omentum	Colon	-1.2	0.011
ENSG00000064687	ABCA7	intron	19	1063899	1064161	Adipose_Visceral_Omentum	Distal	2.34	0.011
ENSG00000068885	IFT80	intron	3	160381724	160384564	Cells_EBV-transformed_lymphocytes	Female	-2.54	0.011
ENSG00000146109	ABT1	intron	6	26598110	26598265	Colon_Sigmoid	Overall	-0.8	0.011
ENSG00000140830	TXNL4B	intron	16	72090786	72093367	Adipose_Subcutaneous	Proximal	0.85	0.011
ENSG00000198589	LRBA	intron	4	150491035	150588048	Cells_EBV-transformed_lymphocytes	Overall	2.54	0.011
ENSG00000186480	INSIG1	intron	7	155303895	155308241	Cells_EBV-transformed_lymphocytes	Distal	-0.16	0.011
ENSG00000148985	PGAP2	intron	11	3817535	3823883	Cells_EBV-transformed_lymphocytes	Colon	2.8	0.011
ENSG00000161091	MFSD12	intron	19	3544732	3544809	Adipose_Visceral_Omentum	Male	2.57	0.011
ENSG00000140471	LINS1	intron	15	100570117	100571894	Adipose_Visceral_Omentum	Colon	2.5	0.011
ENSG00000185986	SDHAP3	intron	5	1599827	1602691	Adipose_Subcutaneous	Proximal	-0.92	0.011
ENSG00000188002	PDCD6P1	intron	5	1599827	1602691	Adipose_Subcutaneous	Proximal	-0.92	0.011
ENSG00000133858	ZFC3H1	intron	12	71620315	71623360	Adipose_Subcutaneous	Overall	2.52	0.011
ENSG00000131748	STARD3	intron	17	39659553	39660211	Adipose_Visceral_Omentum	Rectal	-2.91	0.011
ENSG00000162909	CAPN2	intron	1	223772239	223774834	Adipose_Visceral_Omentum	Male	-2.54	0.011
ENSG00000087470	DNM1L	intron	12	32737161	32740064	Adipose_Subcutaneous	Overall	2.54	0.011
ENSG00000103222	ABCC1	intron	16	16105460	16106738	Adipose_Subcutaneous	Distal	-2.54	0.011
ENSG00000151923	TIAL1	intron	10	119576750	119576847	Adipose_Subcutaneous	Female	2.54	0.011
ENSG00000187778	MCRS1	intron	12	49560365	49563001	Adipose_Subcutaneous	Distal	-2.54	0.011
ENSG00000157538	VPS26C	intron	21	37225626	37227654	Cells_EBV-transformed_lymphocytes	Colon	2.54	0.011
ENSG00000071282	LMCD1	intron	3	8514995	8532737	Adipose_Subcutaneous	Proximal	2.54	0.011
ENSG00000143507	DUSP10	intron	1	221739787	221741981	Cells_EBV-transformed_lymphocytes	Colon	-2.54	0.0111
ENSG00000174292	TNK1	intron	17	7387457	7388406	Adipose_Visceral_Omentum	Male	2.54	0.0111
ENSG00000187764	SEMA4D	intron	9	89418437	89455888	Adipose_Visceral_Omentum	Rectal	-2.54	0.0111
ENSG00000169045	HNRNPH1	intron	5	179616218	179616869	Adipose_Subcutaneous	Rectal	1.32	0.0111
ENSG00000272573	MUSTN1	intron	3	52831478	52833114	Adipose_Visceral_Omentum	Female	2.64	0.0111
ENSG00000129925	PGAP6	intron	16	377585	381701	Adipose_Visceral_Omentum	Overall	-2.53	0.0111
ENSG00000166401	SERPINB8	intron	18	63970170	63978299	Adipose_Subcutaneous	Overall	-1.97	0.0111
ENSG00000221887	HMSD	intron	18	63970170	63978299	Adipose_Subcutaneous	Overall	-1.97	0.0111
ENSG00000176715	ACSF3	intron	16	89098763	89100662	Adipose_Visceral_Omentum	Proximal	1.51	0.0111
ENSG00000124222	STX16	intron	20	58673711	58691724	Whole_Blood	Overall	1.27	0.0111
ENSG00000215440	NPEPL1	intron	20	58673711	58691724	Whole_Blood	Overall	1.27	0.0111
ENSG00000130511	SSBP4	intron	19	18419707	18427351	Adipose_Subcutaneous	Proximal	2.54	0.0111
ENSG00000272288	ILRUN-AS1	intron	6	34696722	34697159	Adipose_Subcutaneous	Female	2.54	0.0111
ENSG00000124181	PLCG1	intron	20	41174011	41174127	Adipose_Subcutaneous	Female	-2.54	0.0111
ENSG00000203896	LIME1	intron	20	63737902	63737973	Adipose_Subcutaneous	Proximal	-1.04	0.0111
ENSG00000111799	COL12A1	intron	6	75106496	75109018	Adipose_Visceral_Omentum	Male	0	0.0111
ENSG00000134574	DDB2	intron	11	47235412	47237619	Adipose_Subcutaneous	Distal	2.54	0.0111
ENSG00000198169	ZNF251	intron	8	144754321	144754696	Adipose_Visceral_Omentum	Male	-2.29	0.0111
ENSG00000140511	HAPLN3	intron	15	88880610	88881357	Cells_EBV-transformed_lymphocytes	Female	2.54	0.0111
ENSG00000228649	SNHG26	intron	7	22856556	22856973	Adipose_Subcutaneous	Rectal	-2.54	0.0111
ENSG00000171103	TRMT61B	intron	2	28861308	28869579	Adipose_Visceral_Omentum	Distal	2.74	0.0111
ENSG00000167232	ZNF91	intron	19	23374764	23395325	Cells_EBV-transformed_lymphocytes	Overall	-1.71	0.0111
ENSG00000106077	ABHD11	intron	7	73737220	73737562	Adipose_Visceral_Omentum	Overall	2.52	0.0111
ENSG00000197062	ZSCAN26	intron	6	28272336	28272670	Adipose_Visceral_Omentum	Rectal	-2.53	0.0111
ENSG00000014914	MTMR11	intron	1	149930965	149931260	Cells_EBV-transformed_lymphocytes	Overall	2.53	0.0111
ENSG00000040531	CTNS	intron	17	3655352	3656487	Adipose_Subcutaneous	Colon	-2.54	0.0111
ENSG00000160294	MCM3AP	intron	21	46246886	46254392	Adipose_Subcutaneous	Colon	-2.54	0.0111
ENSG00000241058	NSUN6	intron	10	18648645	18651129	Adipose_Visceral_Omentum	Colon	-2.54	0.0111
ENSG00000106351	AGFG2	intron	7	100539567	100548822	Adipose_Subcutaneous	Overall	2.54	0.0111
ENSG00000147601	TERF1	intron	8	73038795	73039116	Adipose_Subcutaneous	Male	-2.54	0.0111
ENSG00000168646	AXIN2	intron	17	65549660	65557806	Adipose_Visceral_Omentum	Male	2.54	0.0111
ENSG00000173588	CEP83	intron	12	94335664	94366714	Cells_EBV-transformed_lymphocytes	Rectal	2.54	0.0111
ENSG00000173588	CEP83	intron	12	94335664	94367794	Cells_EBV-transformed_lymphocytes	Rectal	-2.54	0.0111
ENSG00000106070	GRB10	intron	7	50595530	50603998	Adipose_Subcutaneous	Female	0.77	0.0111
ENSG00000100991	TRPC4AP	intron	20	35057571	35069296	Adipose_Subcutaneous	Distal	1.89	0.0111
ENSG00000196821	ILRUN	intron	6	34606904	34654625	Adipose_Visceral_Omentum	Rectal	-2.54	0.0111
ENSG00000139531	SUOX	intron	12	56000722	56001886	Adipose_Subcutaneous	Colon	2.54	0.0111
ENSG00000106070	GRB10	intron	7	50595530	50596325	Adipose_Subcutaneous	Female	2.54	0.0111
ENSG00000127329	PTPRB	intron	12	70572087	70581036	Adipose_Visceral_Omentum	Overall	2.54	0.0111
ENSG00000143507	DUSP10	intron	1	221739787	221741981	Colon_Transverse	Overall	-2.54	0.0111
ENSG00000152556	PFKM	intron	12	48107455	48108072	Adipose_Subcutaneous	Female	-2.54	0.0111
ENSG00000152556	PFKM	intron	12	48108194	48122767	Cells_EBV-transformed_lymphocytes	Female	2.54	0.0111
ENSG00000168214	RBPJ	intron	4	26321048	26362446	Adipose_Visceral_Omentum	Male	-2.54	0.0111
ENSG00000204842	ATXN2	intron	12	111510582	111513357	Adipose_Subcutaneous	Female	2.54	0.0111
ENSG00000196476	C20orf96	intron	20	276086	276793	Adipose_Visceral_Omentum	Rectal	2.54	0.0111
ENSG00000152520	PAN3	intron	13	28288122	28292382	Adipose_Visceral_Omentum	Overall	-2.51	0.0111
ENSG00000041802	LSG1	intron	3	194646243	194648681	Adipose_Subcutaneous	Distal	-2.54	0.0111
ENSG00000144118	RALB	intron	2	120253731	120278618	Whole_Blood	Overall	-2.02	0.0111
ENSG00000139636	LMBR1L	intron	12	49101263	49101472	Cells_EBV-transformed_lymphocytes	Proximal	-2.54	0.0111
		intron	2	60920478	60920574	Cells_EBV-transformed_lymphocytes	Rectal	2.54	0.0111
ENSG00000101447	FAM83D	intron	20	38948000	38951539	Cells_EBV-transformed_lymphocytes	Male	-2.54	0.0111
ENSG00000101452	DHX35	intron	20	38948000	38951539	Cells_EBV-transformed_lymphocytes	Male	-2.54	0.0111
ENSG00000135636	DYSF	intron	2	71511921	71513716	Adipose_Subcutaneous	Colon	-2.54	0.0111
ENSG00000162298	SYVN1	intron	11	65132351	65132732	Adipose_Visceral_Omentum	Distal	2.54	0.0111
ENSG00000242282	AC108488.1	intron	2	3532310	3533108	Adipose_Subcutaneous	Distal	-2.54	0.0111
ENSG00000242282	AC108488.1	intron	2	3532310	3533711	Adipose_Visceral_Omentum	Distal	-2.54	0.0111
ENSG00000099330	OCEL1	intron	19	17226316	17226693	Cells_EBV-transformed_lymphocytes	Male	2.4	0.0111
ENSG00000090006	LTBP4	intron	19	40622667	40622950	Adipose_Subcutaneous	Rectal	-2.51	0.0111
ENSG00000143294	PRCC	intron	1	156791133	156791697	Adipose_Subcutaneous	Male	2.54	0.0111
ENSG00000130402	ACTN4	intron	19	38709476	38710257	Cells_EBV-transformed_lymphocytes	Colon	2.69	0.0111
ENSG00000234353	AP000346.2	intron	22	23652576	23652861	Adipose_Visceral_Omentum	Female	2.34	0.0111
ENSG00000244723	ASLP1	intron	22	23652576	23652861	Adipose_Visceral_Omentum	Female	2.34	0.0111
ENSG00000272578	GUSBP11	intron	22	23652576	23652861	Adipose_Visceral_Omentum	Female	2.34	0.0111
ENSG00000272578	AP000347.1	intron	22	23652576	23652861	Adipose_Visceral_Omentum	Female	2.34	0.0111
ENSG00000048540	LMO3	intron	12	16560538	16600655	Cells_EBV-transformed_lymphocytes	Overall	2.54	0.0111
ENSG00000127415	IDUA	intron	4	1003157	1003345	Adipose_Subcutaneous	Distal	-2.54	0.0111
ENSG00000127586	CHTF18	intron	16	794201	795132	Adipose_Visceral_Omentum	Male	2.54	0.0111
ENSG00000197122	SRC	intron	20	37347236	37365204	Adipose_Visceral_Omentum	Proximal	-2.93	0.0111
ENSG00000170892	TSEN34	intron	19	54191037	54191361	Adipose_Subcutaneous	Female	-2.5	0.0111
ENSG00000179082	LINC02913	intron	9	129336988	129338792	Adipose_Visceral_Omentum	Proximal	-2.54	0.0111
ENSG00000233901	LINC01503	intron	9	129336988	129338792	Adipose_Visceral_Omentum	Proximal	-2.54	0.0111
ENSG00000087088	BAX	intron	19	48955833	48956198	Adipose_Visceral_Omentum	Male	-2.62	0.0111
		intron	6	30057717	30058115	Cells_EBV-transformed_lymphocytes	Overall	2.54	0.0111
ENSG00000076944	STXBP2	intron	19	7643245	7644582	Adipose_Visceral_Omentum	Female	2.54	0.0111
ENSG00000174996	KLC2	intron	11	66257730	66258584	Adipose_Subcutaneous	Distal	-2.54	0.0111
ENSG00000174996	KLC2	intron	11	66257871	66258584	Cells_EBV-transformed_lymphocytes	Distal	0	0.0111
ENSG00000270344	POC1B-AS1	intron	12	89525796	89540108	Adipose_Visceral_Omentum	Female	-2.54	0.0111
ENSG00000072163	LIMS2	intron	2	127674421	127674621	Adipose_Subcutaneous	Rectal	2.12	0.0111
ENSG00000115866	DARS1	intron	2	135933990	135943378	Adipose_Visceral_Omentum	Rectal	2.54	0.0111
ENSG00000090006	LTBP4	intron	19	40623021	40623604	Adipose_Visceral_Omentum	Colon	-2.5	0.0111
ENSG00000130635	COL5A1	intron	9	134832891	134834971	Cells_EBV-transformed_lymphocytes	Distal	-1.66	0.0111
ENSG00000055118	KCNH2	intron	7	150951120	150951448	Colon_Transverse	Overall	2.27	0.0111
		intron	20	38942126	38946719	Cells_EBV-transformed_lymphocytes	Male	-2.54	0.0112
ENSG00000115241	PPM1G	intron	2	27384092	27384673	Adipose_Visceral_Omentum	Male	-0.85	0.0112
ENSG00000164116	GUCY1A1	intron	4	155717302	155722038	Cells_EBV-transformed_lymphocytes	Colon	0.4	0.0112
ENSG00000095794	CREM	intron	10	35127567	35148368	Cells_EBV-transformed_lymphocytes	Overall	-1.76	0.0112
ENSG00000134262	AP4B1	intron	1	113896038	113898718	Adipose_Subcutaneous	Rectal	2.19	0.0112
ENSG00000079313	REXO1	intron	19	1828631	1848202	Cells_EBV-transformed_lymphocytes	Colon	-2.41	0.0112
ENSG00000129911	KLF16	intron	19	1828631	1848202	Cells_EBV-transformed_lymphocytes	Colon	-2.41	0.0112
ENSG00000127415	IDUA	intron	4	1002485	1002732	Adipose_Subcutaneous	Colon	2.53	0.0112
ENSG00000080823	MOK	intron	14	102229657	102232535	Cells_EBV-transformed_lymphocytes	Colon	-2.52	0.0112
ENSG00000164867	NOS3	intron	7	150999364	151000498	Adipose_Visceral_Omentum	Proximal	2.54	0.0112
ENSG00000100483	VCPKMT	intron	14	50116179	50116287	Cells_EBV-transformed_lymphocytes	Female	2.54	0.0112
ENSG00000104427	ZC2HC1A	intron	8	78698513	78711990	Adipose_Subcutaneous	Colon	2.54	0.0112
ENSG00000126653	NSRP1	intron	17	30117332	30118080	Cells_EBV-transformed_lymphocytes	Proximal	-0.85	0.0112
ENSG00000156170	NDUFAF6	intron	8	94958179	94980855	Adipose_Visceral_Omentum	Rectal	2.54	0.0112
ENSG00000178917	ZNF852	intron	3	44506926	44510553	Cells_EBV-transformed_lymphocytes	Proximal	-2.54	0.0112
ENSG00000144655	CSRNP1	intron	3	39144451	39144997	Cells_EBV-transformed_lymphocytes	Distal	-2.53	0.0112
ENSG00000108591	DRG2	intron	17	18100435	18100569	Adipose_Visceral_Omentum	Distal	-2.54	0.0112
ENSG00000155096	AZIN1	intron	8	102829933	102833056	Adipose_Subcutaneous	Male	-0.85	0.0112
ENSG00000155096	AZIN1	intron	8	102829936	102834189	Adipose_Subcutaneous	Male	-2.54	0.0112
ENSG00000183506	PI4KAP2	intron	22	21474680	21475211	Adipose_Subcutaneous	Proximal	2.54	0.0112
ENSG00000183506	PI4KAP2	intron	22	21475300	21475992	Adipose_Subcutaneous	Proximal	-2.54	0.0112
ENSG00000183506	PI4KAP2	intron	22	21475300	21476002	Adipose_Subcutaneous	Proximal	2.54	0.0112
ENSG00000058453	CROCC	intron	1	16948926	16953302	Adipose_Subcutaneous	Proximal	-2.54	0.0112
ENSG00000111799	COL12A1	intron	6	75189815	75191701	Adipose_Subcutaneous	Male	2.54	0.0112
ENSG00000135931	ARMC9	intron	2	231331897	231344975	Cells_EBV-transformed_lymphocytes	Male	-2.54	0.0112
ENSG00000145494	NDUFS6	intron	5	1802374	1810998	Adipose_Subcutaneous	Female	-2.54	0.0112
ENSG00000171307	ZDHHC16	intron	10	97451918	97452090	Cells_EBV-transformed_lymphocytes	Overall	-0.85	0.0112
ENSG00000178773	CPNE7	intron	16	89583443	89583697	Cells_EBV-transformed_lymphocytes	Colon	2.54	0.0112
ENSG00000110429	FBXO3	intron	11	33754500	33755771	Adipose_Visceral_Omentum	Rectal	2.54	0.0112
ENSG00000172554	SNTG2	intron	2	1173183	1209103	Adipose_Subcutaneous	Distal	-2.54	0.0112
		intron	2	207667564	207678542	Cells_EBV-transformed_lymphocytes	Proximal	2.54	0.0112
ENSG00000198646	NCOA6	intron	20	34727404	34732559	Cells_EBV-transformed_lymphocytes	Rectal	-0.68	0.0112
ENSG00000174292	TNK1	intron	17	7387154	7387378	Adipose_Visceral_Omentum	Male	2.54	0.0112
ENSG00000113649	TCERG1	intron	5	146480094	146482592	Cells_EBV-transformed_lymphocytes	Female	-1.6	0.0112
ENSG00000204536	CCHCR1	intron	6	31157089	31157385	Adipose_Subcutaneous	Female	2.5	0.0112
ENSG00000112769	LAMA4	intron	6	112142292	112143953	Adipose_Subcutaneous	Colon	-2.54	0.0112
ENSG00000112769	LAMA4	intron	6	112142292	112144794	Adipose_Subcutaneous	Colon	2.54	0.0112
ENSG00000112769	LAMA4	intron	6	112144045	112144794	Adipose_Subcutaneous	Colon	-2.54	0.0112
ENSG00000154930	ACSS1	intron	20	25012939	25013536	Colon_Sigmoid	Overall	2.54	0.0112
ENSG00000166669	ATF7IP2	intron	16	10387290	10387378	Adipose_Subcutaneous	Female	-0.85	0.0112
ENSG00000187961	KLHL17	intron	1	962047	962286	Adipose_Subcutaneous	Female	-2.54	0.0112
ENSG00000187961	KLHL17	intron	1	962047	962355	Adipose_Visceral_Omentum	Female	2.54	0.0112
ENSG00000197816	CCDC180	intron	9	97330767	97343340	Adipose_Visceral_Omentum	Proximal	2.54	0.0112
ENSG00000130956	HABP4	intron	9	96484633	96488089	Adipose_Visceral_Omentum	Female	1.27	0.0112
ENSG00000235033	DAAM2-AS1	intron	6	39897400	39899749	Adipose_Subcutaneous	Distal	2.53	0.0112
ENSG00000235033	DAAM2-AS1	intron	6	39897403	39898961	Adipose_Subcutaneous	Distal	-2.53	0.0112
ENSG00000143756	FBXO28	intron	1	224134212	224153142	Cells_EBV-transformed_lymphocytes	Distal	2.54	0.0112
ENSG00000175193	PARL	intron	3	183844326	183856432	Adipose_Visceral_Omentum	Female	-2.53	0.0112
ENSG00000232442	MHENCR	intron	20	63627392	63628269	Adipose_Visceral_Omentum	Female	-1.8	0.0112
ENSG00000002726	AOC1	intron	7	150859947	150860501	Colon_Transverse	Overall	-2.54	0.0112
ENSG00000108100	CCNY	intron	10	35483478	35501501	Cells_EBV-transformed_lymphocytes	Overall	-2.54	0.0112
ENSG00000168237	GLYCTK	intron	3	52287876	52290960	Adipose_Visceral_Omentum	Female	-2.54	0.0112
ENSG00000108100	CCNY	intron	10	35483478	35516523	Whole_Blood	Overall	-2.54	0.0112
ENSG00000141556	TBCD	intron	17	82925057	82926400	Adipose_Subcutaneous	Male	-2.54	0.0112
ENSG00000162298	SYVN1	intron	11	65133618	65134456	Adipose_Visceral_Omentum	Proximal	0.85	0.0112
ENSG00000138002	IFT172	intron	2	27445843	27445929	Whole_Blood	Overall	2.54	0.0112
ENSG00000204267	TAP2	intron	6	32830806	32832333	Adipose_Subcutaneous	Proximal	0.55	0.0112
ENSG00000101452	DHX35	intron	20	39025359	39028418	Adipose_Subcutaneous	Male	0.85	0.0112
ENSG00000131748	STARD3	intron	17	39665469	39665716	Adipose_Visceral_Omentum	Overall	2.54	0.0112
ENSG00000173991	TCAP	intron	17	39665469	39665716	Adipose_Visceral_Omentum	Overall	2.54	0.0112
ENSG00000211772	TRBC2	intron	7	142802211	142802503	Cells_EBV-transformed_lymphocytes	Female	1.13	0.0112
ENSG00000231721	LINC-PINT	intron	7	130984109	131052425	Cells_EBV-transformed_lymphocytes	Rectal	-2.54	0.0112
ENSG00000133226	SRRM1	intron	1	24653032	24654858	Adipose_Subcutaneous	Distal	-2.54	0.0112
ENSG00000163607	GTPBP8	intron	3	112999564	113000850	Cells_EBV-transformed_lymphocytes	Proximal	2.54	0.0112
ENSG00000196498	NCOR2	intron	12	124372610	124374413	Cells_EBV-transformed_lymphocytes	Distal	2.51	0.0112
ENSG00000064999	ANKS1A	intron	6	35060253	35078558	Adipose_Subcutaneous	Colon	2.53	0.0112
ENSG00000115211	EIF2B4	intron	2	27369545	27369876	Adipose_Visceral_Omentum	Distal	-2.54	0.0112
ENSG00000115211	EIF2B4	intron	2	27369549	27369876	Adipose_Visceral_Omentum	Distal	2.54	0.0112
		intron	20	64038202	64038622	Cells_EBV-transformed_lymphocytes	Colon	2.54	0.0112
ENSG00000167207	NOD2	intron	16	50699954	50710558	Cells_EBV-transformed_lymphocytes	Distal	-2.54	0.0112
ENSG00000028116	VRK2	intron	2	58048967	58058352	Adipose_Visceral_Omentum	Overall	0.85	0.0112
ENSG00000108433	GOSR2	intron	17	46965039	46966534	Adipose_Subcutaneous	Rectal	-2.53	0.0112
ENSG00000160298	C21orf58	intron	21	46302154	46302485	Cells_EBV-transformed_lymphocytes	Proximal	-2.53	0.0112
ENSG00000204138	PHACTR4	intron	1	28489225	28490951	Adipose_Visceral_Omentum	Distal	-0.84	0.0112
ENSG00000008130	NADK	intron	1	1756608	1756739	Colon_Transverse	Overall	0.51	0.0113
ENSG00000105287	PRKD2	intron	19	46714001	46716131	Cells_EBV-transformed_lymphocytes	Male	2.53	0.0113
		intron	1	35720980	35736914	Cells_EBV-transformed_lymphocytes	Rectal	-2.53	0.0113
ENSG00000165886	UBTD1	intron	10	97568141	97570138	Whole_Blood	Overall	2.53	0.0113
ENSG00000144741	SLC25A26	intron	3	66221127	66236544	Cells_EBV-transformed_lymphocytes	Male	2.53	0.0113
ENSG00000004478	FKBP4	intron	12	2795244	2797138	Adipose_Visceral_Omentum	Distal	2.53	0.0113
ENSG00000004478	FKBP4	intron	12	2795244	2797729	Adipose_Visceral_Omentum	Distal	2.53	0.0113
ENSG00000104427	ZC2HC1A	intron	8	78698513	78715221	Cells_EBV-transformed_lymphocytes	Colon	2.69	0.0113
ENSG00000042062	RIPOR3	intron	20	50595896	50596140	Adipose_Visceral_Omentum	Distal	2.53	0.0113
ENSG00000104427	ZC2HC1A	intron	8	78698513	78711990	Cells_EBV-transformed_lymphocytes	Overall	2.53	0.0113
ENSG00000128283	CDC42EP1	intron	22	37560588	37566072	Adipose_Visceral_Omentum	Male	-2.36	0.0113
ENSG00000144741	SLC25A26	intron	3	66236700	66243203	Adipose_Subcutaneous	Rectal	2.51	0.0113
ENSG00000071282	LMCD1	intron	3	8514995	8532737	Adipose_Visceral_Omentum	Colon	2.53	0.0113
ENSG00000006695	COX10	intron	17	14192221	14206810	Adipose_Visceral_Omentum	Distal	-2.53	0.0113
ENSG00000133226	SRRM1	intron	1	24650086	24651499	Adipose_Subcutaneous	Distal	-0.84	0.0113
ENSG00000103064	SLC7A6	intron	16	68287871	68290396	Adipose_Subcutaneous	Colon	0.84	0.0113
ENSG00000103064	SLC7A6	intron	16	68287871	68291209	Adipose_Subcutaneous	Colon	-2.53	0.0113
ENSG00000118308	IRAG2	intron	12	25104058	25104361	Cells_EBV-transformed_lymphocytes	Overall	0	0.0113
ENSG00000170502	NUDT9	intron	4	87438372	87441829	Adipose_Subcutaneous	Male	-2.53	0.0113
ENSG00000188517	COL25A1	intron	4	108819898	108824174	Adipose_Visceral_Omentum	Colon	2.53	0.0113
ENSG00000233901	LINC01503	intron	9	129338917	129341736	Adipose_Subcutaneous	Overall	-2.53	0.0113
ENSG00000130958	SLC35D2	intron	9	96321341	96324091	Adipose_Subcutaneous	Colon	1.13	0.0113
ENSG00000095794	CREM	intron	10	35207051	35211254	Adipose_Visceral_Omentum	Overall	2.31	0.0113
ENSG00000060237	WNK1	intron	12	897681	900476	Adipose_Visceral_Omentum	Colon	2.53	0.0113
		intron	8	1763925	1770932	Cells_EBV-transformed_lymphocytes	Female	-2.53	0.0113
ENSG00000104728	ARHGEF10	intron	8	1763885	1770932	Adipose_Visceral_Omentum	Female	2.53	0.0113
ENSG00000151062	CACNA2D4	intron	12	1801118	1810278	Adipose_Visceral_Omentum	Colon	2.53	0.0113
ENSG00000182372	CLN8	intron	8	1763885	1770932	Adipose_Visceral_Omentum	Female	2.53	0.0113
ENSG00000177239	MAN1B1	intron	9	137105916	137106125	Cells_EBV-transformed_lymphocytes	Overall	-2.53	0.0113
ENSG00000079999	KEAP1	intron	19	10489368	10491577	Adipose_Subcutaneous	Male	-2.27	0.0113
ENSG00000137338	PGBD1	intron	6	28297991	28300724	Adipose_Visceral_Omentum	Rectal	-2.15	0.0113
ENSG00000273253	TRABD-AS1	intron	22	50199328	50200076	Adipose_Subcutaneous	Rectal	2.53	0.0113
ENSG00000136280	CCM2	intron	7	45027797	45038253	Cells_EBV-transformed_lymphocytes	Rectal	-2.53	0.0113
ENSG00000123358	NR4A1	intron	12	52057259	52057352	Adipose_Subcutaneous	Female	-2.53	0.0113
ENSG00000127415	IDUA	intron	4	1001563	1001646	Adipose_Visceral_Omentum	Colon	2.53	0.0113
ENSG00000140548	ZNF710	intron	15	90001614	90067110	Cells_EBV-transformed_lymphocytes	Rectal	-2.53	0.0113
ENSG00000152683	SLC30A6	intron	2	32177596	32184273	Adipose_Visceral_Omentum	Female	2.53	0.0113
ENSG00000176986	SEC24C	intron	10	73765589	73765800	Adipose_Visceral_Omentum	Colon	-2.53	0.0113
ENSG00000121410	A1BG	intron	19	58347029	58347353	Cells_EBV-transformed_lymphocytes	Male	-2.53	0.0113
ENSG00000121410	A1BG	intron	19	58347029	58347353	Cells_EBV-transformed_lymphocytes	Female	-2.53	0.0113
ENSG00000109743	BST1	intron	4	15722934	15737787	Adipose_Visceral_Omentum	Colon	-2.53	0.0113
ENSG00000170919	TPT1-AS1	intron	13	45370182	45377061	Adipose_Subcutaneous	Colon	2.4	0.0113
		intron	2	241756014	241759073	Cells_EBV-transformed_lymphocytes	Distal	-2.53	0.0113
ENSG00000079308	TNS1	intron	2	217813307	217813685	Adipose_Visceral_Omentum	Colon	2.53	0.0113
ENSG00000117480	FAAH	intron	1	46394543	46402091	Adipose_Subcutaneous	Male	2.53	0.0113
ENSG00000118564	FBXL5	intron	4	15626955	15627885	Adipose_Visceral_Omentum	Overall	0.84	0.0113
ENSG00000144591	GMPPA	intron	2	219505761	219505980	Adipose_Subcutaneous	Male	2.53	0.0113
ENSG00000143434	SEMA6C	intron	1	151135309	151135591	Adipose_Visceral_Omentum	Proximal	-2.53	0.0113
ENSG00000012660	ELOVL5	intron	6	53276256	53291776	Adipose_Visceral_Omentum	Male	-2.53	0.0113
ENSG00000078487	ZCWPW1	intron	7	100405093	100406694	Adipose_Subcutaneous	Female	-2.53	0.0113
ENSG00000088876	ZNF343	intron	20	2467758	2492699	Adipose_Subcutaneous	Overall	-2.53	0.0113
ENSG00000106070	GRB10	intron	7	50626978	50674436	Adipose_Visceral_Omentum	Female	2.53	0.0113
ENSG00000125835	SNRPB	intron	20	2467758	2492699	Adipose_Subcutaneous	Overall	-2.53	0.0113
ENSG00000131899	LLGL1	intron	17	18234175	18234273	Adipose_Subcutaneous	Overall	-2.53	0.0113
ENSG00000143294	PRCC	intron	1	156787174	156791067	Adipose_Visceral_Omentum	Male	2.53	0.0113
ENSG00000143294	PRCC	intron	1	156791792	156794665	Cells_EBV-transformed_lymphocytes	Male	2.53	0.0113
ENSG00000149308	NPAT	intron	11	108186569	108188098	Adipose_Visceral_Omentum	Overall	-1.27	0.0113
ENSG00000162923	WDR26	intron	1	224401069	224402004	Adipose_Subcutaneous	Rectal	-0.84	0.0113
ENSG00000162923	WDR26	intron	1	224401069	224404430	Cells_EBV-transformed_lymphocytes	Rectal	-2.53	0.0113
ENSG00000164331	ANKRA2	intron	5	73561288	73562580	Adipose_Subcutaneous	Female	2.53	0.0113
ENSG00000174292	TNK1	intron	17	7388704	7388788	Adipose_Visceral_Omentum	Male	-2.53	0.0113
ENSG00000037280	FLT4	intron	5	180608284	180608968	Adipose_Visceral_Omentum	Male	-2.74	0.0113
ENSG00000144224	UBXN4	intron	2	135780385	135782749	Adipose_Visceral_Omentum	Male	-2.53	0.0113
ENSG00000130958	SLC35D2	intron	9	96322080	96324091	Adipose_Subcutaneous	Overall	-1.92	0.0113
		intron	10	129467441	129536241	Cells_EBV-transformed_lymphocytes	Distal	2.53	0.0113
ENSG00000075292	ZNF638	intron	2	71418639	71424650	Adipose_Subcutaneous	Colon	-2.53	0.0113
ENSG00000099804	CDC34	intron	19	532108	535837	Adipose_Subcutaneous	Female	-2.53	0.0113
ENSG00000143612	C1orf43	intron	1	154213946	154214457	Adipose_Visceral_Omentum	Colon	2.53	0.0113
ENSG00000178974	FBXO34	intron	14	55271537	55350381	Adipose_Visceral_Omentum	Male	2.53	0.0113
ENSG00000204842	ATXN2	intron	12	111510582	111513357	Adipose_Subcutaneous	Rectal	2.53	0.0113
ENSG00000128708	HAT1	intron	2	171925641	171946708	Adipose_Visceral_Omentum	Rectal	-2.53	0.0113
ENSG00000170430	MGMT	intron	10	129467296	129536241	Adipose_Visceral_Omentum	Distal	-0.84	0.0113
ENSG00000117643	MAN1C1	intron	1	25771772	25778105	Adipose_Subcutaneous	Overall	-2.05	0.0113
ENSG00000115073	ACTR1B	intron	2	97658316	97658879	Adipose_Subcutaneous	Proximal	2.84	0.0113
ENSG00000182973	CNOT10	intron	3	32734976	32737413	Adipose_Subcutaneous	Male	0.24	0.0113
ENSG00000119772	DNMT3A	intron	2	25239215	25239315	Adipose_Visceral_Omentum	Rectal	0	0.0113
ENSG00000101452	DHX35	intron	20	39025359	39028418	Adipose_Subcutaneous	Distal	0.84	0.0113
ENSG00000099330	OCEL1	intron	19	17227199	17227840	Cells_EBV-transformed_lymphocytes	Proximal	2.53	0.0114
ENSG00000177058	SLC38A9	intron	5	55697992	55711452	Adipose_Subcutaneous	Overall	-2.51	0.0114
ENSG00000100483	VCPKMT	intron	14	50109713	50112615	Adipose_Subcutaneous	Female	2.53	0.0114
ENSG00000112406	HECA	intron	6	139135667	139166284	Adipose_Visceral_Omentum	Female	2.53	0.0114
ENSG00000118432	CNR1	intron	6	88147806	88164257	Adipose_Subcutaneous	Colon	-2.53	0.0114
ENSG00000125812	GZF1	intron	20	23369741	23370137	Adipose_Subcutaneous	Male	2.53	0.0114
ENSG00000162572	SCNN1D	intron	1	1281610	1282276	Adipose_Subcutaneous	Proximal	-2.53	0.0114
ENSG00000196498	NCOR2	intron	12	124535611	124567308	Adipose_Visceral_Omentum	Proximal	2.53	0.0114
ENSG00000083535	PIBF1	intron	13	72917166	72931165	Adipose_Visceral_Omentum	Overall	-2.53	0.0114
ENSG00000118564	FBXL5	intron	4	15628033	15630666	Adipose_Visceral_Omentum	Overall	-0.84	0.0114
ENSG00000176014	TUBB6	intron	18	12311053	12324809	Adipose_Subcutaneous	Proximal	-2.53	0.0114
ENSG00000204520	MICA	intron	6	31403702	31410543	Adipose_Subcutaneous	Rectal	0.22	0.0114
ENSG00000198887	SMC5	intron	9	70286271	70297966	Adipose_Subcutaneous	Distal	-0.94	0.0114
ENSG00000177409	SAMD9L	intron	7	93146040	93148194	Cells_EBV-transformed_lymphocytes	Female	2.53	0.0114
		intron	10	50743010	50749343	Cells_EBV-transformed_lymphocytes	Distal	2.53	0.0114
ENSG00000031823	RANBP3	intron	19	5941835	5978061	Adipose_Subcutaneous	Female	-2.53	0.0114
ENSG00000167522	ANKRD11	intron	16	89275191	89279072	Cells_EBV-transformed_lymphocytes	Colon	2.53	0.0114
ENSG00000167522	ANKRD11	intron	16	89275191	89286039	Adipose_Subcutaneous	Colon	2.53	0.0114
ENSG00000196912	ANKRD36B	intron	2	97558994	97560665	Cells_EBV-transformed_lymphocytes	Colon	2.53	0.0114
ENSG00000170906	NDUFA3	intron	19	54106011	54106353	Adipose_Visceral_Omentum	Distal	1.07	0.0114
ENSG00000024048	UBR2	intron	6	42688386	42689569	Adipose_Subcutaneous	Male	0.84	0.0114
ENSG00000183431	SF3A3	intron	1	37979055	37979465	Cells_EBV-transformed_lymphocytes	Female	2.53	0.0114
		intron	12	27426317	27474786	Cells_EBV-transformed_lymphocytes	Rectal	2.53	0.0114
ENSG00000172977	KAT5	intron	11	65716807	65716889	Cells_EBV-transformed_lymphocytes	Female	-2.37	0.0114
ENSG00000144306	SCRN3	intron	2	174397404	174398275	Adipose_Visceral_Omentum	Female	-2.53	0.0114
ENSG00000107651	SEC23IP	intron	10	119925101	119926036	Cells_EBV-transformed_lymphocytes	Overall	-2.53	0.0114
ENSG00000198000	NOL8	intron	9	92311259	92314267	Adipose_Subcutaneous	Proximal	-2.53	0.0114
ENSG00000226688	ENTPD1-AS1	intron	10	95904938	95907778	Adipose_Subcutaneous	Distal	-2.46	0.0114
ENSG00000176986	SEC24C	intron	10	73765915	73766086	Adipose_Subcutaneous	Colon	2.52	0.0114
ENSG00000127838	PNKD	intron	2	218271549	218272570	Cells_EBV-transformed_lymphocytes	Rectal	1.09	0.0114
ENSG00000122884	P4HA1	intron	10	73073827	73074808	Adipose_Subcutaneous	Female	-2.53	0.0114
ENSG00000130939	UBE4B	intron	1	10101195	10102948	Adipose_Subcutaneous	Overall	1.52	0.0114
ENSG00000138101	DTNB	intron	2	25427631	25432886	Adipose_Subcutaneous	Colon	2.53	0.0114
ENSG00000240849	PEDS1	intron	20	50130947	50143502	Adipose_Subcutaneous	Male	-2.53	0.0114
ENSG00000100991	TRPC4AP	intron	20	35010288	35012598	Adipose_Visceral_Omentum	Colon	2.28	0.0114
ENSG00000127415	IDUA	intron	4	1002161	1002269	Adipose_Subcutaneous	Distal	-2.53	0.0114
ENSG00000112305	SMAP1	intron	6	70773425	70791689	Adipose_Subcutaneous	Distal	-2.08	0.0114
ENSG00000177225	GATD1	intron	11	767373	770314	Cells_EBV-transformed_lymphocytes	Male	-2.43	0.0114
		intron	6	31464130	31477027	Cells_EBV-transformed_lymphocytes	Male	2.53	0.0114
ENSG00000110888	CAPRIN2	intron	12	30753559	30754681	Adipose_Visceral_Omentum	Colon	-2.53	0.0114
ENSG00000163154	TNFAIP8L2	intron	1	151156722	151163931	Adipose_Visceral_Omentum	Colon	2.53	0.0114
ENSG00000163155	LYSMD1	intron	1	151162100	151165079	Adipose_Visceral_Omentum	Colon	-2.53	0.0114
ENSG00000163156	SCNM1	intron	1	151156722	151163931	Adipose_Visceral_Omentum	Colon	2.53	0.0114
ENSG00000176700	SCAND2P	intron	15	84637420	84638354	Adipose_Visceral_Omentum	Distal	2.53	0.0114
ENSG00000176700	SCAND2P	intron	15	84637420	84638396	Adipose_Subcutaneous	Distal	-2.53	0.0114
ENSG00000146833	TRIM4	intron	7	99892746	99903218	Adipose_Subcutaneous	Female	-2.8	0.0114
ENSG00000116171	SCP2	intron	1	52950886	52954740	Adipose_Visceral_Omentum	Overall	0.6	0.0114
		intron	3	48643677	48644216	Cells_EBV-transformed_lymphocytes	Rectal	2.53	0.0114
ENSG00000184313	MROH7	intron	1	54682794	54686258	Adipose_Visceral_Omentum	Distal	-2.53	0.0114
ENSG00000198563	DDX39B	intron	6	31536683	31538763	Adipose_Visceral_Omentum	Overall	-2.53	0.0114
ENSG00000198563	DDX39B	intron	6	31536683	31540322	Whole_Blood	Overall	2.53	0.0114
ENSG00000243943	ZNF512	intron	2	27599678	27599970	Cells_EBV-transformed_lymphocytes	Male	-2.53	0.0114
ENSG00000100300	TSPO	intron	22	43151604	43161052	Adipose_Subcutaneous	Proximal	2.72	0.0114
ENSG00000179344	HLA-DQB1	intron	6	32660249	32757773	Cells_EBV-transformed_lymphocytes	Rectal	2.5	0.0114
ENSG00000232629	HLA-DQB2	intron	6	32660249	32757773	Cells_EBV-transformed_lymphocytes	Rectal	2.5	0.0114
ENSG00000008256	CYTH3	intron	7	6171314	6172731	Adipose_Subcutaneous	Rectal	2.53	0.0114
ENSG00000157895	C12orf43	intron	12	121006394	121010828	Adipose_Visceral_Omentum	Rectal	-2.53	0.0114
ENSG00000198522	GPN1	intron	2	27631900	27632633	Adipose_Visceral_Omentum	Rectal	-2.45	0.0114
ENSG00000087088	BAX	intron	19	48955833	48956198	Adipose_Visceral_Omentum	Proximal	-2.51	0.0114
ENSG00000141338	ABCA8	intron	17	68887506	68891489	Adipose_Visceral_Omentum	Female	-2.53	0.0114
ENSG00000246430	LINC00968	intron	8	56446481	56446569	Adipose_Visceral_Omentum	Overall	2.53	0.0114
ENSG00000253139	AC013644.1	intron	8	56446481	56446569	Adipose_Visceral_Omentum	Overall	2.53	0.0114
ENSG00000108883	EFTUD2	intron	17	44863782	44864930	Colon_Transverse	Overall	-2.53	0.0114
ENSG00000141378	PTRH2	intron	17	59697978	59698871	Colon_Transverse	Overall	2.53	0.0114
ENSG00000186625	KATNA1	intron	6	149603373	149604661	Cells_EBV-transformed_lymphocytes	Male	-2.53	0.0114
ENSG00000072163	LIMS2	intron	2	127673743	127674621	Adipose_Visceral_Omentum	Rectal	2.53	0.0114
ENSG00000127415	IDUA	intron	4	1001563	1001651	Adipose_Subcutaneous	Distal	2.53	0.0114
ENSG00000266714	MYO15B	intron	17	75592840	75594475	Whole_Blood	Overall	-1.95	0.0114
ENSG00000114737	CISH	intron	3	50608142	50608373	Adipose_Visceral_Omentum	Overall	2.53	0.0114
ENSG00000134121	CHL1	intron	3	197063	244613	Colon_Sigmoid	Overall	2.53	0.0114
ENSG00000135976	ANKRD36	intron	2	97179933	97181598	Adipose_Visceral_Omentum	Distal	2.53	0.0114
ENSG00000204463	BAG6	intron	6	31651776	31652424	Cells_EBV-transformed_lymphocytes	Proximal	0.87	0.0114
ENSG00000204267	TAP2	intron	6	32830806	32832333	Colon_Sigmoid	Overall	0.42	0.0114
ENSG00000153208	MERTK	intron	2	111929304	111944960	Adipose_Visceral_Omentum	Colon	-2.51	0.0114
		intron	3	53043254	53045816	Cells_EBV-transformed_lymphocytes	Female	2.53	0.0115
ENSG00000075826	SEC31B	intron	10	100490883	100495385	Cells_EBV-transformed_lymphocytes	Colon	-2.53	0.0115
ENSG00000109790	KLHL5	intron	4	39126857	39127650	Colon_Sigmoid	Overall	2.53	0.0115
ENSG00000143786	CNIH3	intron	1	224454343	224456854	Adipose_Subcutaneous	Male	-2.53	0.0115
ENSG00000143786	CNIH3	intron	1	224454343	224456859	Adipose_Subcutaneous	Male	-2.53	0.0115
ENSG00000264107	MIR4733HG	intron	17	31091118	31093373	Adipose_Visceral_Omentum	Rectal	2.53	0.0115
ENSG00000106133	NSUN5P2	intron	7	72950196	72950286	Adipose_Visceral_Omentum	Female	2.46	0.0115
ENSG00000156170	NDUFAF6	intron	8	94958179	94975817	Cells_EBV-transformed_lymphocytes	Rectal	-2.53	0.0115
ENSG00000234353	AP000346.2	intron	22	23638942	23659865	Adipose_Visceral_Omentum	Female	-0.18	0.0115
ENSG00000244723	ASLP1	intron	22	23638942	23659865	Adipose_Visceral_Omentum	Female	-0.18	0.0115
ENSG00000272578	GUSBP11	intron	22	23638942	23659865	Adipose_Visceral_Omentum	Female	-0.18	0.0115
ENSG00000272578	AP000347.1	intron	22	23638942	23659865	Adipose_Visceral_Omentum	Female	-0.18	0.0115
ENSG00000125703	ATG4C	intron	1	62841547	62863992	Cells_EBV-transformed_lymphocytes	Colon	-2.53	0.0115
ENSG00000185033	SEMA4B	intron	15	90221765	90223559	Adipose_Subcutaneous	Colon	-2.53	0.0115
ENSG00000138709	LARP1B	intron	4	128082305	128091001	Cells_EBV-transformed_lymphocytes	Female	1.68	0.0115
ENSG00000105229	PIAS4	intron	19	4024120	4028146	Adipose_Subcutaneous	Overall	-0.37	0.0115
ENSG00000182208	MOB2	intron	11	1480885	1481220	Colon_Transverse	Overall	-2.69	0.0115
		intron	1	155680008	155680416	Cells_EBV-transformed_lymphocytes	Distal	-2.53	0.0115
		intron	1	155680456	155688930	Cells_EBV-transformed_lymphocytes	Distal	2.53	0.0115
ENSG00000070269	TMEM260	intron	14	56618763	56625382	Adipose_Subcutaneous	Male	2.53	0.0115
ENSG00000111011	RSRC2	intron	12	122506923	122508218	Adipose_Subcutaneous	Proximal	2.53	0.0115
ENSG00000135090	TAOK3	intron	12	118212995	118214017	Adipose_Subcutaneous	Colon	2.53	0.0115
ENSG00000163374	YY1AP1	intron	1	155679512	155679928	Adipose_Subcutaneous	Distal	-2.53	0.0115
ENSG00000163374	YY1AP1	intron	1	155679512	155688071	Adipose_Subcutaneous	Distal	-2.53	0.0115
ENSG00000163374	YY1AP1	intron	1	155680456	155688071	Adipose_Subcutaneous	Distal	2.53	0.0115
ENSG00000173588	CEP83	intron	12	94313017	94331700	Cells_EBV-transformed_lymphocytes	Rectal	2.53	0.0115
ENSG00000188508	KRTDAP	intron	19	35488485	35488802	Adipose_Visceral_Omentum	Male	-2.53	0.0115
ENSG00000227036	LINC00511	intron	17	72404816	72428236	Cells_EBV-transformed_lymphocytes	Proximal	-2.53	0.0115
ENSG00000238005	LNCATV	intron	1	234959916	234961417	Whole_Blood	Overall	-2.53	0.0115
ENSG00000258082	AL391832.3	intron	1	234959916	234961417	Whole_Blood	Overall	-2.53	0.0115
ENSG00000152952	PLOD2	intron	3	146091901	146102755	Adipose_Subcutaneous	Distal	-2.91	0.0115
ENSG00000113971	NPHP3	intron	3	132683524	132684554	Cells_EBV-transformed_lymphocytes	Female	-2.53	0.0115
ENSG00000113971	NPHP3	intron	3	132683544	132684554	Adipose_Visceral_Omentum	Female	2.53	0.0115
ENSG00000161013	MGAT4B	intron	5	179798576	179798928	Adipose_Subcutaneous	Male	2.53	0.0115
ENSG00000161013	MGAT4B	intron	5	179798591	179798928	Adipose_Visceral_Omentum	Male	-2.53	0.0115
ENSG00000163703	CRELD1	intron	3	9941016	9941111	Adipose_Subcutaneous	Proximal	-2.53	0.0115
ENSG00000163703	CRELD1	intron	3	9941026	9941111	Adipose_Subcutaneous	Proximal	2.53	0.0115
ENSG00000198169	ZNF251	intron	8	144752128	144753683	Cells_EBV-transformed_lymphocytes	Rectal	-2.53	0.0115
ENSG00000244687	UBE2V1	intron	20	50084254	50113107	Adipose_Visceral_Omentum	Rectal	-0.27	0.0115
ENSG00000101452	DHX35	intron	20	39010579	39014880	Colon_Transverse	Overall	-2.5	0.0115
ENSG00000146122	DAAM2	intron	6	39900208	39901389	Adipose_Visceral_Omentum	Distal	2.52	0.0115
ENSG00000057252	SOAT1	intron	1	179348942	179350296	Adipose_Visceral_Omentum	Distal	2.53	0.0115
ENSG00000133872	SARAF	intron	8	30070059	30082847	Adipose_Visceral_Omentum	Distal	-2.53	0.0115
ENSG00000170776	AKAP13	intron	15	85690104	85693277	Adipose_Visceral_Omentum	Male	2.53	0.0115
ENSG00000175279	CENPS	intron	1	10430568	10440347	Cells_EBV-transformed_lymphocytes	Distal	2.53	0.0115
ENSG00000177981	ASB8	intron	12	48149998	48150087	Adipose_Subcutaneous	Proximal	2.53	0.0115
ENSG00000241563	CORT	intron	1	10430568	10440347	Cells_EBV-transformed_lymphocytes	Distal	2.53	0.0115
ENSG00000173715	C11orf80	intron	11	66752757	66756353	Cells_EBV-transformed_lymphocytes	Rectal	2.53	0.0115
ENSG00000129925	PGAP6	intron	16	374892	375345	Adipose_Subcutaneous	Male	2.53	0.0115
ENSG00000182087	TMEM259	intron	19	1010895	1010991	Colon_Sigmoid	Overall	-1.27	0.0115
ENSG00000144224	UBXN4	intron	2	135755691	135769769	Whole_Blood	Overall	1.74	0.0115
ENSG00000107736	CDH23	intron	10	71646617	71675112	Adipose_Visceral_Omentum	Distal	2.68	0.0115
ENSG00000244187	TMEM141	intron	9	136791777	136791947	Adipose_Subcutaneous	Proximal	-2.1	0.0115
ENSG00000063854	HAGH	intron	16	1817271	1819897	Colon_Transverse	Overall	-2.06	0.0115
ENSG00000127415	IDUA	intron	4	1001563	1001651	Adipose_Subcutaneous	Colon	2.53	0.0115
ENSG00000010244	ZNF207	intron	17	32367943	32369295	Adipose_Subcutaneous	Colon	-2.53	0.0115
ENSG00000071282	LMCD1	intron	3	8532825	8537185	Adipose_Subcutaneous	Rectal	-2.53	0.0115
ENSG00000131626	PPFIA1	intron	11	70378195	70383003	Whole_Blood	Overall	2.53	0.0115
ENSG00000162923	WDR26	intron	1	224389860	224398097	Adipose_Subcutaneous	Male	-2.51	0.0115
ENSG00000219626	FAM228B	intron	2	24095229	24117041	Adipose_Subcutaneous	Rectal	2.53	0.0115
ENSG00000100991	TRPC4AP	intron	20	35003616	35004458	Adipose_Subcutaneous	Distal	-2.96	0.0115
ENSG00000142046	TMEM91	intron	19	41382921	41383886	Cells_EBV-transformed_lymphocytes	Colon	2.53	0.0115
ENSG00000174851	YIF1A	intron	11	66285536	66285701	Adipose_Subcutaneous	Rectal	-2.53	0.0115
ENSG00000248098	BCKDHA	intron	19	41382921	41383886	Cells_EBV-transformed_lymphocytes	Colon	2.53	0.0115
ENSG00000131626	PPFIA1	intron	11	70338434	70339171	Adipose_Subcutaneous	Overall	2.53	0.0115
ENSG00000131626	PPFIA1	intron	11	70338453	70339171	Cells_EBV-transformed_lymphocytes	Overall	0.84	0.0115
ENSG00000142046	TMEM91	intron	19	41382921	41383561	Cells_EBV-transformed_lymphocytes	Colon	-2.53	0.0115
ENSG00000142046	TMEM91	intron	19	41382921	41383863	Cells_EBV-transformed_lymphocytes	Colon	2.53	0.0115
ENSG00000142046	TMEM91	intron	19	41382921	41383874	Cells_EBV-transformed_lymphocytes	Colon	2.53	0.0115
ENSG00000174851	YIF1A	intron	11	66285758	66287598	Adipose_Subcutaneous	Rectal	2.53	0.0115
ENSG00000248098	BCKDHA	intron	19	41382921	41383561	Cells_EBV-transformed_lymphocytes	Colon	-2.53	0.0115
ENSG00000248098	BCKDHA	intron	19	41382921	41383863	Cells_EBV-transformed_lymphocytes	Colon	2.53	0.0115
ENSG00000248098	BCKDHA	intron	19	41382921	41383874	Cells_EBV-transformed_lymphocytes	Colon	2.53	0.0115
ENSG00000248712	CCDC153	intron	11	119190840	119194923	Adipose_Subcutaneous	Proximal	2.53	0.0115
ENSG00000071994	PDCD2	intron	6	170577717	170578857	Colon_Transverse	Overall	-1.53	0.0115
ENSG00000134452	FBH1	intron	10	5925492	5927435	Adipose_Visceral_Omentum	Distal	-0.09	0.0115
ENSG00000169302	STK32A	intron	5	147383954	147384375	Colon_Sigmoid	Overall	2.53	0.0115
ENSG00000214765	SEPTIN7P2	intron	7	45736910	45744997	Colon_Sigmoid	Overall	-0.68	0.0115
ENSG00000172785	ZNG1A	intron	9	162469	163978	Colon_Sigmoid	Overall	2.5	0.0115
ENSG00000155755	TMEM237	intron	2	201634893	201636748	Adipose_Subcutaneous	Colon	-0.77	0.0115
ENSG00000112763	BTN2A1	intron	6	26459828	26462797	Adipose_Subcutaneous	Colon	-2.53	0.0115
ENSG00000155506	LARP1	intron	5	154804307	154804774	Adipose_Subcutaneous	Distal	2.53	0.0115
ENSG00000121289	CEP89	intron	19	32933669	32937013	Adipose_Subcutaneous	Male	1.68	0.0115
ENSG00000154122	ANKH	intron	5	14769191	14848776	Adipose_Visceral_Omentum	Colon	-1.21	0.0115
ENSG00000153071	DAB2	intron	5	39418345	39424804	Adipose_Visceral_Omentum	Overall	2.52	0.0115
ENSG00000164331	ANKRA2	intron	5	73555585	73557575	Adipose_Visceral_Omentum	Female	-2.53	0.0115
ENSG00000164331	ANKRA2	intron	5	73555585	73556638	Adipose_Subcutaneous	Female	2.53	0.0115
ENSG00000231365	WARS2-AS1	intron	1	119147069	119150565	Adipose_Subcutaneous	Female	-2.53	0.0115
ENSG00000213445	SIPA1	intron	11	65645129	65645854	Cells_EBV-transformed_lymphocytes	Female	-1.72	0.0115
ENSG00000183431	SF3A3	intron	1	37978827	37979465	Adipose_Subcutaneous	Female	-2.52	0.0115
ENSG00000107338	SHB	intron	9	37974837	38016011	Adipose_Subcutaneous	Male	-2.53	0.0115
ENSG00000108352	RAPGEFL1	intron	17	40181373	40181616	Cells_EBV-transformed_lymphocytes	Distal	-2.53	0.0115
ENSG00000108352	RAPGEFL1	intron	17	40181486	40181616	Adipose_Subcutaneous	Distal	-2.53	0.0115
ENSG00000083535	PIBF1	intron	13	72835368	72854057	Cells_EBV-transformed_lymphocytes	Overall	-2.53	0.0115
ENSG00000112782	CLIC5	intron	6	45912739	45914228	Adipose_Visceral_Omentum	Distal	-2.53	0.0115
ENSG00000198563	DDX39B	intron	6	31539274	31540322	Adipose_Visceral_Omentum	Overall	2.53	0.0115
ENSG00000141456	PELP1	intron	17	4676507	4676753	Adipose_Subcutaneous	Rectal	-2.51	0.0115
ENSG00000130193	THEM6	intron	8	142727859	142728961	Colon_Transverse	Overall	1.48	0.0115
ENSG00000100330	MTMR3	intron	22	29971062	29978442	Adipose_Subcutaneous	Overall	-2.53	0.0115
ENSG00000169371	SNUPN	intron	15	75598681	75601138	Cells_EBV-transformed_lymphocytes	Colon	-1.25	0.0116
ENSG00000150527	MIA2	intron	14	39321056	39324269	Adipose_Subcutaneous	Distal	2.5	0.0116
ENSG00000161265	U2AF1L4	intron	19	35742619	35743809	Adipose_Subcutaneous	Male	2.18	0.0116
ENSG00000077238	IL4R	intron	16	27341313	27342121	Adipose_Subcutaneous	Overall	2.53	0.0116
ENSG00000087088	BAX	intron	19	48954962	48955687	Adipose_Visceral_Omentum	Colon	-2.53	0.0116
ENSG00000133703	KRAS	intron	12	25245395	25250751	Cells_EBV-transformed_lymphocytes	Distal	0.84	0.0116
ENSG00000154556	SORBS2	intron	4	185678478	185678796	Adipose_Visceral_Omentum	Female	2.53	0.0116
ENSG00000162769	FLVCR1	intron	1	212888001	212888489	Adipose_Subcutaneous	Female	-2.53	0.0116
ENSG00000125122	FBXL9P	intron	16	67208090	67208312	Cells_EBV-transformed_lymphocytes	Proximal	-0.67	0.0116
ENSG00000100650	SRSF5	intron	14	69769251	69769511	Cells_EBV-transformed_lymphocytes	Rectal	-2.52	0.0116
ENSG00000108100	CCNY	intron	10	35483478	35516523	Adipose_Subcutaneous	Colon	-2.52	0.0116
ENSG00000135537	AFG1L	intron	6	108510352	108519697	Adipose_Subcutaneous	Male	0	0.0116
ENSG00000198911	SREBF2	intron	22	41871035	41873798	Adipose_Subcutaneous	Distal	0	0.0116
ENSG00000198911	SREBF2	intron	22	41871035	41875337	Adipose_Subcutaneous	Distal	-2.52	0.0116
ENSG00000108100	CCNY	intron	10	35483478	35501501	Cells_EBV-transformed_lymphocytes	Colon	-2.52	0.0116
ENSG00000064270	ATP2C2	intron	16	84432979	84439166	Colon_Transverse	Overall	-2.52	0.0116
ENSG00000137413	TAF8	intron	6	42068607	42071347	Adipose_Subcutaneous	Proximal	-1.41	0.0116
ENSG00000245060	LINC00847	intron	5	180831941	180834312	Adipose_Subcutaneous	Distal	2.49	0.0116
ENSG00000103248	MTHFSD	intron	16	86548111	86548464	Cells_EBV-transformed_lymphocytes	Distal	2.48	0.0116
ENSG00000233901	LINC01503	intron	9	129338917	129341736	Adipose_Subcutaneous	Colon	-2.52	0.0116
ENSG00000119411	BSPRY	intron	9	113362394	113368259	Cells_EBV-transformed_lymphocytes	Distal	2.52	0.0116
ENSG00000141378	PTRH2	intron	17	59700189	59707371	Cells_EBV-transformed_lymphocytes	Overall	2.52	0.0116
ENSG00000162769	FLVCR1	intron	1	212888594	212889146	Cells_EBV-transformed_lymphocytes	Female	2.52	0.0116
ENSG00000133048	CHI3L1	intron	1	203185385	203186316	Adipose_Visceral_Omentum	Overall	0.43	0.0116
ENSG00000130402	ACTN4	intron	19	38710342	38714469	Cells_EBV-transformed_lymphocytes	Distal	2.52	0.0116
ENSG00000067955	CBFB	intron	16	67082339	67098710	Adipose_Visceral_Omentum	Proximal	-2.22	0.0116
ENSG00000106077	ABHD11	intron	7	73736691	73737562	Adipose_Visceral_Omentum	Female	2.52	0.0116
ENSG00000106077	ABHD11	intron	7	73737360	73737562	Adipose_Subcutaneous	Female	-2.52	0.0116
ENSG00000132359	RAP1GAP2	intron	17	2985066	2991297	Adipose_Visceral_Omentum	Female	2.52	0.0116
ENSG00000145912	NHP2	intron	5	178150993	178153491	Cells_EBV-transformed_lymphocytes	Female	-2.52	0.0116
ENSG00000168916	ZNF608	intron	5	124701269	124744084	Adipose_Visceral_Omentum	Overall	-2.52	0.0116
ENSG00000204084	INPP5B	intron	1	37942264	37943640	Adipose_Subcutaneous	Female	-2.52	0.0116
ENSG00000092036	HAUS4	intron	14	22952459	22955100	Cells_EBV-transformed_lymphocytes	Female	1.3	0.0116
ENSG00000188100	FAM25A	intron	10	87007706	87008355	Adipose_Visceral_Omentum	Rectal	-2.66	0.0116
ENSG00000261011	AGAP11	intron	10	87007706	87008355	Adipose_Visceral_Omentum	Rectal	-2.66	0.0116
ENSG00000051825	MPHOSPH9	intron	12	123203084	123210056	Adipose_Visceral_Omentum	Female	1.3	0.0116
ENSG00000121879	PIK3CA	intron	3	179230376	179234094	Colon_Transverse	Overall	-2.26	0.0116
ENSG00000175471	MCTP1	intron	5	94912976	94931953	Adipose_Subcutaneous	Distal	2.91	0.0116
ENSG00000112763	BTN2A1	intron	6	26462897	26463244	Adipose_Visceral_Omentum	Colon	-2.52	0.0116
ENSG00000112763	BTN2A1	intron	6	26463525	26465218	Adipose_Subcutaneous	Colon	-2.52	0.0116
ENSG00000112763	BTN2A1	intron	6	26465406	26465953	Cells_EBV-transformed_lymphocytes	Colon	-0.84	0.0116
ENSG00000120256	LRP11	intron	6	149820703	149836085	Adipose_Subcutaneous	Overall	-2.52	0.0116
ENSG00000149451	ADAM33	intron	20	3674135	3674219	Adipose_Subcutaneous	Overall	2.52	0.0116
ENSG00000107521	HPS1	intron	10	98431291	98433983	Adipose_Subcutaneous	Distal	2.57	0.0116
ENSG00000100991	TRPC4AP	intron	20	35010288	35013008	Cells_EBV-transformed_lymphocytes	Colon	-2.33	0.0116
ENSG00000175893	ZDHHC21	intron	9	14640012	14658749	Adipose_Visceral_Omentum	Overall	-2.49	0.0116
ENSG00000095370	SH2D3C	intron	9	127761650	127762121	Adipose_Visceral_Omentum	Proximal	2.52	0.0116
ENSG00000100483	VCPKMT	intron	14	50112719	50114285	Adipose_Visceral_Omentum	Female	-2.52	0.0116
ENSG00000118432	CNR1	intron	6	88164294	88165803	Adipose_Subcutaneous	Overall	-2.52	0.0116
ENSG00000124440	HIF3A	intron	19	46309359	46310542	Adipose_Subcutaneous	Male	2.52	0.0116
ENSG00000133106	EPSTI1	intron	13	42917624	42926336	Adipose_Subcutaneous	Proximal	2.52	0.0116
ENSG00000176542	USF3	intron	3	113677397	113696370	Cells_EBV-transformed_lymphocytes	Colon	2.52	0.0116
ENSG00000186470	BTN3A2	intron	6	26373037	26373276	Colon_Transverse	Overall	2.52	0.0116
ENSG00000204634	TBC1D8	intron	2	101036168	101037532	Adipose_Visceral_Omentum	Distal	2.52	0.0116
ENSG00000197951	ZNF71	intron	19	56595428	56601507	Colon_Sigmoid	Overall	-1.05	0.0116
ENSG00000268182	SMIM17	intron	19	56595428	56601507	Colon_Sigmoid	Overall	-1.05	0.0116
ENSG00000196821	ILRUN	intron	6	34646798	34649709	Adipose_Subcutaneous	Rectal	2.52	0.0116
ENSG00000127415	IDUA	intron	4	1003625	1004012	Adipose_Visceral_Omentum	Female	2.49	0.0116
ENSG00000123908	AGO2	intron	8	140585311	140635485	Cells_EBV-transformed_lymphocytes	Rectal	-2.52	0.0116
ENSG00000132155	RAF1	intron	3	12618747	12663813	Adipose_Visceral_Omentum	Distal	2.52	0.0116
ENSG00000152556	PFKM	intron	12	48142066	48142782	Cells_EBV-transformed_lymphocytes	Proximal	-2.52	0.0116
ENSG00000088682	COQ9	intron	16	57456646	57458246	Adipose_Subcutaneous	Rectal	-2.52	0.0116
ENSG00000144649	GASK1A	intron	3	43033553	43053521	Adipose_Subcutaneous	Distal	-2.52	0.0116
ENSG00000160299	PCNT	intron	21	46388884	46389199	Cells_EBV-transformed_lymphocytes	Male	-2.52	0.0116
ENSG00000240747	KRBOX1	intron	3	43033553	43053521	Adipose_Subcutaneous	Distal	-2.52	0.0116
ENSG00000096717	SIRT1	intron	10	67889123	67891402	Adipose_Subcutaneous	Male	-2.52	0.0116
ENSG00000135976	ANKRD36	intron	2	97196788	97198463	Adipose_Visceral_Omentum	Distal	2.52	0.0116
ENSG00000174851	YIF1A	intron	11	66284966	66285381	Cells_EBV-transformed_lymphocytes	Rectal	-2.52	0.0116
ENSG00000168904	LRRC28	intron	15	99363265	99386030	Adipose_Subcutaneous	Proximal	-2.09	0.0116
ENSG00000104915	STX10	intron	19	13144671	13144764	Adipose_Subcutaneous	Female	0.26	0.0116
ENSG00000104915	STX10	intron	19	13144671	13144768	Adipose_Subcutaneous	Female	1.23	0.0116
ENSG00000213339	QTRT1	intron	19	10702254	10706710	Adipose_Subcutaneous	Male	2.66	0.0116
ENSG00000229043	ZFAND2A-DT	intron	7	1162543	1162962	Adipose_Visceral_Omentum	Rectal	-2.52	0.0116
ENSG00000055070	SZRD1	intron	1	16367308	16391375	Cells_EBV-transformed_lymphocytes	Colon	-2.52	0.0116
ENSG00000145147	SLIT2	intron	4	20490814	20491761	Adipose_Visceral_Omentum	Rectal	-2.52	0.0116
ENSG00000187554	TLR5	intron	1	223132639	223134389	Adipose_Visceral_Omentum	Overall	2.52	0.0116
ENSG00000115946	PNO1	intron	2	68162663	68164938	Cells_EBV-transformed_lymphocytes	Proximal	-2.52	0.0116
ENSG00000141367	CLTC	intron	17	59685808	59687001	Adipose_Visceral_Omentum	Colon	-2.52	0.0116
ENSG00000203485	INF2	intron	14	104713606	104713821	Adipose_Subcutaneous	Distal	-2.79	0.0116
ENSG00000164284	GRPEL2	intron	5	149345616	149348272	Cells_EBV-transformed_lymphocytes	Distal	2.51	0.0116
ENSG00000102445	RUBCNL	intron	13	46350351	46356432	Adipose_Subcutaneous	Distal	-2.52	0.0117
ENSG00000177981	ASB8	intron	12	48149998	48151201	Adipose_Subcutaneous	Proximal	-2.52	0.0117
ENSG00000115414	FN1	intron	2	215372015	215373322	Cells_EBV-transformed_lymphocytes	Rectal	0.63	0.0117
ENSG00000052802	MSMO1	intron	4	165327764	165337789	Adipose_Subcutaneous	Distal	-2.12	0.0117
ENSG00000110060	PUS3	intron	11	125895789	125903170	Cells_EBV-transformed_lymphocytes	Proximal	2.81	0.0117
ENSG00000160293	VAV2	intron	9	133778889	133779918	Adipose_Visceral_Omentum	Female	2.52	0.0117
ENSG00000105928	GSDME	intron	7	24699259	24702760	Adipose_Visceral_Omentum	Rectal	-2.52	0.0117
ENSG00000008130	NADK	intron	1	1756608	1756779	Adipose_Subcutaneous	Female	2.52	0.0117
ENSG00000121289	CEP89	intron	19	32937120	32937631	Adipose_Subcutaneous	Distal	2.51	0.0117
ENSG00000213988	ZNF90	intron	19	20121346	20125006	Adipose_Subcutaneous	Colon	-2.52	0.0117
ENSG00000280828	AC090114.3	intron	7	128592017	128608118	Cells_EBV-transformed_lymphocytes	Overall	-2.11	0.0117
ENSG00000171552	BCL2L1	intron	20	31722348	31722618	Adipose_Visceral_Omentum	Female	2.52	0.0117
ENSG00000072163	LIMS2	intron	2	127673743	127675014	Adipose_Subcutaneous	Rectal	-2.52	0.0117
ENSG00000169764	UGP2	intron	2	63857718	63857829	Adipose_Visceral_Omentum	Colon	-2.52	0.0117
ENSG00000052126	PLEKHA5	intron	12	19283745	19287473	Adipose_Visceral_Omentum	Rectal	-2.52	0.0117
		intron	14	50821951	50823182	Cells_EBV-transformed_lymphocytes	Overall	2.52	0.0117
		intron	9	85554272	85575315	Cells_EBV-transformed_lymphocytes	Distal	2.52	0.0117
ENSG00000127415	IDUA	intron	4	1001563	1001646	Adipose_Visceral_Omentum	Distal	2.52	0.0117
ENSG00000165801	ARHGEF40	intron	14	21074991	21075332	Adipose_Visceral_Omentum	Proximal	-2.52	0.0117
ENSG00000165801	ARHGEF40	intron	14	21075499	21075766	Adipose_Subcutaneous	Proximal	-2.52	0.0117
ENSG00000183856	IQGAP3	intron	1	156554392	156556533	Colon_Transverse	Overall	2.52	0.0117
ENSG00000143409	MINDY1	intron	1	151001782	151002165	Adipose_Subcutaneous	Female	-2.52	0.0117
ENSG00000148690	FRA10AC1	intron	10	93672089	93676653	Adipose_Subcutaneous	Male	-2.52	0.0117
ENSG00000177981	ASB8	intron	12	48150140	48151201	Adipose_Subcutaneous	Proximal	2.52	0.0117
ENSG00000067066	SP100	intron	2	230462518	230464067	Adipose_Visceral_Omentum	Distal	2.51	0.0117
ENSG00000163703	CRELD1	intron	3	9943515	9943675	Cells_EBV-transformed_lymphocytes	Rectal	-2.5	0.0117
ENSG00000185043	CIB1	intron	15	90231507	90233669	Colon_Sigmoid	Overall	-2.52	0.0117
ENSG00000125970	RALY	intron	20	34031604	34065044	Adipose_Visceral_Omentum	Male	-2.33	0.0117
ENSG00000047315	POLR2B	intron	4	56985457	56986354	Cells_EBV-transformed_lymphocytes	Proximal	-2.52	0.0117
ENSG00000177239	MAN1B1	intron	9	137106809	137107250	Colon_Sigmoid	Overall	2.52	0.0117
ENSG00000177239	MAN1B1	intron	9	137106809	137107275	Cells_EBV-transformed_lymphocytes	Overall	-2.52	0.0117
ENSG00000070814	TCOF1	intron	5	150388088	150389887	Adipose_Subcutaneous	Male	2.52	0.0117
ENSG00000126106	TMEM53	intron	1	44636457	44645360	Adipose_Subcutaneous	Female	2.52	0.0117
ENSG00000127419	TMEM175	intron	4	947892	948116	Adipose_Visceral_Omentum	Female	2.52	0.0117
ENSG00000134283	PPHLN1	intron	12	42375074	42387456	Cells_EBV-transformed_lymphocytes	Male	-2.52	0.0117
ENSG00000182093	GET1	intron	21	39387855	39390698	Adipose_Visceral_Omentum	Male	2.52	0.0117
ENSG00000187147	RNF220	intron	1	44636162	44638310	Adipose_Subcutaneous	Female	2.52	0.0117
ENSG00000010319	SEMA3G	intron	3	52442907	52443016	Adipose_Subcutaneous	Proximal	2.52	0.0117
ENSG00000010319	SEMA3G	intron	3	52442907	52444913	Adipose_Subcutaneous	Proximal	-2.52	0.0117
ENSG00000131778	CHD1L	intron	1	147264584	147265932	Adipose_Visceral_Omentum	Colon	-2.52	0.0117
ENSG00000235033	DAAM2-AS1	intron	6	39897403	39899749	Adipose_Visceral_Omentum	Distal	2.52	0.0117
ENSG00000010319	SEMA3G	intron	3	52443069	52444913	Adipose_Subcutaneous	Proximal	2.52	0.0117
ENSG00000110888	CAPRIN2	intron	12	30710467	30711566	Adipose_Visceral_Omentum	Proximal	0	0.0117
ENSG00000110888	CAPRIN2	intron	12	30710470	30711566	Adipose_Subcutaneous	Proximal	2.52	0.0117
ENSG00000110888	CAPRIN2	intron	12	30710514	30711566	Adipose_Subcutaneous	Proximal	-2.52	0.0117
ENSG00000121310	ECHDC2	intron	1	52897484	52899174	Adipose_Visceral_Omentum	Female	-2.52	0.0117
ENSG00000145439	CBR4	intron	4	168998285	169002071	Adipose_Subcutaneous	Colon	-2.52	0.0117
ENSG00000235033	DAAM2-AS1	intron	6	39897400	39898961	Adipose_Visceral_Omentum	Distal	-2.52	0.0117
ENSG00000096433	ITPR3	intron	6	33640554	33655766	Adipose_Visceral_Omentum	Rectal	-0.08	0.0117
ENSG00000188002	PDCD6P1	intron	5	1612072	1626786	Cells_EBV-transformed_lymphocytes	Rectal	-2.52	0.0117
ENSG00000203896	LIME1	intron	20	63737902	63738008	Cells_EBV-transformed_lymphocytes	Male	-2.52	0.0117
ENSG00000058453	CROCC	intron	1	16970767	16972360	Adipose_Visceral_Omentum	Female	-1.03	0.0117
ENSG00000118495	PLAGL1	intron	6	143964818	143966158	Adipose_Visceral_Omentum	Male	2.52	0.0117
ENSG00000099998	GGT5	intron	22	24220584	24224996	Adipose_Subcutaneous	Female	-2.52	0.0117
ENSG00000103264	FBXO31	intron	16	87366802	87367373	Adipose_Subcutaneous	Male	2.52	0.0117
ENSG00000120458	MSANTD2	intron	11	124774818	124799871	Cells_EBV-transformed_lymphocytes	Overall	2.52	0.0117
ENSG00000154582	ELOC	intron	8	73959818	73972042	Adipose_Subcutaneous	Rectal	-2.52	0.0117
ENSG00000159685	CHCHD6	intron	3	126733222	126852644	Adipose_Subcutaneous	Overall	-0.68	0.0117
		intron	5	41867228	41870281	Cells_EBV-transformed_lymphocytes	Overall	-2.52	0.0117
ENSG00000108950	FAM20A	intron	17	68540958	68541985	Adipose_Subcutaneous	Rectal	-2.51	0.0117
ENSG00000137776	SLTM	intron	15	58932443	58933050	Adipose_Visceral_Omentum	Male	-2.52	0.0117
		intron	19	48151339	48151468	Cells_EBV-transformed_lymphocytes	Colon	-2.52	0.0117
ENSG00000006062	MAP3K14	intron	17	45287364	45289236	Cells_EBV-transformed_lymphocytes	Overall	-2.52	0.0117
ENSG00000198105	ZNF248	intron	10	37829688	37831232	Adipose_Subcutaneous	Overall	2.52	0.0117
ENSG00000171552	BCL2L1	intron	20	31666086	31666991	Adipose_Subcutaneous	Proximal	2.8	0.0117
ENSG00000068885	IFT80	intron	3	160307781	160319760	Adipose_Visceral_Omentum	Colon	-0.99	0.0117
ENSG00000266714	MYO15B	intron	17	75591712	75592238	Adipose_Subcutaneous	Proximal	-2.52	0.0117
ENSG00000132953	XPO4	intron	13	20787598	20788486	Cells_EBV-transformed_lymphocytes	Rectal	0.96	0.0117
ENSG00000196345	ZKSCAN7	intron	3	44565655	44567912	Cells_EBV-transformed_lymphocytes	Rectal	-2.52	0.0117
ENSG00000196345	ZKSCAN7	intron	3	44565655	44568307	Cells_EBV-transformed_lymphocytes	Rectal	2.52	0.0117
ENSG00000242282	AC108488.1	intron	2	3532310	3534113	Cells_EBV-transformed_lymphocytes	Distal	2.52	0.0118
ENSG00000122299	ZC3H7A	intron	16	11758539	11761406	Adipose_Visceral_Omentum	Male	2.52	0.0118
ENSG00000130702	LAMA5	intron	20	62338608	62345818	Adipose_Visceral_Omentum	Proximal	-2.52	0.0118
ENSG00000162923	WDR26	intron	1	224418416	224419518	Cells_EBV-transformed_lymphocytes	Rectal	2.52	0.0118
ENSG00000178538	CA8	intron	8	60226935	60232284	Adipose_Subcutaneous	Male	0	0.0118
ENSG00000118432	CNR1	intron	6	88164294	88165803	Adipose_Subcutaneous	Distal	-2.52	0.0118
ENSG00000154380	ENAH	intron	1	225513016	225514596	Adipose_Subcutaneous	Proximal	2.52	0.0118
ENSG00000197150	ABCB8	intron	7	151036649	151040268	Adipose_Subcutaneous	Colon	-0.52	0.0118
ENSG00000271335	CCNY-AS1	intron	10	35321112	35321553	Colon_Sigmoid	Overall	-2.52	0.0118
ENSG00000110696	C11orf58	intron	11	16744684	16752785	Adipose_Visceral_Omentum	Rectal	2.52	0.0118
ENSG00000137266	SLC22A23	intron	6	3410342	3415752	Colon_Sigmoid	Overall	-2.52	0.0118
ENSG00000182903	ZNF721	intron	4	444432	467617	Adipose_Visceral_Omentum	Distal	2.52	0.0118
ENSG00000127838	PNKD	intron	2	218271549	218272570	Cells_EBV-transformed_lymphocytes	Female	1.25	0.0118
ENSG00000014914	MTMR11	intron	1	149931379	149931944	Adipose_Subcutaneous	Overall	2.51	0.0118
ENSG00000144118	RALB	intron	2	120286082	120289580	Adipose_Subcutaneous	Overall	2.09	0.0118
ENSG00000198093	ZNF649	intron	19	51896978	51900093	Adipose_Subcutaneous	Distal	2.52	0.0118
ENSG00000150782	IL18	intron	11	112153603	112154975	Adipose_Visceral_Omentum	Rectal	2.52	0.0118
ENSG00000142632	ARHGEF19	intron	1	16205425	16205538	Adipose_Subcutaneous	Female	1.19	0.0118
ENSG00000002822	MAD1L1	intron	7	2149238	2213212	Adipose_Subcutaneous	Rectal	2.69	0.0118
ENSG00000101017	CD40	intron	20	46128224	46128335	Cells_EBV-transformed_lymphocytes	Overall	2.36	0.0118
ENSG00000002933	TMEM176A	intron	7	150800968	150801536	Adipose_Subcutaneous	Overall	-2.51	0.0118
ENSG00000159335	PTMS	intron	12	6769674	6769844	Adipose_Visceral_Omentum	Distal	2.51	0.0118
ENSG00000102445	RUBCNL	intron	13	46344831	46345447	Adipose_Subcutaneous	Distal	2.52	0.0118
ENSG00000258366	RTEL1	intron	20	63674093	63678145	Adipose_Subcutaneous	Distal	2.49	0.0118
ENSG00000065989	PDE4A	intron	19	10457780	10457879	Adipose_Visceral_Omentum	Colon	1.24	0.0118
ENSG00000131778	CHD1L	intron	1	147268878	147270932	Cells_EBV-transformed_lymphocytes	Colon	2.52	0.0118
ENSG00000170919	TPT1-AS1	intron	13	45370182	45377140	Adipose_Subcutaneous	Colon	-1.77	0.0118
ENSG00000111371	SLC38A1	intron	12	46189071	46197720	Adipose_Subcutaneous	Rectal	-2.52	0.0118
ENSG00000127415	IDUA	intron	4	1003157	1003345	Adipose_Subcutaneous	Colon	-2.52	0.0118
ENSG00000187609	EXD3	intron	9	137309790	137323725	Adipose_Visceral_Omentum	Distal	-2.52	0.0118
ENSG00000122367	LDB3	intron	10	86687272	86691896	Adipose_Visceral_Omentum	Distal	2.52	0.0118
ENSG00000104894	CD37	intron	19	49339413	49340251	Adipose_Subcutaneous	Colon	-2.51	0.0118
ENSG00000206341	HLA-H	intron	6	29945091	29945234	Adipose_Subcutaneous	Proximal	2.73	0.0118
ENSG00000206503	HLA-A	intron	6	29945091	29945234	Adipose_Subcutaneous	Proximal	2.73	0.0118
		intron	2	241971493	241971680	Cells_EBV-transformed_lymphocytes	Overall	2.52	0.0118
ENSG00000167895	TMC8	intron	17	78138188	78138349	Cells_EBV-transformed_lymphocytes	Distal	-2.52	0.0118
ENSG00000119522	DENND1A	intron	9	123403490	123440360	Adipose_Subcutaneous	Proximal	1.56	0.0118
ENSG00000099204	ABLIM1	intron	10	114575599	114594294	Adipose_Subcutaneous	Female	-2.52	0.0118
ENSG00000099204	ABLIM1	intron	10	114575599	114601827	Adipose_Subcutaneous	Female	2.52	0.0118
ENSG00000133226	SRRM1	intron	1	24655123	24660719	Cells_EBV-transformed_lymphocytes	Distal	-0.84	0.0118
ENSG00000143294	PRCC	intron	1	156794808	156797276	Adipose_Subcutaneous	Male	-2.52	0.0118
ENSG00000145832	SLC25A48	intron	5	135842459	135850425	Adipose_Subcutaneous	Overall	2.52	0.0118
ENSG00000149136	SSRP1	intron	11	57331889	57332152	Adipose_Visceral_Omentum	Rectal	-2.52	0.0118
ENSG00000149136	SSRP1	intron	11	57332486	57332625	Adipose_Subcutaneous	Rectal	2.52	0.0118
ENSG00000250378	AC114296.1	intron	5	135842459	135850425	Adipose_Subcutaneous	Overall	2.52	0.0118
ENSG00000127870	RNF6	intron	13	26219667	26221248	Adipose_Visceral_Omentum	Female	-2.52	0.0118
ENSG00000170322	NFRKB	intron	11	129892870	129894359	Cells_EBV-transformed_lymphocytes	Distal	-2.52	0.0118
ENSG00000235109	ZSCAN31	intron	6	28327533	28329303	Adipose_Subcutaneous	Male	-0.84	0.0118
ENSG00000112992	NNT	intron	5	43648182	43649147	Adipose_Visceral_Omentum	Overall	-2.49	0.0118
ENSG00000198105	ZNF248	intron	10	37831312	37833025	Cells_EBV-transformed_lymphocytes	Overall	2.52	0.0118
ENSG00000148634	HERC4	intron	10	68014186	68025546	Adipose_Subcutaneous	Overall	-2.52	0.0118
ENSG00000053328	METTL24	intron	6	110299150	110315342	Adipose_Subcutaneous	Distal	2.52	0.0118
ENSG00000136161	RCBTB2	intron	13	48490251	48496191	Adipose_Visceral_Omentum	Male	-2.52	0.0118
ENSG00000204599	TRIM39	intron	6	30340620	30341686	Adipose_Visceral_Omentum	Female	2.52	0.0118
ENSG00000163516	ANKZF1	intron	2	219235312	219235474	Adipose_Subcutaneous	Proximal	2.5	0.0118
ENSG00000100461	RBM23	intron	14	22905659	22906195	Cells_EBV-transformed_lymphocytes	Colon	2.52	0.0118
ENSG00000141367	CLTC	intron	17	59685808	59690636	Adipose_Visceral_Omentum	Colon	2.52	0.0118
ENSG00000093167	LRRFIP2	intron	3	37174605	37175818	Cells_EBV-transformed_lymphocytes	Overall	2.7	0.0118
ENSG00000104517	UBR5	intron	8	102287564	102288155	Adipose_Subcutaneous	Colon	-2.52	0.0118
ENSG00000214026	MRPL23	intron	11	1952855	1956256	Cells_EBV-transformed_lymphocytes	Female	-2.52	0.0118
ENSG00000145916	RMND5B	intron	5	178146279	178147533	Adipose_Visceral_Omentum	Female	-2.52	0.0119
ENSG00000120860	WASHC3	intron	12	102050639	102061248	Adipose_Subcutaneous	Rectal	-2.51	0.0119
ENSG00000154803	FLCN	intron	17	17222661	17223922	Adipose_Subcutaneous	Distal	1.65	0.0119
ENSG00000061938	TNK2	intron	3	195864187	195866889	Cells_EBV-transformed_lymphocytes	Male	-1.88	0.0119
ENSG00000122417	ODF2L	intron	1	86354859	86358787	Adipose_Subcutaneous	Colon	-2.49	0.0119
ENSG00000174989	FBXW8	intron	12	116988869	117010323	Cells_EBV-transformed_lymphocytes	Male	1.8	0.0119
ENSG00000186635	ARAP1	intron	11	72699552	72701649	Adipose_Visceral_Omentum	Proximal	-1.07	0.0119
ENSG00000115211	EIF2B4	intron	2	27369545	27369876	Adipose_Visceral_Omentum	Colon	-2.52	0.0119
ENSG00000115211	EIF2B4	intron	2	27369549	27369876	Adipose_Visceral_Omentum	Colon	2.52	0.0119
ENSG00000153187	HNRNPU	intron	1	244859374	244860335	Adipose_Visceral_Omentum	Rectal	2.52	0.0119
ENSG00000174738	NR1D2	intron	3	23968023	23977223	Adipose_Subcutaneous	Rectal	2.52	0.0119
ENSG00000177335	LINC02904	intron	8	143043262	143044649	Adipose_Subcutaneous	Female	2.52	0.0119
ENSG00000263004	AKAP1-DT	intron	17	57072498	57079287	Adipose_Subcutaneous	Rectal	-2.52	0.0119
ENSG00000110318	CEP126	intron	11	101992842	101997599	Adipose_Visceral_Omentum	Distal	0.1	0.0119
ENSG00000214413	BBIP1	intron	10	110907836	110918121	Cells_EBV-transformed_lymphocytes	Colon	-2.52	0.0119
ENSG00000233901	LINC01503	intron	9	129342043	129347226	Adipose_Subcutaneous	Colon	-2.52	0.0119
ENSG00000109762	SNX25	intron	4	185362105	185362611	Adipose_Visceral_Omentum	Female	-2.74	0.0119
ENSG00000228544	CCDC183-AS1	intron	9	136805584	136806385	Cells_EBV-transformed_lymphocytes	Colon	-2.52	0.0119
ENSG00000100711	ZFYVE21	intron	14	103715979	103726792	Adipose_Subcutaneous	Distal	2.52	0.0119
ENSG00000110888	CAPRIN2	intron	12	30716676	30719079	Adipose_Visceral_Omentum	Colon	2.52	0.0119
ENSG00000142002	DPP9	intron	19	4722551	4723674	Adipose_Visceral_Omentum	Male	2.52	0.0119
ENSG00000010704	HFE	intron	6	26093026	26093119	Adipose_Subcutaneous	Proximal	2.52	0.0119
ENSG00000110888	CAPRIN2	intron	12	30716676	30720811	Adipose_Subcutaneous	Colon	2.52	0.0119
ENSG00000142002	DPP9	intron	19	4719941	4722499	Adipose_Subcutaneous	Male	2.52	0.0119
ENSG00000164823	OSGIN2	intron	8	89909721	89914077	Adipose_Visceral_Omentum	Rectal	0	0.0119
ENSG00000255284	GATD1-DT	intron	11	778218	783530	Cells_EBV-transformed_lymphocytes	Female	2.16	0.0119
ENSG00000214765	SEPTIN7P2	intron	7	45745048	45746827	Adipose_Visceral_Omentum	Male	-2.52	0.0119
ENSG00000214765	SEPTIN7P2	intron	7	45745048	45747215	Adipose_Subcutaneous	Male	2.52	0.0119
ENSG00000169609	C15orf40	intron	15	83004972	83008548	Adipose_Subcutaneous	Proximal	2.51	0.0119
ENSG00000100814	CCNB1IP1	intron	14	20315618	20316227	Cells_EBV-transformed_lymphocytes	Distal	2.47	0.0119
ENSG00000005175	RPAP3	intron	12	47697719	47701464	Adipose_Subcutaneous	Colon	0.89	0.0119
ENSG00000013375	PGM3	intron	6	83169323	83170305	Adipose_Subcutaneous	Rectal	0.84	0.0119
ENSG00000087301	TXNDC16	intron	14	52455462	52457090	Adipose_Subcutaneous	Distal	-2.52	0.0119
ENSG00000162923	WDR26	intron	1	224418372	224419518	Cells_EBV-transformed_lymphocytes	Rectal	2.52	0.0119
ENSG00000214026	MRPL23	intron	11	1947379	1950899	Adipose_Visceral_Omentum	Female	-2.52	0.0119
ENSG00000214026	MRPL23	intron	11	1951021	1952127	Adipose_Visceral_Omentum	Female	2.52	0.0119
ENSG00000214026	MRPL23	intron	11	1952209	1952782	Adipose_Visceral_Omentum	Female	-2.52	0.0119
ENSG00000214026	MRPL23	intron	11	1952855	1955611	Adipose_Subcutaneous	Female	2.52	0.0119
ENSG00000214026	MRPL23	intron	11	1952855	1972559	Adipose_Visceral_Omentum	Female	2.52	0.0119
ENSG00000214026	MRPL23	intron	11	1955781	1956256	Adipose_Subcutaneous	Female	2.52	0.0119
ENSG00000204138	PHACTR4	intron	1	28438430	28459085	Cells_EBV-transformed_lymphocytes	Distal	-1.51	0.0119
ENSG00000133466	C1QTNF6	intron	22	37185455	37190865	Adipose_Subcutaneous	Distal	-1.85	0.0119
ENSG00000237940	LINC01238	intron	2	241971493	241971685	Colon_Transverse	Overall	2.51	0.0119
ENSG00000204842	ATXN2	intron	12	111552430	111552906	Adipose_Visceral_Omentum	Male	-0.01	0.0119
ENSG00000144857	BOC	intron	3	113274682	113278095	Adipose_Subcutaneous	Distal	-2.3	0.0119
ENSG00000186470	BTN3A2	intron	6	26368050	26368178	Adipose_Subcutaneous	Rectal	2.51	0.0119
		intron	22	43179235	43179619	Cells_EBV-transformed_lymphocytes	Overall	-2.51	0.0119
ENSG00000117360	PRPF3	intron	1	150335241	150340398	Adipose_Subcutaneous	Distal	2.51	0.0119
ENSG00000143190	POU2F1	intron	1	167332535	167365467	Cells_EBV-transformed_lymphocytes	Distal	2.51	0.0119
ENSG00000173890	GPR160	intron	3	170079897	170083905	Adipose_Subcutaneous	Colon	-2.61	0.0119
ENSG00000198858	R3HDM4	intron	19	902627	913087	Adipose_Visceral_Omentum	Rectal	-1.59	0.0119
ENSG00000124570	SERPINB6	intron	6	2959342	2961894	Adipose_Visceral_Omentum	Distal	-2.51	0.0119
ENSG00000170919	TPT1-AS1	intron	13	45383235	45383760	Cells_EBV-transformed_lymphocytes	Colon	-2.11	0.0119
ENSG00000135541	AHI1	intron	6	135323324	135358132	Cells_EBV-transformed_lymphocytes	Proximal	2.51	0.0119
ENSG00000002933	TMEM176A	intron	7	150800828	150801536	Adipose_Subcutaneous	Overall	2.51	0.0119
ENSG00000090006	LTBP4	intron	19	40622667	40622950	Adipose_Visceral_Omentum	Colon	-2.49	0.0119
ENSG00000130703	OSBPL2	intron	20	62238597	62256057	Adipose_Visceral_Omentum	Colon	0.84	0.0119
ENSG00000130734	ATG4D	intron	19	10545130	10548904	Adipose_Subcutaneous	Overall	-2.51	0.0119
ENSG00000130734	ATG4D	intron	19	10547071	10547189	Colon_Sigmoid	Overall	2.51	0.0119
ENSG00000130734	ATG4D	intron	19	10547253	10548904	Whole_Blood	Overall	2.51	0.0119
ENSG00000198105	ZNF248	intron	10	37838111	37856296	Adipose_Subcutaneous	Overall	0	0.0119
ENSG00000204469	PRRC2A	intron	6	31632992	31633379	Cells_EBV-transformed_lymphocytes	Rectal	-2.51	0.0119
ENSG00000127415	IDUA	intron	4	1002161	1002269	Adipose_Subcutaneous	Colon	-2.51	0.0119
ENSG00000142583	SLC2A5	intron	1	9058250	9069504	Adipose_Visceral_Omentum	Distal	0	0.0119
ENSG00000186470	BTN3A2	intron	6	26368050	26368565	Cells_EBV-transformed_lymphocytes	Rectal	2.51	0.0119
ENSG00000146247	PHIP	intron	6	78946874	78947623	Adipose_Subcutaneous	Proximal	-2.25	0.0119
ENSG00000112297	CRYBG1	intron	6	106541621	106543440	Adipose_Visceral_Omentum	Male	2.51	0.0119
ENSG00000178694	NSUN3	intron	3	94063138	94063812	Adipose_Visceral_Omentum	Male	0.84	0.0119
ENSG00000188739	RBM34	intron	1	235160647	235160893	Adipose_Visceral_Omentum	Overall	-2.51	0.0119
ENSG00000204130	RUFY2	intron	10	68394451	68401620	Adipose_Visceral_Omentum	Overall	2.51	0.0119
ENSG00000012124	CD22	intron	19	35338431	35340881	Colon_Sigmoid	Overall	-2.51	0.0119
ENSG00000157191	NECAP2	intron	1	16455893	16458842	Cells_EBV-transformed_lymphocytes	Colon	-2.44	0.0119
ENSG00000008382	MPND	intron	19	4354420	4357253	Adipose_Subcutaneous	Overall	-2.49	0.0119
ENSG00000054282	SDCCAG8	intron	1	243307883	243307989	Adipose_Subcutaneous	Proximal	-2.51	0.0119
ENSG00000266714	MYO15B	intron	17	75601563	75601742	Adipose_Visceral_Omentum	Male	2.51	0.0119
ENSG00000155393	HEATR3	intron	16	50070290	50075571	Adipose_Visceral_Omentum	Proximal	-2.16	0.0119
ENSG00000104870	FCGRT	intron	19	49512750	49513387	Adipose_Subcutaneous	Distal	-2.51	0.012
ENSG00000104870	FCGRT	intron	19	49512750	49513882	Adipose_Visceral_Omentum	Distal	2.51	0.012
ENSG00000254461	AP001107.4	intron	11	66259842	66261725	Adipose_Subcutaneous	Colon	2.51	0.012
ENSG00000197245	FAM110D	intron	1	26159126	26160052	Adipose_Visceral_Omentum	Distal	-2.5	0.012
ENSG00000137310	TCF19	intron	6	31158722	31158897	Adipose_Subcutaneous	Rectal	2.47	0.012
		intron	1	37874143	37875606	Cells_EBV-transformed_lymphocytes	Distal	-2.51	0.012
ENSG00000005810	MYCBP2	intron	13	77118495	77121373	Cells_EBV-transformed_lymphocytes	Colon	-2.51	0.012
ENSG00000065548	ZC3H15	intron	2	186499662	186500182	Adipose_Visceral_Omentum	Proximal	-2.51	0.012
ENSG00000072952	IRAG1	intron	11	10623856	10625966	Adipose_Subcutaneous	Colon	-2.51	0.012
ENSG00000111652	COPS7A	intron	12	6728311	6729247	Adipose_Subcutaneous	Distal	-2.51	0.012
ENSG00000103194	USP10	intron	16	84740369	84744633	Adipose_Subcutaneous	Rectal	2.02	0.012
ENSG00000116353	MECR	intron	1	29220921	29223140	Cells_EBV-transformed_lymphocytes	Male	0.37	0.012
ENSG00000124222	STX16	intron	20	58673711	58691724	Adipose_Subcutaneous	Distal	1.66	0.012
ENSG00000215440	NPEPL1	intron	20	58673711	58691724	Adipose_Subcutaneous	Distal	1.66	0.012
ENSG00000205885	C1RL-AS1	intron	12	7118677	7118899	Adipose_Subcutaneous	Male	-2.48	0.012
ENSG00000182134	TDRKH	intron	1	151771986	151774413	Colon_Sigmoid	Overall	-1.43	0.012
ENSG00000008323	PLEKHG6	intron	12	6317696	6317857	Cells_EBV-transformed_lymphocytes	Proximal	-2.51	0.012
ENSG00000008323	PLEKHG6	intron	12	6317696	6317899	Adipose_Visceral_Omentum	Proximal	2.51	0.012
ENSG00000122515	ZMIZ2	intron	7	44761773	44762881	Adipose_Subcutaneous	Proximal	2.51	0.012
ENSG00000122515	ZMIZ2	intron	7	44761905	44762881	Adipose_Subcutaneous	Proximal	-2.51	0.012
ENSG00000241973	PI4KA	intron	22	20799276	20799671	Cells_EBV-transformed_lymphocytes	Male	2.51	0.012
ENSG00000151062	CACNA2D4	intron	12	1801644	1810278	Adipose_Visceral_Omentum	Colon	-2.51	0.012
ENSG00000177879	AP3S1	intron	5	115853014	115866670	Adipose_Subcutaneous	Colon	-2.51	0.012
ENSG00000154175	ABI3BP	intron	3	100795003	100795804	Colon_Transverse	Overall	2.26	0.012
ENSG00000101161	PRPF6	intron	20	64001239	64010200	Adipose_Subcutaneous	Male	2.5	0.012
ENSG00000160818	GPATCH4	intron	1	156596478	156598035	Cells_EBV-transformed_lymphocytes	Female	-0.08	0.012
ENSG00000114166	KAT2B	intron	3	20072459	20095263	Adipose_Visceral_Omentum	Colon	0.8	0.012
ENSG00000204410	MSH5	intron	6	31758620	31758766	Cells_EBV-transformed_lymphocytes	Proximal	2.51	0.012
ENSG00000237940	LINC01238	intron	2	241971462	241971685	Cells_EBV-transformed_lymphocytes	Overall	-2.51	0.012
ENSG00000101246	ARFRP1	intron	20	63707097	63707810	Adipose_Subcutaneous	Proximal	2.09	0.012
ENSG00000177239	MAN1B1	intron	9	137088183	137088869	Adipose_Subcutaneous	Female	2.45	0.012
		intron	17	8832201	8832889	Cells_EBV-transformed_lymphocytes	Overall	2.51	0.012
ENSG00000137841	PLCB2	intron	15	40296392	40296522	Adipose_Subcutaneous	Female	0.27	0.012
ENSG00000112941	TENT4A	intron	5	6753037	6754751	Adipose_Subcutaneous	Distal	2.51	0.012
ENSG00000115414	FN1	intron	2	215372300	215373322	Cells_EBV-transformed_lymphocytes	Proximal	-2.51	0.012
ENSG00000130997	POLN	intron	4	2156853	2157858	Adipose_Subcutaneous	Overall	-2.51	0.012
ENSG00000165810	BTNL9	intron	5	181058378	181059152	Adipose_Subcutaneous	Colon	-2.51	0.012
ENSG00000003402	CFLAR	intron	2	201138964	201140357	Cells_EBV-transformed_lymphocytes	Colon	-1.1	0.012
ENSG00000038382	TRIO	intron	5	14397154	14398880	Cells_EBV-transformed_lymphocytes	Male	2.51	0.012
ENSG00000143158	MPC2	intron	1	167918359	167919979	Adipose_Visceral_Omentum	Colon	0.56	0.012
ENSG00000002016	RAD52	intron	12	933076	949403	Cells_EBV-transformed_lymphocytes	Colon	-2.51	0.012
ENSG00000002016	RAD52	intron	12	933076	949602	Adipose_Subcutaneous	Colon	2.51	0.012
ENSG00000106263	EIF3B	intron	7	2379511	2380204	Adipose_Subcutaneous	Male	2.51	0.012
ENSG00000106263	EIF3B	intron	7	2379511	2380279	Cells_EBV-transformed_lymphocytes	Male	-2.51	0.012
ENSG00000106263	EIF3B	intron	7	2379511	2380415	Adipose_Subcutaneous	Male	-2.51	0.012
ENSG00000113658	SMAD5	intron	5	136132962	136147832	Adipose_Subcutaneous	Proximal	-2.51	0.012
ENSG00000172824	CES4A	intron	16	67004873	67005240	Adipose_Subcutaneous	Distal	0.84	0.012
ENSG00000204444	APOM	intron	6	31652551	31656472	Adipose_Subcutaneous	Proximal	-2.51	0.012
ENSG00000250132	AC004803.1	intron	12	933076	949403	Cells_EBV-transformed_lymphocytes	Colon	-2.51	0.012
ENSG00000250132	AC004803.1	intron	12	933076	949602	Adipose_Subcutaneous	Colon	2.51	0.012
ENSG00000099330	OCEL1	intron	19	17228005	17228256	Cells_EBV-transformed_lymphocytes	Colon	-2.13	0.012
ENSG00000124440	HIF3A	intron	19	46308305	46308663	Adipose_Subcutaneous	Male	-2.51	0.012
ENSG00000167895	TMC8	intron	17	78138188	78138421	Cells_EBV-transformed_lymphocytes	Distal	2.51	0.012
ENSG00000214456	PLIN5	intron	19	4525832	4529073	Adipose_Visceral_Omentum	Female	-2.51	0.012
ENSG00000132688	NES	intron	1	156675340	156676482	Adipose_Subcutaneous	Overall	-0.84	0.012
ENSG00000171953	ATPAF2	intron	17	18026416	18028232	Adipose_Subcutaneous	Rectal	-2.55	0.012
ENSG00000140511	HAPLN3	intron	15	88880610	88881357	Cells_EBV-transformed_lymphocytes	Distal	2.51	0.012
ENSG00000154265	ABCA5	intron	17	69271289	69273943	Cells_EBV-transformed_lymphocytes	Distal	-2.7	0.012
ENSG00000005436	GCFC2	intron	2	75690719	75691977	Cells_EBV-transformed_lymphocytes	Proximal	1.77	0.012
		intron	14	54865436	54901878	Cells_EBV-transformed_lymphocytes	Proximal	2.51	0.012
ENSG00000075568	TMEM131	intron	2	97793553	97794930	Adipose_Subcutaneous	Rectal	2.51	0.012
ENSG00000088854	DNAAF9	intron	20	3294629	3296861	Adipose_Visceral_Omentum	Proximal	-2.51	0.012
ENSG00000143970	ASXL2	intron	2	25806337	25835538	Adipose_Subcutaneous	Distal	2.51	0.012
ENSG00000196535	MYO18A	intron	17	29117905	29118045	Cells_EBV-transformed_lymphocytes	Rectal	-2.51	0.012
ENSG00000189223	PAX8-AS1	intron	2	113235570	113255390	Adipose_Subcutaneous	Male	2.51	0.012
ENSG00000185324	CDK10	intron	16	89686797	89687589	Cells_EBV-transformed_lymphocytes	Female	1.4	0.012
ENSG00000160710	ADAR	intron	1	154589928	154590184	Cells_EBV-transformed_lymphocytes	Distal	2.83	0.012
ENSG00000160710	ADAR	intron	1	154589928	154590262	Cells_EBV-transformed_lymphocytes	Distal	-2.83	0.012
ENSG00000104894	CD37	intron	19	49339413	49339658	Adipose_Subcutaneous	Colon	2.51	0.012
ENSG00000169231	THBS3	intron	1	155203305	155203513	Colon_Sigmoid	Overall	2.51	0.012
ENSG00000101452	DHX35	intron	20	39025359	39028418	Adipose_Subcutaneous	Overall	-0.5	0.012
ENSG00000115234	SNX17	intron	2	27372740	27373040	Cells_EBV-transformed_lymphocytes	Distal	2.51	0.012
ENSG00000115234	SNX17	intron	2	27373113	27373247	Cells_EBV-transformed_lymphocytes	Distal	2.51	0.012
ENSG00000185019	UBOX5	intron	20	3115466	3121384	Adipose_Visceral_Omentum	Male	-1.23	0.012
ENSG00000106603	COA1	intron	7	43648652	43650612	Adipose_Visceral_Omentum	Rectal	2.51	0.012
ENSG00000160214	RRP1	intron	21	43800614	43800862	Cells_EBV-transformed_lymphocytes	Female	-2.49	0.012
ENSG00000117069	ST6GALNAC5	intron	1	77044613	77050258	Colon_Transverse	Overall	-2.51	0.0121
ENSG00000163466	ARPC2	intron	2	218236733	218238664	Adipose_Subcutaneous	Rectal	2.51	0.0121
ENSG00000177239	MAN1B1	intron	9	137088183	137088268	Adipose_Subcutaneous	Female	-2.43	0.0121
ENSG00000235750	KIAA0040	intron	1	175166737	175192860	Adipose_Visceral_Omentum	Overall	1.73	0.0121
ENSG00000152404	CWF19L2	intron	11	107353736	107390074	Adipose_Visceral_Omentum	Male	2.5	0.0121
ENSG00000121289	CEP89	intron	19	32918339	32926190	Adipose_Subcutaneous	Proximal	0.76	0.0121
ENSG00000109320	NFKB1	intron	4	102525557	102529836	Cells_EBV-transformed_lymphocytes	Male	-2.51	0.0121
ENSG00000204257	HLA-DMA	intron	6	32949889	32950519	Cells_EBV-transformed_lymphocytes	Distal	-1.89	0.0121
ENSG00000242574	HLA-DMB	intron	6	32949889	32950519	Cells_EBV-transformed_lymphocytes	Distal	-1.89	0.0121
		intron	15	89245708	89247629	Cells_EBV-transformed_lymphocytes	Overall	-2.51	0.0121
		intron	15	89245839	89247629	Cells_EBV-transformed_lymphocytes	Overall	-2.51	0.0121
ENSG00000136153	LMO7	intron	13	75845379	75849079	Adipose_Subcutaneous	Colon	0.13	0.0121
ENSG00000116874	WARS2	intron	1	119076607	119140555	Cells_EBV-transformed_lymphocytes	Proximal	2.32	0.0121
ENSG00000171596	NMUR1	intron	2	231525425	231528123	Adipose_Subcutaneous	Rectal	-2.51	0.0121
ENSG00000111647	BLTP3B	intron	12	100070169	100072672	Adipose_Subcutaneous	Female	-2.51	0.0121
ENSG00000119812	FAM98A	intron	2	33588519	33592080	Adipose_Visceral_Omentum	Overall	0	0.0121
ENSG00000110318	CEP126	intron	11	101992842	101997599	Adipose_Visceral_Omentum	Male	1.21	0.0121
ENSG00000232442	MHENCR	intron	20	63627392	63628269	Adipose_Visceral_Omentum	Overall	-2.2	0.0121
ENSG00000196218	RYR1	intron	19	38567917	38572019	Adipose_Visceral_Omentum	Overall	2.51	0.0121
ENSG00000138061	CYP1B1	intron	2	38071310	38073516	Adipose_Visceral_Omentum	Distal	-2.51	0.0121
ENSG00000138061	CYP1B1	intron	2	38071310	38074346	Adipose_Visceral_Omentum	Distal	2.51	0.0121
ENSG00000142453	CARM1	intron	19	10919320	10919595	Adipose_Subcutaneous	Proximal	2.51	0.0121
ENSG00000132530	XAF1	intron	17	6760601	6761671	Adipose_Subcutaneous	Colon	0.25	0.0121
ENSG00000172638	EFEMP2	intron	11	65871363	65871651	Colon_Sigmoid	Overall	-2.51	0.0121
ENSG00000276231	PIK3R6	intron	17	8829792	8832889	Cells_EBV-transformed_lymphocytes	Overall	-2.51	0.0121
ENSG00000135549	PKIB	intron	6	122701500	122717787	Colon_Transverse	Overall	-2.51	0.0121
ENSG00000108100	CCNY	intron	10	35566185	35567919	Adipose_Subcutaneous	Overall	2.5	0.0121
ENSG00000130706	ADRM1	intron	20	62308178	62308655	Colon_Transverse	Overall	1.23	0.0121
ENSG00000162086	ZNF75A	intron	16	3308836	3311753	Adipose_Visceral_Omentum	Female	-1.83	0.0121
ENSG00000106144	CASP2	intron	7	143300294	143300380	Adipose_Subcutaneous	Rectal	2.51	0.0121
ENSG00000132406	TMEM128	intron	4	4237935	4240321	Cells_EBV-transformed_lymphocytes	Male	2.51	0.0121
ENSG00000184752	NDUFA12	intron	12	95002821	95003595	Adipose_Subcutaneous	Overall	-2.51	0.0121
ENSG00000182902	SLC25A18	intron	22	17569986	17579745	Adipose_Visceral_Omentum	Overall	1.21	0.0121
ENSG00000137760	ALKBH8	intron	11	107522555	107525441	Adipose_Visceral_Omentum	Female	1.62	0.0121
ENSG00000111011	RSRC2	intron	12	122505706	122508218	Adipose_Subcutaneous	Proximal	-2.5	0.0121
ENSG00000104524	PYCR3	intron	8	143607132	143608062	Adipose_Visceral_Omentum	Proximal	2.51	0.0121
ENSG00000135541	AHI1	intron	6	135302817	135318519	Cells_EBV-transformed_lymphocytes	Male	-2.51	0.0121
ENSG00000140853	NLRC5	intron	16	57027018	57028072	Adipose_Subcutaneous	Male	-2.51	0.0121
ENSG00000144034	TPRKB	intron	2	73732704	73734429	Adipose_Subcutaneous	Rectal	-0.84	0.0121
ENSG00000171103	TRMT61B	intron	2	28861308	28865017	Adipose_Subcutaneous	Female	-2.38	0.0121
ENSG00000174307	PHLDA3	intron	1	201466178	201467486	Adipose_Subcutaneous	Proximal	-2.51	0.0121
		intron	7	20331933	20363637	Cells_EBV-transformed_lymphocytes	Female	-2.51	0.0121
ENSG00000058085	LAMC2	intron	1	183234953	183235575	Adipose_Subcutaneous	Overall	2.51	0.0121
ENSG00000058085	LAMC2	intron	1	183235376	183235575	Adipose_Subcutaneous	Overall	2.51	0.0121
ENSG00000100461	RBM23	intron	14	22911403	22918999	Adipose_Subcutaneous	Colon	-2.51	0.0121
ENSG00000140553	UNC45A	intron	15	90945063	90946684	Cells_EBV-transformed_lymphocytes	Male	2.37	0.0121
ENSG00000136068	FLNB	intron	3	58138529	58142650	Adipose_Subcutaneous	Male	2.48	0.0121
ENSG00000076685	NT5C2	intron	10	103106706	103139406	Adipose_Subcutaneous	Colon	0.08	0.0121
ENSG00000152348	ATG10	intron	5	81976327	81987559	Adipose_Visceral_Omentum	Male	0.13	0.0121
ENSG00000104129	DNAJC17	intron	15	40774436	40774968	Adipose_Visceral_Omentum	Proximal	2.51	0.0121
ENSG00000065717	TLE2	intron	19	3008945	3009542	Adipose_Visceral_Omentum	Female	2.51	0.0121
ENSG00000065717	TLE2	intron	19	3008945	3009578	Adipose_Subcutaneous	Female	-2.51	0.0121
ENSG00000133424	LARGE1	intron	22	33277255	33283202	Adipose_Visceral_Omentum	Distal	0	0.0121
ENSG00000140577	CRTC3	intron	15	90638815	90641097	Adipose_Visceral_Omentum	Male	2.51	0.0121
ENSG00000142453	CARM1	intron	19	10920573	10920659	Adipose_Subcutaneous	Proximal	-2.51	0.0121
ENSG00000142453	CARM1	intron	19	10920573	10920663	Cells_EBV-transformed_lymphocytes	Proximal	2.51	0.0121
ENSG00000144306	SCRN3	intron	2	174398442	174399922	Adipose_Visceral_Omentum	Female	2.51	0.0121
ENSG00000156958	GALK2	intron	15	49282085	49283566	Adipose_Visceral_Omentum	Rectal	2.51	0.0121
ENSG00000185033	SEMA4B	intron	15	90221765	90223559	Adipose_Subcutaneous	Overall	-2.51	0.0121
ENSG00000112763	BTN2A1	intron	6	26463525	26465185	Adipose_Visceral_Omentum	Colon	2.51	0.0121
ENSG00000186470	BTN3A2	intron	6	26370603	26373276	Whole_Blood	Overall	0.71	0.0121
ENSG00000196569	LAMA2	intron	6	129456494	129460200	Adipose_Subcutaneous	Distal	-2.51	0.0121
ENSG00000196476	C20orf96	intron	20	276086	276793	Cells_EBV-transformed_lymphocytes	Female	2.51	0.0121
ENSG00000154265	ABCA5	intron	17	69271289	69273959	Adipose_Visceral_Omentum	Distal	2.77	0.0121
ENSG00000100461	RBM23	intron	14	22905246	22905336	Adipose_Subcutaneous	Colon	2.51	0.0121
ENSG00000067365	METTL22	intron	16	8621775	8625496	Adipose_Subcutaneous	Rectal	-2.5	0.0121
ENSG00000050405	LIMA1	intron	12	50192564	50195830	Adipose_Subcutaneous	Proximal	-2.51	0.0121
ENSG00000068878	PSME4	intron	2	53869538	53874339	Cells_EBV-transformed_lymphocytes	Female	2.51	0.0121
ENSG00000079435	LIPE	intron	19	42407468	42407606	Adipose_Subcutaneous	Overall	-1.25	0.0121
ENSG00000079435	LIPE	intron	19	42407791	42407976	Adipose_Subcutaneous	Overall	1.25	0.0121
ENSG00000117360	PRPF3	intron	1	150346501	150349157	Cells_EBV-transformed_lymphocytes	Distal	-2.51	0.0121
ENSG00000137449	CPEB2	intron	4	15007586	15008338	Cells_EBV-transformed_lymphocytes	Colon	2.51	0.0121
ENSG00000141367	CLTC	intron	17	59687021	59690636	Adipose_Subcutaneous	Colon	-2.51	0.0121
ENSG00000092439	TRPM7	intron	15	50586488	50589592	Cells_EBV-transformed_lymphocytes	Colon	-1.95	0.0122
ENSG00000064666	CNN2	intron	19	1032696	1036130	Adipose_Visceral_Omentum	Distal	-1.7	0.0122
ENSG00000245958	SEPTIN7P14	intron	4	119512970	119519489	Colon_Sigmoid	Overall	-2.51	0.0122
ENSG00000107960	STN1	intron	10	103898377	103898877	Adipose_Subcutaneous	Proximal	-2.5	0.0122
ENSG00000104859	CLASRP	intron	19	45068480	45069066	Adipose_Visceral_Omentum	Female	-2.51	0.0122
ENSG00000136280	CCM2	intron	7	45038426	45063918	Adipose_Subcutaneous	Proximal	-2.51	0.0122
ENSG00000143147	GPR161	intron	1	168104894	168109842	Adipose_Subcutaneous	Distal	-2.51	0.0122
ENSG00000213753	CENPBD2P	intron	19	58575588	58586155	Adipose_Subcutaneous	Female	-2.51	0.0122
ENSG00000223482	NUTM2A-AS1	intron	10	87246236	87288442	Cells_EBV-transformed_lymphocytes	Distal	-2.51	0.0122
ENSG00000267858	MZF1-AS1	intron	19	58575588	58586155	Adipose_Subcutaneous	Female	-2.51	0.0122
ENSG00000090006	LTBP4	intron	19	40619493	40622401	Adipose_Subcutaneous	Colon	2.51	0.0122
ENSG00000162148	SAXO4	intron	11	61485911	61486524	Adipose_Visceral_Omentum	Overall	-2.49	0.0122
ENSG00000000419	DPM1	intron	20	50940933	50941105	Colon_Sigmoid	Overall	0.66	0.0122
ENSG00000213809	KLRK1	intron	12	10378705	10379447	Adipose_Subcutaneous	Male	-2.51	0.0122
		intron	4	47569127	47572154	Cells_EBV-transformed_lymphocytes	Male	2.51	0.0122
ENSG00000145246	ATP10D	intron	4	47569146	47572154	Cells_EBV-transformed_lymphocytes	Male	-2.51	0.0122
		intron	19	54663067	54663754	Cells_EBV-transformed_lymphocytes	Female	2.51	0.0122
ENSG00000104972	LILRB1	intron	19	54663067	54663532	Adipose_Subcutaneous	Female	-2.51	0.0122
ENSG00000104972	LILRB1	intron	19	54663567	54663754	Adipose_Visceral_Omentum	Female	-2.51	0.0122
ENSG00000121900	TMEM54	intron	1	32894933	32895305	Adipose_Visceral_Omentum	Rectal	-2.51	0.0122
ENSG00000131652	THOC6	intron	16	3025988	3026063	Cells_EBV-transformed_lymphocytes	Proximal	-2.51	0.0122
ENSG00000143190	POU2F1	intron	1	167332535	167365467	Cells_EBV-transformed_lymphocytes	Colon	2.51	0.0122
ENSG00000186818	LILRB4	intron	19	54663067	54663532	Adipose_Subcutaneous	Female	-2.51	0.0122
ENSG00000186818	LILRB4	intron	19	54663567	54663754	Adipose_Visceral_Omentum	Female	-2.51	0.0122
ENSG00000119185	ITGB1BP1	intron	2	9418732	9422479	Whole_Blood	Overall	2.32	0.0122
ENSG00000174032	SLC25A30	intron	13	45411480	45418231	Cells_EBV-transformed_lymphocytes	Colon	-2.51	0.0122
ENSG00000188185	LINC00265	intron	7	39779385	39780503	Adipose_Visceral_Omentum	Overall	-1.5	0.0122
ENSG00000099899	TRMT2A	intron	22	20113507	20113686	Adipose_Subcutaneous	Female	-2.51	0.0122
ENSG00000099899	TRMT2A	intron	22	20113561	20113686	Adipose_Visceral_Omentum	Female	2.51	0.0122
ENSG00000198042	MAK16	intron	8	33490339	33495542	Cells_EBV-transformed_lymphocytes	Proximal	2.51	0.0122
ENSG00000130684	ZNF337	intron	20	25686466	25696759	Cells_EBV-transformed_lymphocytes	Proximal	-2	0.0122
ENSG00000129353	SLC44A2	intron	19	10602561	10626253	Adipose_Visceral_Omentum	Male	-1.46	0.0122
ENSG00000198843	SELENOT	intron	3	150603499	150622385	Adipose_Subcutaneous	Male	-1.86	0.0122
ENSG00000010704	HFE	intron	6	26093026	26093119	Adipose_Subcutaneous	Colon	2.51	0.0122
ENSG00000122512	PMS2	intron	7	6002636	6003690	Adipose_Subcutaneous	Overall	2.51	0.0122
ENSG00000134318	ROCK2	intron	2	11287736	11343996	Adipose_Subcutaneous	Rectal	-2.51	0.0122
ENSG00000140521	POLG	intron	15	89321012	89321736	Adipose_Visceral_Omentum	Overall	2.51	0.0122
ENSG00000144857	BOC	intron	3	113268445	113270825	Adipose_Visceral_Omentum	Male	-2.51	0.0122
ENSG00000144857	BOC	intron	3	113272703	113273205	Adipose_Visceral_Omentum	Male	-2.51	0.0122
ENSG00000166813	KIF7	intron	15	89646023	89646830	Adipose_Subcutaneous	Male	-2.51	0.0122
ENSG00000166813	KIF7	intron	15	89646026	89646830	Adipose_Subcutaneous	Male	2.51	0.0122
ENSG00000167548	KMT2D	intron	12	49043998	49044200	Cells_EBV-transformed_lymphocytes	Proximal	-2.51	0.0122
ENSG00000167747	C19orf48P	intron	19	50799357	50802217	Adipose_Visceral_Omentum	Distal	-2.51	0.0122
ENSG00000169231	THBS3	intron	1	155202960	155203086	Adipose_Subcutaneous	Overall	-2.51	0.0122
ENSG00000169231	THBS3	intron	1	155202960	155203093	Colon_Sigmoid	Overall	2.51	0.0122
ENSG00000261341	SMIM47	intron	19	50799357	50802217	Adipose_Visceral_Omentum	Distal	-2.51	0.0122
ENSG00000153071	DAB2	intron	5	39394421	39424804	Adipose_Visceral_Omentum	Proximal	-2.16	0.0122
ENSG00000147316	MCPH1	intron	8	6455252	6477594	Adipose_Visceral_Omentum	Female	1.1	0.0122
ENSG00000126777	KTN1	intron	14	55633341	55634526	Adipose_Subcutaneous	Distal	-1.43	0.0122
ENSG00000117360	PRPF3	intron	1	150344547	150346018	Adipose_Visceral_Omentum	Proximal	-0.84	0.0122
ENSG00000130511	SSBP4	intron	19	18419707	18427351	Adipose_Subcutaneous	Female	2.51	0.0122
ENSG00000160710	ADAR	intron	1	154588673	154589369	Adipose_Subcutaneous	Overall	2.51	0.0122
ENSG00000160710	ADAR	intron	1	154589462	154589757	Adipose_Subcutaneous	Overall	-2.51	0.0122
ENSG00000186350	RXRA	intron	9	134373180	134401632	Whole_Blood	Overall	-2.51	0.0122
ENSG00000183401	CCDC159	intron	19	11346634	11348966	Colon_Sigmoid	Overall	-2.51	0.0122
ENSG00000113658	SMAD5	intron	5	136132962	136153592	Adipose_Visceral_Omentum	Proximal	2.51	0.0122
ENSG00000175164	ABO	intron	9	133261374	133262099	Adipose_Visceral_Omentum	Rectal	2.48	0.0122
ENSG00000100461	RBM23	intron	14	22911403	22913724	Cells_EBV-transformed_lymphocytes	Colon	2.51	0.0122
		intron	5	132419940	132475667	Cells_EBV-transformed_lymphocytes	Rectal	2.51	0.0122
ENSG00000118308	IRAG2	intron	12	25062900	25063720	Cells_EBV-transformed_lymphocytes	Overall	2.51	0.0122
ENSG00000118308	IRAG2	intron	12	25063816	25066365	Whole_Blood	Overall	2.51	0.0122
ENSG00000206573	THUMPD3-AS1	intron	3	9391826	9395545	Cells_EBV-transformed_lymphocytes	Proximal	-2.51	0.0122
ENSG00000231365	WARS2-AS1	intron	1	119147069	119150565	Adipose_Visceral_Omentum	Colon	-2.51	0.0122
ENSG00000214922	HLA-F-AS1	intron	6	29728495	29737966	Adipose_Visceral_Omentum	Female	2.51	0.0122
ENSG00000273340	MICE	intron	6	29728495	29737966	Adipose_Visceral_Omentum	Female	2.51	0.0122
ENSG00000233901	LINC01503	intron	9	129342043	129347226	Adipose_Subcutaneous	Overall	-2.51	0.0122
ENSG00000182472	CAPN12	intron	19	38733940	38734142	Cells_EBV-transformed_lymphocytes	Rectal	-2.51	0.0122
ENSG00000196730	DAPK1	intron	9	87647403	87648781	Cells_EBV-transformed_lymphocytes	Colon	2.51	0.0122
ENSG00000159335	PTMS	intron	12	6769674	6769921	Adipose_Visceral_Omentum	Distal	-2.5	0.0122
ENSG00000169045	HNRNPH1	intron	5	179616218	179616899	Adipose_Subcutaneous	Rectal	-1.56	0.0122
ENSG00000138346	DNA2	intron	10	68430660	68431862	Adipose_Visceral_Omentum	Overall	0	0.0122
		intron	4	10568884	10571741	Cells_EBV-transformed_lymphocytes	Distal	-2.51	0.0122
ENSG00000029153	BMAL2	intron	12	27370230	27376346	Cells_EBV-transformed_lymphocytes	Proximal	-2.51	0.0122
ENSG00000100461	RBM23	intron	14	22904326	22904875	Adipose_Subcutaneous	Colon	2.51	0.0122
ENSG00000116514	RNF19B	intron	1	32937309	32938397	Adipose_Visceral_Omentum	Rectal	-2.51	0.0122
ENSG00000146122	DAAM2	intron	6	39900208	39901302	Adipose_Visceral_Omentum	Distal	-2.51	0.0122
ENSG00000178761	FAM219B	intron	15	74905059	74905154	Adipose_Subcutaneous	Overall	-2.51	0.0122
ENSG00000178761	FAM219B	intron	15	74905231	74906278	Cells_EBV-transformed_lymphocytes	Overall	2.51	0.0122
ENSG00000178761	FAM219B	intron	15	74905231	74906587	Adipose_Visceral_Omentum	Overall	2.51	0.0122
ENSG00000140262	TCF12	intron	15	57282598	57286157	Adipose_Visceral_Omentum	Distal	0.01	0.0122
ENSG00000100461	RBM23	intron	14	22906368	22908333	Adipose_Subcutaneous	Colon	-2.5	0.0122
ENSG00000100991	TRPC4AP	intron	20	34996836	34997065	Adipose_Visceral_Omentum	Distal	-2.5	0.0122
ENSG00000124006	OBSL1	intron	2	219565514	219566830	Adipose_Subcutaneous	Female	2.5	0.0122
ENSG00000124006	OBSL1	intron	2	219565514	219571394	Adipose_Subcutaneous	Female	-2.5	0.0122
ENSG00000135336	ORC3	intron	6	87653249	87656903	Adipose_Visceral_Omentum	Proximal	-2.5	0.0122
ENSG00000182095	TNRC18	intron	7	5394595	5421060	Adipose_Visceral_Omentum	Distal	-2.5	0.0122
ENSG00000076928	ARHGEF1	intron	19	41883289	41888064	Adipose_Visceral_Omentum	Distal	-2.5	0.0122
ENSG00000100461	RBM23	intron	14	22906368	22911328	Adipose_Visceral_Omentum	Colon	-2.5	0.0122
ENSG00000124006	OBSL1	intron	2	219565514	219567273	Adipose_Subcutaneous	Female	-2.5	0.0122
ENSG00000135336	ORC3	intron	6	87653249	87656906	Adipose_Visceral_Omentum	Proximal	2.5	0.0122
ENSG00000166669	ATF7IP2	intron	16	10387290	10387378	Cells_EBV-transformed_lymphocytes	Colon	-0.83	0.0122
ENSG00000147813	NAPRT	intron	8	143575093	143575230	Adipose_Visceral_Omentum	Colon	-2.73	0.0123
ENSG00000149311	ATM	intron	11	108235834	108243975	Cells_EBV-transformed_lymphocytes	Overall	2.5	0.0123
ENSG00000072518	MARK2	intron	11	63906114	63908260	Adipose_Subcutaneous	Female	-2.5	0.0123
ENSG00000072518	MARK2	intron	11	63908304	63908877	Adipose_Subcutaneous	Female	2.5	0.0123
ENSG00000133816	MICAL2	intron	11	12220458	12221644	Adipose_Subcutaneous	Distal	-2.5	0.0123
ENSG00000154889	MPPE1	intron	18	11889490	11893468	Adipose_Visceral_Omentum	Male	2.5	0.0123
ENSG00000065491	TBC1D22B	intron	6	37284464	37287007	Adipose_Subcutaneous	Female	-1.55	0.0123
ENSG00000131626	PPFIA1	intron	11	70378195	70383003	Adipose_Visceral_Omentum	Colon	2.5	0.0123
ENSG00000151474	FRMD4A	intron	10	13675044	13693482	Adipose_Subcutaneous	Colon	-2.5	0.0123
ENSG00000104974	LILRA1	intron	19	54576109	54587201	Adipose_Subcutaneous	Female	-2.09	0.0123
ENSG00000239998	LILRA2	intron	19	54576109	54587201	Adipose_Subcutaneous	Female	-2.09	0.0123
ENSG00000079819	EPB41L2	intron	6	130870126	130885096	Colon_Transverse	Overall	2	0.0123
ENSG00000122490	SLC66A2	intron	18	79904183	79943329	Adipose_Subcutaneous	Female	-2.53	0.0123
ENSG00000115594	IL1R1	intron	2	102154017	102157719	Adipose_Subcutaneous	Colon	-2.48	0.0123
ENSG00000009413	REV3L	intron	6	111311259	111313352	Adipose_Visceral_Omentum	Male	-2.5	0.0123
ENSG00000196218	RYR1	intron	19	38567917	38570607	Adipose_Visceral_Omentum	Rectal	2.5	0.0123
ENSG00000162769	FLVCR1	intron	1	212885396	212888489	Cells_EBV-transformed_lymphocytes	Female	2.5	0.0123
ENSG00000100461	RBM23	intron	14	22905453	22905606	Cells_EBV-transformed_lymphocytes	Colon	2.49	0.0123
ENSG00000116473	RAP1A	intron	1	111697497	111699487	Adipose_Visceral_Omentum	Overall	-2.46	0.0123
ENSG00000154803	FLCN	intron	17	17228161	17231794	Cells_EBV-transformed_lymphocytes	Colon	2.49	0.0123
		intron	1	167413114	167415500	Cells_EBV-transformed_lymphocytes	Male	-2.5	0.0123
ENSG00000078747	ITCH	intron	20	34397321	34408651	Cells_EBV-transformed_lymphocytes	Female	-2.5	0.0123
ENSG00000099991	CABIN1	intron	22	24167313	24168447	Adipose_Subcutaneous	Colon	-2.5	0.0123
ENSG00000087303	NID2	intron	14	52027344	52028722	Adipose_Visceral_Omentum	Male	0.32	0.0123
ENSG00000100994	PYGB	intron	20	25284251	25288028	Colon_Transverse	Overall	1.44	0.0123
ENSG00000124459	ZNF45	intron	19	43932690	43934426	Adipose_Subcutaneous	Male	2.5	0.0123
ENSG00000055609	KMT2C	intron	7	152159072	152162117	Adipose_Subcutaneous	Proximal	2.5	0.0123
		intron	5	132689732	132699171	Cells_EBV-transformed_lymphocytes	Male	2.5	0.0123
ENSG00000184178	SCFD2	intron	4	53145582	53273826	Cells_EBV-transformed_lymphocytes	Proximal	-0.81	0.0123
		intron	16	11965454	11967570	Cells_EBV-transformed_lymphocytes	Male	2.5	0.0123
ENSG00000088854	DNAAF9	intron	20	3290217	3294139	Adipose_Subcutaneous	Rectal	2.5	0.0123
ENSG00000105609	LILRB5	intron	19	54252987	54253267	Adipose_Visceral_Omentum	Colon	-2.5	0.0123
ENSG00000105609	LILRB5	intron	19	54253628	54254018	Adipose_Subcutaneous	Colon	2.5	0.0123
ENSG00000105609	LILRB5	intron	19	54254065	54254365	Adipose_Subcutaneous	Colon	-2.5	0.0123
ENSG00000105609	LILRB5	intron	19	54254068	54254365	Adipose_Subcutaneous	Colon	-2.5	0.0123
ENSG00000271913	TAGAP-AS1	intron	6	159026041	159027144	Adipose_Subcutaneous	Male	-2.5	0.0123
ENSG00000153574	RPIA	intron	2	88734616	88735669	Adipose_Subcutaneous	Distal	-2.5	0.0123
ENSG00000106100	NOD1	intron	7	30463698	30478606	Adipose_Visceral_Omentum	Distal	2.57	0.0123
ENSG00000140262	TCF12	intron	15	57282598	57296955	Adipose_Visceral_Omentum	Distal	1.64	0.0123
ENSG00000080823	MOK	intron	14	102229657	102232535	Adipose_Visceral_Omentum	Male	-2.49	0.0123
ENSG00000133943	DGLUCY	intron	14	91216460	91224684	Cells_EBV-transformed_lymphocytes	Distal	2.5	0.0123
ENSG00000133943	DGLUCY	intron	14	91217171	91224684	Adipose_Visceral_Omentum	Distal	2.5	0.0123
ENSG00000081377	CDC14B	intron	9	96509789	96514216	Adipose_Subcutaneous	Distal	2.5	0.0123
ENSG00000081377	CDC14B	intron	9	96509789	96522506	Adipose_Subcutaneous	Distal	-2.5	0.0123
ENSG00000138942	RNF185	intron	22	31160303	31176262	Adipose_Subcutaneous	Male	-2.5	0.0123
ENSG00000100376	FAM118A	intron	22	45336411	45340386	Cells_EBV-transformed_lymphocytes	Distal	2.5	0.0123
ENSG00000240065	PSMB9	intron	6	32856205	32857263	Adipose_Subcutaneous	Colon	0.26	0.0123
ENSG00000110888	CAPRIN2	intron	12	30719225	30720811	Cells_EBV-transformed_lymphocytes	Proximal	-2.81	0.0123
ENSG00000081377	CDC14B	intron	9	96503789	96509673	Adipose_Subcutaneous	Distal	-2.5	0.0123
ENSG00000081377	CDC14B	intron	9	96503789	96515649	Adipose_Subcutaneous	Distal	-2.5	0.0123
ENSG00000081377	CDC14B	intron	9	96503789	96522506	Adipose_Visceral_Omentum	Distal	2.5	0.0123
ENSG00000153391	INO80C	intron	18	35487439	35489332	Cells_EBV-transformed_lymphocytes	Rectal	2.5	0.0123
ENSG00000204410	MSH5	intron	6	31744581	31747387	Adipose_Visceral_Omentum	Proximal	2.5	0.0123
ENSG00000204580	DDR1	intron	6	30884710	30885625	Adipose_Visceral_Omentum	Female	2.5	0.0123
ENSG00000267583	ZNF24TR	intron	18	35487439	35489332	Cells_EBV-transformed_lymphocytes	Rectal	2.5	0.0123
ENSG00000144118	RALB	intron	2	120278778	120285874	Whole_Blood	Overall	2.27	0.0123
ENSG00000122679	RAMP3	intron	7	45162421	45163698	Adipose_Subcutaneous	Proximal	-2.72	0.0123
ENSG00000135597	REPS1	intron	6	138926481	138929977	Cells_EBV-transformed_lymphocytes	Male	1.74	0.0123
ENSG00000183386	FHL3	intron	1	37997870	37998974	Adipose_Visceral_Omentum	Female	-2.47	0.0123
ENSG00000010270	STARD3NL	intron	7	38207729	38214357	Cells_EBV-transformed_lymphocytes	Colon	-2.5	0.0123
ENSG00000025434	NR1H3	intron	11	47262018	47266200	Adipose_Visceral_Omentum	Overall	-2.5	0.0123
ENSG00000092978	GPATCH2	intron	1	217610400	217610889	Adipose_Subcutaneous	Distal	0	0.0123
ENSG00000152127	MGAT5	intron	2	134120291	134254262	Cells_EBV-transformed_lymphocytes	Proximal	-2.5	0.0123
ENSG00000176542	USF3	intron	3	113664409	113670121	Adipose_Subcutaneous	Overall	-2.5	0.0123
ENSG00000048540	LMO3	intron	12	16560538	16600714	Adipose_Subcutaneous	Rectal	-2.5	0.0123
ENSG00000048540	LMO3	intron	12	16551327	16560413	Adipose_Visceral_Omentum	Rectal	2.5	0.0123
ENSG00000229043	ZFAND2A-DT	intron	7	1160623	1163452	Cells_EBV-transformed_lymphocytes	Rectal	2.59	0.0123
ENSG00000092439	TRPM7	intron	15	50586488	50588191	Adipose_Subcutaneous	Colon	1.95	0.0123
ENSG00000088808	PPP1R13B	intron	14	103736202	103737694	Adipose_Visceral_Omentum	Male	2.5	0.0123
ENSG00000163466	ARPC2	intron	2	218238850	218239391	Adipose_Visceral_Omentum	Rectal	-2.5	0.0123
ENSG00000170502	NUDT9	intron	4	87445507	87449142	Adipose_Subcutaneous	Male	-2.5	0.0123
ENSG00000104894	CD37	intron	19	49338936	49339330	Adipose_Visceral_Omentum	Colon	2.5	0.0123
ENSG00000092036	HAUS4	intron	14	22947731	22950314	Adipose_Subcutaneous	Overall	-2.5	0.0124
ENSG00000175711	B3GNTL1	intron	17	82960486	82961057	Adipose_Subcutaneous	Distal	-2.5	0.0124
ENSG00000126777	KTN1	intron	14	55661612	55667241	Adipose_Visceral_Omentum	Colon	0.64	0.0124
ENSG00000129933	MAU2	intron	19	19321135	19335718	Adipose_Subcutaneous	Female	-2.27	0.0124
ENSG00000100983	GSS	intron	20	34951860	34955727	Cells_EBV-transformed_lymphocytes	Distal	-0.28	0.0124
ENSG00000113645	WWC1	intron	5	168454100	168455356	Adipose_Visceral_Omentum	Female	2.5	0.0124
ENSG00000162769	FLVCR1	intron	1	212863869	212872678	Adipose_Visceral_Omentum	Female	2.23	0.0124
ENSG00000115762	PLEKHB2	intron	2	131108064	131120934	Cells_EBV-transformed_lymphocytes	Distal	-2.5	0.0124
ENSG00000135636	DYSF	intron	2	71539239	71549350	Adipose_Visceral_Omentum	Colon	2.5	0.0124
ENSG00000135636	DYSF	intron	2	71539239	71551041	Adipose_Visceral_Omentum	Colon	-2.5	0.0124
ENSG00000229043	ZFAND2A-DT	intron	7	1162728	1162962	Adipose_Subcutaneous	Rectal	-2.5	0.0124
ENSG00000122515	ZMIZ2	intron	7	44759746	44760151	Adipose_Subcutaneous	Proximal	-2.5	0.0124
ENSG00000122515	ZMIZ2	intron	7	44760228	44760425	Adipose_Subcutaneous	Proximal	0.83	0.0124
ENSG00000168264	IRF2BP2	intron	1	234607852	234608447	Cells_EBV-transformed_lymphocytes	Colon	2.5	0.0124
ENSG00000168264	IRF2BP2	intron	1	234607852	234608495	Cells_EBV-transformed_lymphocytes	Colon	-2.5	0.0124
ENSG00000254855	KLC2-AS1	intron	11	66265220	66265352	Adipose_Visceral_Omentum	Colon	-0.96	0.0124
ENSG00000128607	KLHDC10	intron	7	130070809	130096921	Adipose_Visceral_Omentum	Distal	0.9	0.0124
ENSG00000149084	HSD17B12	intron	11	43754121	43798320	Cells_EBV-transformed_lymphocytes	Colon	-2.36	0.0124
ENSG00000204130	RUFY2	intron	10	68404844	68406754	Colon_Sigmoid	Overall	2.5	0.0124
ENSG00000129925	PGAP6	intron	16	372283	374005	Adipose_Subcutaneous	Overall	1.16	0.0124
ENSG00000092108	SCFD1	intron	14	30675065	30694773	Adipose_Visceral_Omentum	Distal	0.89	0.0124
ENSG00000112039	FANCE	intron	6	35457984	35458318	Adipose_Subcutaneous	Female	2.46	0.0124
ENSG00000130956	HABP4	intron	9	96488274	96489982	Adipose_Subcutaneous	Overall	-2.47	0.0124
ENSG00000115641	FHL2	intron	2	105386540	105398970	Adipose_Visceral_Omentum	Colon	-2.73	0.0124
		intron	1	186356739	186357397	Cells_EBV-transformed_lymphocytes	Proximal	-2.5	0.0124
ENSG00000134871	COL4A2	intron	13	110446864	110447070	Adipose_Subcutaneous	Rectal	-2.5	0.0124
ENSG00000134871	COL4A2	intron	13	110446864	110449679	Adipose_Subcutaneous	Rectal	2.5	0.0124
ENSG00000167676	PLIN4	intron	19	4518289	4518385	Adipose_Subcutaneous	Female	-2.5	0.0124
ENSG00000167676	PLIN4	intron	19	4518289	4518438	Adipose_Subcutaneous	Female	2.5	0.0124
ENSG00000230006	ANKRD36BP2	intron	2	88792494	88801099	Cells_EBV-transformed_lymphocytes	Distal	-2.5	0.0124
ENSG00000011304	PTBP1	intron	19	797505	803561	Adipose_Visceral_Omentum	Proximal	2.5	0.0124
ENSG00000175471	MCTP1	intron	5	94912976	94940084	Cells_EBV-transformed_lymphocytes	Overall	2.5	0.0124
ENSG00000187626	ZKSCAN4	intron	6	28249834	28251558	Cells_EBV-transformed_lymphocytes	Proximal	-2.5	0.0124
ENSG00000168096	ANKS3	intron	16	4726780	4729980	Cells_EBV-transformed_lymphocytes	Female	-1.57	0.0124
ENSG00000262061	RPH3AL-AS1	intron	17	331866	333056	Adipose_Visceral_Omentum	Distal	2.5	0.0124
ENSG00000027847	B4GALT7	intron	5	177604541	177607302	Cells_EBV-transformed_lymphocytes	Rectal	2.64	0.0124
ENSG00000172590	MRPL52	intron	14	22830254	22834172	Adipose_Subcutaneous	Distal	-1.79	0.0124
ENSG00000145734	BDP1	intron	5	71544507	71545039	Adipose_Subcutaneous	Colon	1.27	0.0124
ENSG00000011021	CLCN6	intron	1	11819554	11820362	Adipose_Visceral_Omentum	Distal	-2.47	0.0124
ENSG00000162923	WDR26	intron	1	224418416	224419518	Cells_EBV-transformed_lymphocytes	Male	2.5	0.0124
ENSG00000165417	GTF2A1	intron	14	81204104	81209870	Cells_EBV-transformed_lymphocytes	Colon	2.5	0.0124
ENSG00000005379	TSPOAP1	intron	17	58302447	58304338	Adipose_Subcutaneous	Male	-0.78	0.0124
ENSG00000204574	ABCF1	intron	6	30590213	30590306	Adipose_Visceral_Omentum	Colon	2.5	0.0124
ENSG00000170919	TPT1-AS1	intron	13	45344446	45369959	Adipose_Subcutaneous	Male	2.5	0.0124
ENSG00000170919	TPT1-AS1	intron	13	45344446	45377061	Adipose_Subcutaneous	Male	2.5	0.0124
ENSG00000137337	MDC1	intron	6	30703286	30703418	Adipose_Visceral_Omentum	Colon	-2.5	0.0124
ENSG00000174851	YIF1A	intron	11	66284966	66285701	Adipose_Visceral_Omentum	Distal	2.47	0.0124
ENSG00000134802	SLC43A3	intron	11	57426352	57426588	Cells_EBV-transformed_lymphocytes	Proximal	2.5	0.0124
ENSG00000137312	FLOT1	intron	6	30741333	30742147	Adipose_Visceral_Omentum	Colon	-2.78	0.0124
		intron	2	74882302	74885494	Cells_EBV-transformed_lymphocytes	Overall	2.5	0.0124
		intron	5	14399906	14400963	Cells_EBV-transformed_lymphocytes	Male	-2.5	0.0124
ENSG00000104613	INTS10	intron	8	19818473	19819573	Adipose_Subcutaneous	Distal	-2.5	0.0124
ENSG00000159399	HK2	intron	2	74882239	74885494	Cells_EBV-transformed_lymphocytes	Overall	-2.5	0.0124
ENSG00000162148	SAXO4	intron	11	61486610	61486948	Adipose_Visceral_Omentum	Overall	-2.46	0.0124
ENSG00000158286	RNF207	intron	1	6212903	6213066	Adipose_Visceral_Omentum	Male	-0.85	0.0124
ENSG00000133773	CCDC59	intron	12	82357269	82358223	Adipose_Visceral_Omentum	Male	0.23	0.0124
ENSG00000117069	ST6GALNAC5	intron	1	77050365	77062975	Colon_Transverse	Overall	2.5	0.0124
ENSG00000110811	P3H3	intron	12	6833644	6833744	Adipose_Visceral_Omentum	Male	-0.06	0.0125
ENSG00000137337	MDC1	intron	6	30708357	30711412	Cells_EBV-transformed_lymphocytes	Colon	-2.5	0.0125
ENSG00000170892	TSEN34	intron	19	54191037	54191361	Adipose_Subcutaneous	Overall	-2.47	0.0125
ENSG00000196126	HLA-DRB1	intron	6	32554971	32584109	Adipose_Subcutaneous	Rectal	2.5	0.0125
ENSG00000198502	HLA-DRB5	intron	6	32554971	32584109	Adipose_Subcutaneous	Rectal	2.5	0.0125
ENSG00000229391	HLA-DRB6	intron	6	32554971	32584109	Adipose_Subcutaneous	Rectal	2.5	0.0125
ENSG00000106538	RARRES2	intron	7	150338741	150338986	Adipose_Subcutaneous	Female	-2.49	0.0125
ENSG00000163374	YY1AP1	intron	1	155661423	155670320	Adipose_Subcutaneous	Distal	2.5	0.0125
ENSG00000011105	TSPAN9	intron	12	3077453	3083653	Adipose_Subcutaneous	Female	-2.5	0.0125
ENSG00000162923	WDR26	intron	1	224418372	224419518	Cells_EBV-transformed_lymphocytes	Male	2.5	0.0125
ENSG00000240344	PPIL3	intron	2	200881300	200881421	Cells_EBV-transformed_lymphocytes	Colon	-2.49	0.0125
ENSG00000254986	DPP3	intron	11	66504774	66509079	Cells_EBV-transformed_lymphocytes	Colon	2.5	0.0125
ENSG00000123933	MXD4	intron	4	2258011	2260360	Adipose_Subcutaneous	Proximal	2.5	0.0125
ENSG00000058453	CROCC	intron	1	16948926	16950953	Adipose_Visceral_Omentum	Colon	2.85	0.0125
ENSG00000088854	DNAAF9	intron	20	3256211	3259480	Colon_Transverse	Overall	2.1	0.0125
ENSG00000061273	HDAC7	intron	12	47795767	47796207	Adipose_Subcutaneous	Overall	-2.48	0.0125
ENSG00000072518	MARK2	intron	11	63908304	63908877	Adipose_Subcutaneous	Overall	2.5	0.0125
ENSG00000114166	KAT2B	intron	3	20072459	20078418	Adipose_Visceral_Omentum	Male	-2.5	0.0125
ENSG00000072518	MARK2	intron	11	63906114	63908260	Adipose_Subcutaneous	Overall	-2.5	0.0125
ENSG00000109320	NFKB1	intron	4	102577039	102578881	Adipose_Visceral_Omentum	Male	0	0.0125
ENSG00000119812	FAM98A	intron	2	33588519	33592080	Adipose_Visceral_Omentum	Rectal	0	0.0125
ENSG00000078487	ZCWPW1	intron	7	100409544	100425030	Adipose_Subcutaneous	Female	-2.5	0.0125
ENSG00000160439	RDH13	intron	19	55048763	55056653	Adipose_Visceral_Omentum	Proximal	0.65	0.0125
ENSG00000130402	ACTN4	intron	19	38709476	38711276	Cells_EBV-transformed_lymphocytes	Distal	-2.2	0.0125
ENSG00000182446	NPLOC4	intron	17	81563979	81565505	Adipose_Subcutaneous	Proximal	-2.5	0.0125
ENSG00000116984	MTR	intron	1	236863554	236880755	Cells_EBV-transformed_lymphocytes	Male	2.5	0.0125
ENSG00000127329	PTPRB	intron	12	70572087	70581036	Adipose_Visceral_Omentum	Colon	2.5	0.0125
ENSG00000134077	THUMPD3	intron	3	9377888	9380503	Adipose_Visceral_Omentum	Proximal	2.5	0.0125
ENSG00000116984	MTR	intron	1	236863554	236873773	Adipose_Subcutaneous	Male	-2.5	0.0125
ENSG00000136002	ARHGEF4	intron	2	131043583	131044299	Adipose_Subcutaneous	Rectal	2.5	0.0125
ENSG00000143434	SEMA6C	intron	1	151135764	151136011	Adipose_Visceral_Omentum	Proximal	2.5	0.0125
ENSG00000182446	NPLOC4	intron	17	81559416	81563921	Adipose_Visceral_Omentum	Proximal	-2.46	0.0125
ENSG00000122483	CCDC18	intron	1	93246954	93254471	Adipose_Subcutaneous	Distal	-2.5	0.0125
ENSG00000112303	VNN2	intron	6	132752749	132755843	Adipose_Visceral_Omentum	Male	-0.7	0.0125
ENSG00000215271	HOMEZ	intron	14	23285611	23285913	Cells_EBV-transformed_lymphocytes	Rectal	-2.5	0.0125
ENSG00000175471	MCTP1	intron	5	94912976	94917896	Adipose_Visceral_Omentum	Distal	-0.9	0.0125
ENSG00000103248	MTHFSD	intron	16	86552146	86554645	Adipose_Visceral_Omentum	Distal	-2.46	0.0125
ENSG00000168096	ANKS3	intron	16	4726780	4726979	Adipose_Visceral_Omentum	Female	-1.83	0.0125
ENSG00000108666	C17orf75	intron	17	32331978	32334469	Cells_EBV-transformed_lymphocytes	Female	2.5	0.0125
ENSG00000106144	CASP2	intron	7	143300294	143300380	Adipose_Subcutaneous	Female	2.5	0.0125
ENSG00000108666	C17orf75	intron	17	32331978	32333417	Adipose_Visceral_Omentum	Female	-2.5	0.0125
ENSG00000136010	ALDH1L2	intron	12	105068884	105070570	Cells_EBV-transformed_lymphocytes	Female	-2.5	0.0125
ENSG00000136010	ALDH1L2	intron	12	105070354	105070570	Cells_EBV-transformed_lymphocytes	Female	2.5	0.0125
ENSG00000137809	ITGA11	intron	15	68339644	68348830	Adipose_Subcutaneous	Female	2.5	0.0125
ENSG00000184860	SDR42E1	intron	16	82000884	82011387	Cells_EBV-transformed_lymphocytes	Colon	-2.5	0.0125
ENSG00000187239	FNBP1	intron	9	129908999	129915966	Adipose_Subcutaneous	Female	2.5	0.0125
ENSG00000187239	FNBP1	intron	9	129908999	129923844	Cells_EBV-transformed_lymphocytes	Female	-2.5	0.0125
ENSG00000187239	FNBP1	intron	9	129908999	129924960	Adipose_Visceral_Omentum	Female	-2.5	0.0125
ENSG00000124570	SERPINB6	intron	6	2959342	2971491	Colon_Transverse	Overall	0.46	0.0125
ENSG00000135835	KIAA1614	intron	1	180936513	180938555	Adipose_Subcutaneous	Colon	-2.5	0.0125
ENSG00000010704	HFE	intron	6	26087516	26090841	Adipose_Visceral_Omentum	Proximal	2.5	0.0125
ENSG00000010704	HFE	intron	6	26091589	26092685	Adipose_Visceral_Omentum	Proximal	-2.5	0.0125
ENSG00000116984	MTR	intron	1	236816543	236824119	Adipose_Subcutaneous	Male	-0.83	0.0125
ENSG00000142687	KIAA0319L	intron	1	35443028	35444161	Cells_EBV-transformed_lymphocytes	Overall	-2.5	0.0125
ENSG00000160360	GPSM1	intron	9	136340993	136348697	Adipose_Subcutaneous	Rectal	-2.5	0.0125
ENSG00000154803	FLCN	intron	17	17203098	17204010	Adipose_Subcutaneous	Proximal	2.38	0.0125
ENSG00000179598	PLD6	intron	17	17203098	17204010	Adipose_Subcutaneous	Proximal	2.38	0.0125
ENSG00000175164	ABO	intron	9	133259866	133261318	Adipose_Subcutaneous	Rectal	0.32	0.0125
ENSG00000145147	SLIT2	intron	4	20488982	20490803	Adipose_Visceral_Omentum	Rectal	-2.5	0.0125
ENSG00000243943	ZNF512	intron	2	27600815	27601356	Cells_EBV-transformed_lymphocytes	Male	-2.5	0.0125
ENSG00000168484	SFTPC	intron	8	22162732	22163080	Adipose_Visceral_Omentum	Overall	2.45	0.0125
		intron	9	137790970	137798813	Cells_EBV-transformed_lymphocytes	Distal	-2.5	0.0125
ENSG00000106125	MINDY4	intron	7	30771556	30778432	Adipose_Subcutaneous	Distal	-2.5	0.0125
ENSG00000128829	EIF2AK4	intron	15	40026089	40029406	Adipose_Subcutaneous	Distal	0	0.0125
ENSG00000169189	NSMCE1	intron	16	27257581	27268706	Adipose_Subcutaneous	Female	0	0.0125
ENSG00000241644	INMT	intron	7	30771556	30778432	Adipose_Subcutaneous	Distal	-2.5	0.0125
ENSG00000106565	TMEM176B	intron	7	150796574	150800298	Adipose_Subcutaneous	Male	1.42	0.0125
ENSG00000123933	MXD4	intron	4	2255351	2257982	Adipose_Subcutaneous	Proximal	2.5	0.0125
		intron	14	50821951	50823182	Cells_EBV-transformed_lymphocytes	Proximal	2.5	0.0125
ENSG00000075790	BCAP29	intron	7	107613432	107628822	Adipose_Visceral_Omentum	Overall	-2.5	0.0125
ENSG00000154122	ANKH	intron	5	14751239	14755861	Adipose_Visceral_Omentum	Distal	2.5	0.0125
ENSG00000107554	DNMBP	intron	10	99896397	99898086	Cells_EBV-transformed_lymphocytes	Proximal	-2.47	0.0125
ENSG00000100056	ESS2	intron	22	19139729	19139855	Adipose_Subcutaneous	Proximal	-0.35	0.0125
ENSG00000167522	ANKRD11	intron	16	89300962	89305206	Adipose_Visceral_Omentum	Distal	-1.25	0.0125
ENSG00000157379	DHRS1	intron	14	24291625	24292184	Colon_Transverse	Overall	-2.47	0.0125
ENSG00000109180	OCIAD1	intron	4	48857365	48860725	Adipose_Visceral_Omentum	Male	-2.5	0.0125
ENSG00000110925	CSRNP2	intron	12	51076647	51083339	Adipose_Visceral_Omentum	Distal	-2.5	0.0125
ENSG00000123933	MXD4	intron	4	2252522	2255007	Adipose_Visceral_Omentum	Proximal	2.5	0.0125
ENSG00000167414	GNG8	intron	19	46634204	46634599	Colon_Sigmoid	Overall	2.5	0.0125
ENSG00000178741	COX5A	intron	15	74929232	74937915	Whole_Blood	Overall	2.5	0.0125
ENSG00000182670	TTC3	intron	21	37158203	37159699	Adipose_Subcutaneous	Colon	-2.5	0.0125
ENSG00000182957	SPATA13	intron	13	24270912	24284135	Adipose_Subcutaneous	Male	2.5	0.0125
ENSG00000204084	INPP5B	intron	1	37943669	37943796	Adipose_Visceral_Omentum	Female	2.5	0.0125
ENSG00000123933	MXD4	intron	4	2252522	2255159	Adipose_Subcutaneous	Proximal	2.5	0.0125
ENSG00000155970	MICU3	intron	8	17090584	17098458	Adipose_Visceral_Omentum	Colon	2.33	0.0126
ENSG00000065548	ZC3H15	intron	2	186502552	186504032	Adipose_Visceral_Omentum	Proximal	2.5	0.0126
ENSG00000065548	ZC3H15	intron	2	186502587	186504032	Adipose_Subcutaneous	Proximal	-2.5	0.0126
ENSG00000106268	NUDT1	intron	7	2250002	2250829	Adipose_Subcutaneous	Female	2	0.0126
ENSG00000134824	FADS2	intron	11	61828597	61837778	Adipose_Subcutaneous	Proximal	-2.47	0.0126
ENSG00000168496	FEN1	intron	11	61828597	61837778	Adipose_Subcutaneous	Proximal	-2.47	0.0126
		intron	6	30702936	30703104	Cells_EBV-transformed_lymphocytes	Colon	-2.5	0.0126
ENSG00000054179	ENTPD2	intron	9	137051370	137051510	Cells_EBV-transformed_lymphocytes	Female	2.5	0.0126
ENSG00000101452	DHX35	intron	20	39025359	39028418	Adipose_Subcutaneous	Proximal	0.83	0.0126
ENSG00000122786	CALD1	intron	7	134965386	134968340	Cells_EBV-transformed_lymphocytes	Distal	-2.5	0.0126
ENSG00000166278	C2	intron	6	31936061	31937319	Adipose_Subcutaneous	Female	2.5	0.0126
ENSG00000108592	FTSJ3	intron	17	63822168	63822665	Adipose_Subcutaneous	Proximal	-2.46	0.0126
ENSG00000025434	NR1H3	intron	11	47248999	47261241	Cells_EBV-transformed_lymphocytes	Male	-2.5	0.0126
ENSG00000075711	DLG1	intron	3	197076682	197081051	Adipose_Subcutaneous	Distal	-2.5	0.0126
ENSG00000124126	PREX1	intron	20	48726391	48734546	Adipose_Visceral_Omentum	Overall	2.5	0.0126
ENSG00000176014	TUBB6	intron	18	12311053	12324809	Adipose_Subcutaneous	Colon	-2.5	0.0126
ENSG00000138161	CUZD1	intron	10	122849439	122850424	Cells_EBV-transformed_lymphocytes	Overall	2.5	0.0126
		intron	6	31464130	31477027	Cells_EBV-transformed_lymphocytes	Overall	2.5	0.0126
ENSG00000130766	SESN2	intron	1	28271871	28272284	Adipose_Visceral_Omentum	Distal	-2.5	0.0126
ENSG00000189223	PAX8-AS1	intron	2	113236622	113238090	Adipose_Visceral_Omentum	Proximal	2.56	0.0126
ENSG00000138688	BLTP1	intron	4	122355990	122356621	Adipose_Visceral_Omentum	Colon	2.5	0.0126
ENSG00000129925	PGAP6	intron	16	376455	376686	Adipose_Subcutaneous	Male	-2.5	0.0126
ENSG00000100997	ABHD12	intron	20	25323430	25339227	Cells_EBV-transformed_lymphocytes	Rectal	-1.5	0.0126
ENSG00000004700	RECQL	intron	12	21501372	21501463	Cells_EBV-transformed_lymphocytes	Proximal	2.38	0.0126
ENSG00000026950	BTN3A1	intron	6	26402412	26405372	Adipose_Subcutaneous	Rectal	-2.49	0.0126
ENSG00000079308	TNS1	intron	2	217920236	217978765	Adipose_Subcutaneous	Colon	2.49	0.0126
ENSG00000175115	PACS1	intron	11	66216775	66217506	Cells_EBV-transformed_lymphocytes	Distal	-2.74	0.0126
ENSG00000050426	LETMD1	intron	12	51056245	51056350	Adipose_Subcutaneous	Male	2.49	0.0126
ENSG00000103150	MLYCD	intron	16	83912367	83957640	Adipose_Subcutaneous	Proximal	-2.49	0.0126
ENSG00000125520	SLC2A4RG	intron	20	63741479	63742130	Cells_EBV-transformed_lymphocytes	Female	2.49	0.0126
ENSG00000126217	MCF2L	intron	13	113094635	113095544	Adipose_Subcutaneous	Overall	2.49	0.0126
ENSG00000140961	OSGIN1	intron	16	83912367	83957640	Adipose_Subcutaneous	Proximal	-2.49	0.0126
ENSG00000260300	AC009119.2	intron	16	83912367	83957640	Adipose_Subcutaneous	Proximal	-2.49	0.0126
ENSG00000145979	TBC1D7	intron	6	13306527	13307600	Cells_EBV-transformed_lymphocytes	Colon	-2.49	0.0126
ENSG00000158286	RNF207	intron	1	6213183	6218289	Cells_EBV-transformed_lymphocytes	Male	1.59	0.0126
ENSG00000196967	ZNF585A	intron	19	37165696	37169839	Adipose_Visceral_Omentum	Female	0.22	0.0126
ENSG00000137507	LRRC32	intron	11	76661508	76665848	Adipose_Subcutaneous	Colon	-2.49	0.0126
ENSG00000198892	SHISA4	intron	1	201890587	201891401	Adipose_Visceral_Omentum	Overall	-2.49	0.0126
		intron	6	121139836	121160010	Cells_EBV-transformed_lymphocytes	Rectal	-2.49	0.0126
ENSG00000087301	TXNDC16	intron	14	52440724	52455324	Adipose_Subcutaneous	Rectal	-0.61	0.0126
		intron	4	38775555	38776110	Cells_EBV-transformed_lymphocytes	Male	-2.49	0.0126
ENSG00000145919	BOD1	intron	5	173609434	173616200	Cells_EBV-transformed_lymphocytes	Male	2.3	0.0126
ENSG00000075303	SLC25A40	intron	7	87858751	87860072	Adipose_Subcutaneous	Proximal	2.49	0.0126
ENSG00000104907	TRMT1	intron	19	13112817	13112896	Adipose_Subcutaneous	Colon	-2.49	0.0126
ENSG00000133315	MACROD1	intron	11	63998872	63998955	Adipose_Subcutaneous	Proximal	-2.49	0.0126
ENSG00000204536	CCHCR1	intron	6	31143413	31144687	Adipose_Subcutaneous	Male	2.43	0.0126
ENSG00000155313	USP25	intron	21	15808885	15811137	Adipose_Visceral_Omentum	Overall	-1.66	0.0126
ENSG00000159202	UBE2Z	intron	17	48912965	48916076	Adipose_Subcutaneous	Colon	-2.49	0.0126
ENSG00000276043	UHRF1	intron	19	4909655	4910876	Cells_EBV-transformed_lymphocytes	Colon	-2.49	0.0126
ENSG00000159202	UBE2Z	intron	17	48913021	48916076	Adipose_Subcutaneous	Colon	-2.49	0.0126
ENSG00000153904	DDAH1	intron	1	85358847	85496166	Adipose_Visceral_Omentum	Overall	1.48	0.0126
ENSG00000282057	AC092807.3	intron	1	85358847	85496166	Adipose_Visceral_Omentum	Overall	1.48	0.0126
ENSG00000196735	HLA-DQA1	intron	6	32637540	32641310	Cells_EBV-transformed_lymphocytes	Female	-1.96	0.0126
ENSG00000237541	HLA-DQA2	intron	6	32637540	32641310	Cells_EBV-transformed_lymphocytes	Female	-1.96	0.0126
ENSG00000138735	PDE5A	intron	4	119567144	119596523	Adipose_Subcutaneous	Overall	-1.07	0.0126
ENSG00000127586	CHTF18	intron	16	795356	795685	Cells_EBV-transformed_lymphocytes	Distal	-0.11	0.0127
ENSG00000106133	NSUN5P2	intron	7	72950196	72950286	Adipose_Subcutaneous	Rectal	2.32	0.0127
ENSG00000130402	ACTN4	intron	19	38709476	38710257	Cells_EBV-transformed_lymphocytes	Distal	2.2	0.0127
ENSG00000183018	SPNS2	intron	17	4536174	4536263	Adipose_Subcutaneous	Proximal	-2.47	0.0127
ENSG00000196642	RABL6	intron	9	136808326	136823525	Cells_EBV-transformed_lymphocytes	Colon	-2.49	0.0127
ENSG00000213213	CCDC183	intron	9	136808326	136823525	Cells_EBV-transformed_lymphocytes	Colon	-2.49	0.0127
ENSG00000110080	ST3GAL4	intron	11	126356302	126406096	Adipose_Visceral_Omentum	Female	2.49	0.0127
ENSG00000103197	TSC2	intron	16	2065635	2070456	Cells_EBV-transformed_lymphocytes	Colon	-0.22	0.0127
ENSG00000144837	PLA1A	intron	3	119625236	119628701	Adipose_Visceral_Omentum	Overall	2.49	0.0127
ENSG00000164338	UTP15	intron	5	73570711	73572489	Cells_EBV-transformed_lymphocytes	Overall	1.65	0.0127
ENSG00000203896	LIME1	intron	20	63738060	63738183	Adipose_Visceral_Omentum	Female	2.49	0.0127
ENSG00000137055	PLAA	intron	9	26923347	26925825	Adipose_Subcutaneous	Male	-2.49	0.0127
ENSG00000135336	ORC3	intron	6	87606021	87607673	Cells_EBV-transformed_lymphocytes	Proximal	2.49	0.0127
ENSG00000196290	NIF3L1	intron	2	200897214	200899385	Adipose_Visceral_Omentum	Colon	2.49	0.0127
ENSG00000197150	ABCB8	intron	7	151040922	151041099	Adipose_Visceral_Omentum	Male	-2.49	0.0127
ENSG00000197150	ABCB8	intron	7	151041232	151041961	Adipose_Visceral_Omentum	Male	2.49	0.0127
ENSG00000161955	TNFSF13	intron	17	7550978	7556778	Cells_EBV-transformed_lymphocytes	Overall	-2.22	0.0127
ENSG00000239697	TNFSF12	intron	17	7550978	7556778	Cells_EBV-transformed_lymphocytes	Overall	-2.22	0.0127
ENSG00000108100	CCNY	intron	10	35566185	35567919	Adipose_Subcutaneous	Colon	2.48	0.0127
ENSG00000078487	ZCWPW1	intron	7	100406798	100407228	Cells_EBV-transformed_lymphocytes	Female	2.49	0.0127
ENSG00000247828	TMEM161B-DT	intron	5	88285851	88287436	Whole_Blood	Overall	1.14	0.0127
ENSG00000243147	MRPL33	intron	2	27772692	27774424	Cells_EBV-transformed_lymphocytes	Distal	-2.48	0.0127
ENSG00000160284	SPATC1L	intron	21	46168658	46184356	Adipose_Visceral_Omentum	Distal	-2.54	0.0127
ENSG00000154175	ABI3BP	intron	3	100795003	100796409	Colon_Transverse	Overall	-2.72	0.0127
ENSG00000117620	SLC35A3	intron	1	100038316	100049909	Adipose_Subcutaneous	Colon	1.39	0.0127
ENSG00000156875	MFSD14A	intron	1	100038316	100049909	Adipose_Subcutaneous	Colon	1.39	0.0127
ENSG00000016391	CHDH	intron	3	53819674	53820474	Cells_EBV-transformed_lymphocytes	Colon	2.49	0.0127
ENSG00000050820	BCAR1	intron	16	75233935	75234889	Adipose_Subcutaneous	Overall	2.49	0.0127
ENSG00000133401	PDZD2	intron	5	31855168	31983155	Adipose_Visceral_Omentum	Proximal	2.49	0.0127
ENSG00000143786	CNIH3	intron	1	224439774	224451871	Adipose_Subcutaneous	Male	-2.49	0.0127
ENSG00000184402	SS18L1	intron	20	62143889	62154281	Cells_EBV-transformed_lymphocytes	Male	2.49	0.0127
ENSG00000181523	SGSH	intron	17	80207685	80209402	Cells_EBV-transformed_lymphocytes	Colon	-0.1	0.0127
ENSG00000204525	HLA-C	intron	6	31271868	31357086	Adipose_Subcutaneous	Male	2.48	0.0127
ENSG00000185158	LRRC37B	intron	17	32024782	32027769	Cells_EBV-transformed_lymphocytes	Proximal	2.49	0.0127
ENSG00000204463	BAG6	intron	6	31643977	31644082	Adipose_Visceral_Omentum	Colon	0.86	0.0127
ENSG00000075790	BCAP29	intron	7	107613432	107616261	Cells_EBV-transformed_lymphocytes	Overall	-0.5	0.0127
		intron	14	55154806	55162971	Cells_EBV-transformed_lymphocytes	Colon	-2.49	0.0127
ENSG00000090372	STRN4	intron	19	46733875	46736823	Adipose_Subcutaneous	Male	2.49	0.0127
ENSG00000131791	PRKAB2	intron	1	147162573	147166498	Cells_EBV-transformed_lymphocytes	Colon	-2.49	0.0127
ENSG00000151849	CENPJ	intron	13	24886385	24889316	Adipose_Subcutaneous	Male	2.49	0.0127
ENSG00000214922	HLA-F-AS1	intron	6	29728495	29737966	Adipose_Visceral_Omentum	Overall	1.71	0.0127
ENSG00000273340	MICE	intron	6	29728495	29737966	Adipose_Visceral_Omentum	Overall	1.71	0.0127
ENSG00000157379	DHRS1	intron	14	24291219	24291556	Adipose_Visceral_Omentum	Overall	-2.48	0.0127
ENSG00000116984	MTR	intron	1	236897118	236897558	Adipose_Visceral_Omentum	Overall	2.49	0.0127
ENSG00000138639	ARHGAP24	intron	4	85974961	85975494	Adipose_Subcutaneous	Rectal	-2.49	0.0127
ENSG00000138639	ARHGAP24	intron	4	85974961	85977570	Adipose_Subcutaneous	Rectal	2.49	0.0127
ENSG00000106003	LFNG	intron	7	2520293	2524695	Adipose_Subcutaneous	Proximal	-0.13	0.0127
ENSG00000204536	CCHCR1	intron	6	31145073	31145188	Cells_EBV-transformed_lymphocytes	Female	2.85	0.0127
ENSG00000018408	WWTR1	intron	3	149657309	149657765	Adipose_Subcutaneous	Rectal	2.49	0.0127
ENSG00000060982	BCAT1	intron	12	24894475	24901814	Cells_EBV-transformed_lymphocytes	Proximal	2.49	0.0127
ENSG00000169764	UGP2	intron	2	63857936	63882466	Whole_Blood	Overall	2.49	0.0127
ENSG00000188257	PLA2G2A	intron	1	19978879	19979580	Adipose_Subcutaneous	Overall	-2.54	0.0127
ENSG00000188257	PLA2G2A	intron	1	19978911	19979580	Colon_Transverse	Overall	2.54	0.0127
ENSG00000196923	PDLIM7	intron	5	177489832	177490870	Adipose_Subcutaneous	Female	-1.09	0.0127
ENSG00000262879	AC068152.1	intron	17	47056753	47067414	Cells_EBV-transformed_lymphocytes	Rectal	-0.29	0.0127
ENSG00000138641	HERC3	intron	4	88667488	88667892	Cells_EBV-transformed_lymphocytes	Rectal	0.83	0.0127
ENSG00000149311	ATM	intron	11	108249102	108250701	Colon_Sigmoid	Overall	1.49	0.0127
ENSG00000143756	FBXO28	intron	1	224134212	224153142	Cells_EBV-transformed_lymphocytes	Female	2.49	0.0127
ENSG00000115234	SNX17	intron	2	27376183	27376313	Adipose_Subcutaneous	Colon	-2.47	0.0127
ENSG00000124508	BTN2A2	intron	6	26383915	26388013	Adipose_Visceral_Omentum	Rectal	-2.49	0.0127
ENSG00000132670	PTPRA	intron	20	3035488	3035585	Adipose_Subcutaneous	Colon	2.49	0.0127
ENSG00000142046	TMEM91	intron	19	41364095	41378281	Adipose_Visceral_Omentum	Distal	2.49	0.0127
ENSG00000171206	TRIM8	intron	10	102656137	102656245	Adipose_Subcutaneous	Male	-2.49	0.0127
ENSG00000165119	HNRNPK	intron	9	83978452	83980503	Adipose_Visceral_Omentum	Overall	2.46	0.0127
ENSG00000047579	DTNBP1	intron	6	15593081	15615267	Adipose_Visceral_Omentum	Colon	-2.49	0.0127
ENSG00000141971	MVB12A	intron	19	17424067	17424621	Cells_EBV-transformed_lymphocytes	Female	2.49	0.0127
ENSG00000163608	NEPRO	intron	3	113008430	113010643	Adipose_Subcutaneous	Colon	2.49	0.0127
ENSG00000163608	NEPRO	intron	3	113008430	113011045	Adipose_Subcutaneous	Colon	2.49	0.0127
ENSG00000023041	ZDHHC6	intron	10	112442351	112443515	Adipose_Visceral_Omentum	Rectal	-0.23	0.0127
ENSG00000156170	NDUFAF6	intron	8	94975415	94975817	Cells_EBV-transformed_lymphocytes	Rectal	-2.49	0.0127
ENSG00000115839	RAB3GAP1	intron	2	135126656	135129995	Adipose_Subcutaneous	Overall	-2.45	0.0127
ENSG00000122873	CISD1	intron	10	58269304	58277117	Cells_EBV-transformed_lymphocytes	Colon	0.56	0.0127
ENSG00000171703	TCEA2	intron	20	64050052	64062430	Adipose_Subcutaneous	Rectal	2.1	0.0127
ENSG00000237371	AL355803.1	intron	20	64050052	64062430	Adipose_Subcutaneous	Rectal	2.1	0.0127
ENSG00000134461	ANKRD16	intron	10	5878287	5883006	Adipose_Subcutaneous	Overall	2.48	0.0127
ENSG00000245060	LINC00847	intron	5	180831229	180834312	Adipose_Subcutaneous	Rectal	2.48	0.0127
ENSG00000092929	UNC13D	intron	17	75843519	75843819	Adipose_Subcutaneous	Male	0	0.0128
ENSG00000109320	NFKB1	intron	4	102537956	102566987	Adipose_Subcutaneous	Male	-2.49	0.0128
ENSG00000240344	PPIL3	intron	2	200887685	200888956	Cells_EBV-transformed_lymphocytes	Proximal	-2.49	0.0128
		intron	16	11976813	11999297	Cells_EBV-transformed_lymphocytes	Female	2.49	0.0128
ENSG00000100325	ASCC2	intron	22	29832342	29838178	Adipose_Visceral_Omentum	Overall	2.49	0.0128
ENSG00000107862	GBF1	intron	10	102360395	102361022	Adipose_Subcutaneous	Overall	0	0.0128
ENSG00000142687	KIAA0319L	intron	1	35443028	35443158	Adipose_Subcutaneous	Overall	2.49	0.0128
ENSG00000142687	KIAA0319L	intron	1	35443028	35448173	Adipose_Subcutaneous	Overall	-2.49	0.0128
ENSG00000189050	RNFT1	intron	17	59960168	59962540	Adipose_Visceral_Omentum	Proximal	-0.44	0.0128
ENSG00000165121	AL353743.1	intron	9	85823080	85837759	Adipose_Subcutaneous	Male	-2.49	0.0128
ENSG00000198089	SFI1	intron	22	31615279	31616745	Adipose_Visceral_Omentum	Distal	-2.49	0.0128
		intron	17	8829792	8832017	Cells_EBV-transformed_lymphocytes	Overall	2.49	0.0128
ENSG00000132849	PATJ	intron	1	61827583	61833654	Adipose_Subcutaneous	Proximal	2.49	0.0128
ENSG00000177595	PIDD1	intron	11	806095	809412	Adipose_Visceral_Omentum	Proximal	-2.49	0.0128
ENSG00000131771	PPP1R1B	intron	17	39627473	39629170	Adipose_Subcutaneous	Female	-2.49	0.0128
ENSG00000221838	AP4M1	intron	7	100101968	100103409	Adipose_Visceral_Omentum	Proximal	0.03	0.0128
ENSG00000204604	ZNF468	intron	19	52845296	52849087	Adipose_Subcutaneous	Female	-1.61	0.0128
ENSG00000100504	PYGL	intron	14	50905556	50908271	Colon_Transverse	Overall	1.71	0.0128
ENSG00000083535	PIBF1	intron	13	72782349	72792447	Cells_EBV-transformed_lymphocytes	Male	-2.49	0.0128
ENSG00000127328	RAB3IP	intron	12	69795344	69800209	Adipose_Visceral_Omentum	Male	-2.49	0.0128
ENSG00000231312	MAP4K3-DT	intron	2	39516541	39518583	Adipose_Subcutaneous	Female	2.49	0.0128
ENSG00000088387	DOCK9	intron	13	98845991	98848592	Adipose_Subcutaneous	Colon	2.49	0.0128
ENSG00000103275	UBE2I	intron	16	1312603	1314020	Adipose_Subcutaneous	Female	2.44	0.0128
ENSG00000266714	MYO15B	intron	17	75606021	75610166	Adipose_Visceral_Omentum	Colon	-2.39	0.0128
ENSG00000068137	PLEKHH3	intron	17	42668303	42668658	Adipose_Subcutaneous	Proximal	-2.49	0.0128
ENSG00000092094	OSGEP	intron	14	20452149	20452329	Adipose_Subcutaneous	Rectal	-1.97	0.0128
ENSG00000105699	LSR	intron	19	35266738	35266839	Adipose_Visceral_Omentum	Distal	2.49	0.0128
ENSG00000143850	PLEKHA6	intron	1	204222779	204223462	Adipose_Subcutaneous	Female	0	0.0128
ENSG00000188243	COMMD6	intron	13	75526639	75530311	Adipose_Visceral_Omentum	Distal	0.83	0.0128
ENSG00000196839	ADA	intron	20	44622930	44624202	Cells_EBV-transformed_lymphocytes	Distal	-2.49	0.0128
ENSG00000124570	SERPINB6	intron	6	2959342	2971117	Adipose_Subcutaneous	Colon	-2.72	0.0128
ENSG00000157020	SEC13	intron	3	10318094	10319139	Cells_EBV-transformed_lymphocytes	Overall	-1.88	0.0128
ENSG00000116171	SCP2	intron	1	52948080	52950755	Adipose_Subcutaneous	Overall	-2.49	0.0128
ENSG00000127084	FGD3	intron	9	93015829	93018136	Cells_EBV-transformed_lymphocytes	Male	2.49	0.0128
ENSG00000198586	TLK1	intron	2	171082852	171117739	Cells_EBV-transformed_lymphocytes	Colon	1.12	0.0128
ENSG00000131435	PDLIM4	intron	5	132257827	132270915	Adipose_Visceral_Omentum	Distal	-2.49	0.0128
ENSG00000266714	MYO15B	intron	17	75603312	75605504	Adipose_Subcutaneous	Distal	-1.59	0.0128
ENSG00000198522	GPN1	intron	2	27631900	27632633	Adipose_Visceral_Omentum	Proximal	-2.65	0.0128
ENSG00000100813	ACIN1	intron	14	23066008	23067314	Adipose_Visceral_Omentum	Distal	2.49	0.0128
ENSG00000119965	C10orf88	intron	10	122948755	122951954	Cells_EBV-transformed_lymphocytes	Male	-2.49	0.0128
ENSG00000119965	C10orf88	intron	10	122948855	122951954	Cells_EBV-transformed_lymphocytes	Male	2.49	0.0128
ENSG00000227117	HORMAD2-AS1	intron	22	30018729	30050461	Adipose_Subcutaneous	Overall	2.49	0.0128
ENSG00000174652	ZNF266	intron	19	9420218	9433668	Adipose_Visceral_Omentum	Proximal	-2.45	0.0128
ENSG00000113971	NPHP3	intron	3	132682818	132683399	Adipose_Visceral_Omentum	Female	-2.49	0.0128
ENSG00000121903	ZSCAN20	intron	1	33491702	33493187	Cells_EBV-transformed_lymphocytes	Rectal	-2.49	0.0128
ENSG00000145715	RASA1	intron	5	87386903	87387229	Cells_EBV-transformed_lymphocytes	Female	2.49	0.0128
ENSG00000145715	RASA1	intron	5	87386903	87389393	Adipose_Visceral_Omentum	Female	-2.49	0.0128
ENSG00000146414	SHPRH	intron	6	145864491	145888020	Adipose_Subcutaneous	Female	2.49	0.0128
ENSG00000167323	STIM1	intron	11	4083498	4084673	Adipose_Visceral_Omentum	Male	-2.45	0.0128
ENSG00000182173	TSEN54	intron	17	75523779	75524262	Whole_Blood	Overall	-1.96	0.0128
ENSG00000170485	NPAS2	intron	2	100977799	100982231	Adipose_Visceral_Omentum	Distal	-2.47	0.0128
ENSG00000206530	CFAP44	intron	3	113381060	113395750	Adipose_Visceral_Omentum	Female	2.49	0.0128
ENSG00000213066	CEP43	intron	6	167022635	167024782	Adipose_Visceral_Omentum	Female	2.48	0.0128
ENSG00000064703	DDX20	intron	1	111759568	111760474	Cells_EBV-transformed_lymphocytes	Overall	2.45	0.0128
ENSG00000151474	FRMD4A	intron	10	13675044	13693482	Adipose_Subcutaneous	Overall	-2.78	0.0128
ENSG00000068745	IP6K2	intron	3	48695421	48715389	Cells_EBV-transformed_lymphocytes	Proximal	2.32	0.0128
ENSG00000152556	PFKM	intron	12	48107455	48108072	Adipose_Subcutaneous	Proximal	-2.49	0.0129
ENSG00000152556	PFKM	intron	12	48108194	48122767	Cells_EBV-transformed_lymphocytes	Proximal	2.49	0.0129
ENSG00000168884	TNIP2	intron	4	2745535	2747655	Adipose_Visceral_Omentum	Overall	-2.49	0.0129
ENSG00000130703	OSBPL2	intron	20	62284169	62285536	Cells_EBV-transformed_lymphocytes	Colon	2.48	0.0129
ENSG00000175220	ARHGAP1	intron	11	46679776	46680205	Cells_EBV-transformed_lymphocytes	Overall	2.11	0.0129
ENSG00000064703	DDX20	intron	1	111759568	111760474	Cells_EBV-transformed_lymphocytes	Proximal	2.45	0.0129
ENSG00000158286	RNF207	intron	1	6212903	6213066	Adipose_Visceral_Omentum	Overall	-1.49	0.0129
ENSG00000166927	MS4A7	intron	11	60385222	60386717	Adipose_Subcutaneous	Proximal	2.47	0.0129
ENSG00000134283	PPHLN1	intron	12	42375074	42387456	Cells_EBV-transformed_lymphocytes	Proximal	-2.49	0.0129
ENSG00000229153	EPHA1-AS1	intron	7	143415199	143415537	Whole_Blood	Overall	2.49	0.0129
ENSG00000132530	XAF1	intron	17	6760601	6761671	Adipose_Subcutaneous	Rectal	1.1	0.0129
ENSG00000245958	SEPTIN7P14	intron	4	119512970	119519489	Adipose_Subcutaneous	Female	-2.49	0.0129
ENSG00000122515	ZMIZ2	intron	7	44759460	44760151	Adipose_Visceral_Omentum	Male	2.45	0.0129
		intron	19	50324082	50333189	Cells_EBV-transformed_lymphocytes	Colon	2.49	0.0129
ENSG00000018189	RUFY3	intron	4	70794894	70800141	Adipose_Subcutaneous	Female	2.49	0.0129
ENSG00000164120	HPGD	intron	4	174522067	174522624	Colon_Sigmoid	Overall	2.49	0.0129
ENSG00000164190	NIPBL	intron	5	36976402	36984676	Adipose_Subcutaneous	Colon	2.49	0.0129
ENSG00000175115	PACS1	intron	11	66217617	66219746	Adipose_Subcutaneous	Rectal	-2.49	0.0129
ENSG00000197150	ABCB8	intron	7	151044221	151045209	Adipose_Visceral_Omentum	Male	0	0.0129
ENSG00000205302	SNX2	intron	5	122803613	122808277	Adipose_Subcutaneous	Colon	-2.49	0.0129
ENSG00000175115	PACS1	intron	11	66216775	66219746	Adipose_Subcutaneous	Rectal	2.49	0.0129
ENSG00000149596	JPH2	intron	20	44181570	44186327	Colon_Sigmoid	Overall	-2.49	0.0129
ENSG00000148719	DNAJB12	intron	10	72345127	72354765	Adipose_Subcutaneous	Colon	-2.49	0.0129
ENSG00000197859	ADAMTSL2	intron	9	133570507	133573843	Adipose_Subcutaneous	Female	0.81	0.0129
ENSG00000092036	HAUS4	intron	14	22955176	22956746	Adipose_Subcutaneous	Rectal	2.49	0.0129
ENSG00000100983	GSS	intron	20	34935642	34936763	Adipose_Visceral_Omentum	Overall	-2.49	0.0129
ENSG00000124151	NCOA3	intron	20	47628023	47633496	Adipose_Subcutaneous	Overall	-2.49	0.0129
ENSG00000129474	AJUBA	intron	14	22955176	22956746	Adipose_Subcutaneous	Rectal	2.49	0.0129
ENSG00000142327	RNPEPL1	intron	2	240572563	240573110	Cells_EBV-transformed_lymphocytes	Male	2.49	0.0129
ENSG00000215041	NEURL4	intron	17	7318356	7318495	Cells_EBV-transformed_lymphocytes	Female	-2.49	0.0129
ENSG00000010322	NISCH	intron	3	52478577	52479749	Adipose_Visceral_Omentum	Proximal	2.89	0.0129
ENSG00000264538	SUZ12P1	intron	17	30743369	30759491	Cells_EBV-transformed_lymphocytes	Distal	0.45	0.0129
ENSG00000144118	RALB	intron	2	120278778	120289580	Adipose_Visceral_Omentum	Female	-2.46	0.0129
ENSG00000204463	BAG6	intron	6	31643974	31644082	Adipose_Visceral_Omentum	Colon	-0.94	0.0129
ENSG00000145623	OSMR	intron	5	38919062	38921615	Adipose_Visceral_Omentum	Female	0.76	0.0129
ENSG00000047188	YTHDC2	intron	5	113534407	113535642	Adipose_Visceral_Omentum	Colon	-2.49	0.0129
ENSG00000117411	B4GALT2	intron	1	43981924	43984865	Adipose_Subcutaneous	Proximal	-2.49	0.0129
ENSG00000157796	WDR19	intron	4	39278663	39285487	Colon_Transverse	Overall	-2.49	0.0129
ENSG00000168096	ANKS3	intron	16	4701134	4701434	Adipose_Subcutaneous	Female	2.49	0.0129
ENSG00000176194	CIDEA	intron	18	12274274	12277123	Adipose_Visceral_Omentum	Male	-2.49	0.0129
ENSG00000018189	RUFY3	intron	4	70789592	70793785	Adipose_Visceral_Omentum	Female	2.49	0.0129
ENSG00000198794	SCAMP5	intron	15	75016749	75017870	Adipose_Subcutaneous	Overall	2.49	0.0129
ENSG00000228649	SNHG26	intron	7	22860638	22869015	Adipose_Visceral_Omentum	Female	-2.46	0.0129
ENSG00000144741	SLC25A26	intron	3	66221127	66243203	Cells_EBV-transformed_lymphocytes	Rectal	-2.46	0.0129
ENSG00000176182	MYPOP	intron	19	45891323	45901275	Cells_EBV-transformed_lymphocytes	Female	2.49	0.0129
ENSG00000157020	SEC13	intron	3	10318094	10319139	Cells_EBV-transformed_lymphocytes	Female	-1.31	0.0129
ENSG00000163378	EOGT	intron	3	68989017	68991822	Cells_EBV-transformed_lymphocytes	Rectal	0	0.0129
ENSG00000243147	MRPL33	intron	2	27772692	27774424	Cells_EBV-transformed_lymphocytes	Rectal	-2.47	0.0129
ENSG00000116353	MECR	intron	1	29220921	29223140	Cells_EBV-transformed_lymphocytes	Overall	-0.46	0.0129
ENSG00000065268	WDR18	intron	19	984563	985865	Adipose_Subcutaneous	Distal	-2.49	0.0129
ENSG00000133858	ZFC3H1	intron	12	71615316	71619315	Adipose_Subcutaneous	Overall	-2.49	0.0129
ENSG00000133858	ZFC3H1	intron	12	71615316	71623360	Colon_Sigmoid	Overall	2.49	0.0129
ENSG00000138002	IFT172	intron	2	27447922	27448915	Adipose_Subcutaneous	Overall	2.49	0.0129
ENSG00000121211	MND1	intron	4	153394336	153397219	Cells_EBV-transformed_lymphocytes	Distal	2.49	0.0129
ENSG00000095794	CREM	intron	10	35207051	35211254	Adipose_Visceral_Omentum	Colon	2.25	0.0129
ENSG00000133466	C1QTNF6	intron	22	37190677	37190865	Colon_Sigmoid	Overall	2.46	0.0129
ENSG00000112992	NNT	intron	5	43648440	43649147	Cells_EBV-transformed_lymphocytes	Overall	-2.49	0.0129
ENSG00000115594	IL1R1	intron	2	102154017	102156146	Adipose_Subcutaneous	Colon	2.49	0.0129
ENSG00000127720	METTL25	intron	12	82403130	82430893	Adipose_Subcutaneous	Male	2.49	0.0129
ENSG00000115594	IL1R1	intron	2	102156246	102157719	Adipose_Subcutaneous	Colon	2.49	0.0129
ENSG00000182670	TTC3	intron	21	37157214	37158131	Adipose_Subcutaneous	Colon	-2.49	0.0129
ENSG00000182670	TTC3	intron	21	37157214	37159699	Adipose_Subcutaneous	Colon	-2.49	0.0129
ENSG00000050426	LETMD1	intron	12	51053860	51055835	Cells_EBV-transformed_lymphocytes	Male	-2.49	0.0129
ENSG00000144741	SLC25A26	intron	3	66236700	66243203	Adipose_Subcutaneous	Male	2.46	0.0129
ENSG00000066629	EML1	intron	14	99914304	99914566	Adipose_Visceral_Omentum	Proximal	-0.01	0.0129
ENSG00000089177	KIF16B	intron	20	16374409	16378805	Adipose_Subcutaneous	Female	0.97	0.0129
ENSG00000196923	PDLIM7	intron	5	177489627	177489771	Cells_EBV-transformed_lymphocytes	Female	-1.84	0.0129
ENSG00000088727	KIF9	intron	3	47277375	47282495	Adipose_Visceral_Omentum	Male	-2.49	0.0129
ENSG00000088727	KIF9	intron	3	47277379	47282495	Adipose_Subcutaneous	Male	-2.49	0.0129
ENSG00000160172	FAM86C2P	intron	11	67793293	67796684	Cells_EBV-transformed_lymphocytes	Proximal	2.49	0.0129
ENSG00000188739	RBM34	intron	1	235155112	235160145	Adipose_Visceral_Omentum	Proximal	2.49	0.0129
ENSG00000110925	CSRNP2	intron	12	51067969	51073823	Adipose_Subcutaneous	Male	0	0.0129
ENSG00000185033	SEMA4B	intron	15	90201735	90217439	Adipose_Subcutaneous	Distal	-2.49	0.0129
ENSG00000188739	RBM34	intron	1	235155112	235160511	Adipose_Visceral_Omentum	Proximal	-2.49	0.0129
ENSG00000138111	MFSD13A	intron	10	102468842	102468955	Adipose_Visceral_Omentum	Overall	2.49	0.0129
ENSG00000070061	ELP1	intron	9	108869182	108870454	Cells_EBV-transformed_lymphocytes	Colon	1.19	0.0129
ENSG00000116830	TTF2	intron	1	117097433	117098833	Adipose_Subcutaneous	Female	0.04	0.0129
		intron	5	43647978	43649147	Cells_EBV-transformed_lymphocytes	Overall	-2.49	0.0129
ENSG00000132669	RIN2	intron	20	19965024	19970838	Adipose_Visceral_Omentum	Proximal	2.49	0.0129
ENSG00000170276	HSPB2	intron	11	111912923	111913441	Adipose_Subcutaneous	Proximal	2.49	0.0129
ENSG00000170276	HSPB2	intron	11	111912923	111913662	Adipose_Visceral_Omentum	Proximal	-2.49	0.0129
ENSG00000215788	TNFRSF25	intron	1	6462970	6463072	Adipose_Subcutaneous	Colon	2.49	0.0129
ENSG00000122490	SLC66A2	intron	18	79904183	79915387	Cells_EBV-transformed_lymphocytes	Female	2.74	0.0129
ENSG00000182362	YBEY	intron	21	46291462	46296162	Adipose_Visceral_Omentum	Rectal	-1.56	0.0129
ENSG00000116580	GON4L	intron	1	155813804	155814330	Adipose_Subcutaneous	Colon	-2.49	0.0129
ENSG00000186469	GNG2	intron	14	51860790	51877617	Adipose_Subcutaneous	Rectal	0.83	0.0129
ENSG00000102854	MSLN	intron	16	763276	763627	Adipose_Visceral_Omentum	Male	-2.49	0.0129
ENSG00000102854	MSLN	intron	16	763276	763645	Adipose_Visceral_Omentum	Male	-2.49	0.0129
ENSG00000102854	MSLN	intron	16	764143	764647	Adipose_Visceral_Omentum	Male	-2.49	0.0129
ENSG00000105926	PALS2	intron	7	24623784	24641716	Cells_EBV-transformed_lymphocytes	Rectal	-2.49	0.0129
ENSG00000114988	LMAN2L	intron	2	96737217	96737949	Adipose_Subcutaneous	Distal	2.49	0.0129
ENSG00000139428	MMAB	intron	12	109568863	109571649	Cells_EBV-transformed_lymphocytes	Rectal	2.49	0.0129
ENSG00000148082	SHC3	intron	9	89088935	89109048	Adipose_Visceral_Omentum	Male	2.49	0.0129
ENSG00000151702	FLI1	intron	11	128782023	128805366	Adipose_Subcutaneous	Colon	-2.49	0.0129
ENSG00000204427	ABHD16A	intron	6	31688786	31689015	Adipose_Subcutaneous	Distal	-2.49	0.0129
ENSG00000224945	AL353150.1	intron	9	89088935	89109048	Adipose_Visceral_Omentum	Male	2.49	0.0129
ENSG00000121310	ECHDC2	intron	1	52911790	52913895	Colon_Sigmoid	Overall	-2.75	0.0129
ENSG00000087088	BAX	intron	19	48955599	48955687	Adipose_Subcutaneous	Male	0.83	0.013
ENSG00000161091	MFSD12	intron	19	3551194	3557106	Adipose_Visceral_Omentum	Female	-2.49	0.013
ENSG00000182670	TTC3	intron	21	37156906	37157161	Adipose_Subcutaneous	Colon	-2.49	0.013
ENSG00000185808	PIGP	intron	21	37067380	37069552	Cells_EBV-transformed_lymphocytes	Colon	-2.49	0.013
ENSG00000264247	ZNF407-AS1	intron	18	74593839	74596428	Cells_EBV-transformed_lymphocytes	Male	-2.46	0.013
ENSG00000124570	SERPINB6	intron	6	2955670	2968779	Adipose_Subcutaneous	Proximal	2.47	0.013
ENSG00000178449	COX14	intron	12	50112903	50120036	Adipose_Subcutaneous	Female	-2.45	0.013
ENSG00000272368	AC074032.1	intron	12	50112903	50120036	Adipose_Subcutaneous	Female	-2.45	0.013
ENSG00000126106	TMEM53	intron	1	44636457	44645360	Adipose_Subcutaneous	Overall	2.48	0.013
ENSG00000187147	RNF220	intron	1	44636162	44638310	Adipose_Subcutaneous	Overall	2.48	0.013
ENSG00000081377	CDC14B	intron	9	96496359	96522506	Adipose_Subcutaneous	Distal	-2.48	0.013
ENSG00000112763	BTN2A1	intron	6	26474396	26476161	Colon_Transverse	Overall	2.48	0.013
ENSG00000141552	ANAPC11	intron	17	81891833	81894467	Adipose_Subcutaneous	Male	2.32	0.013
ENSG00000186470	BTN3A2	intron	6	26368050	26368565	Cells_EBV-transformed_lymphocytes	Overall	2.48	0.013
ENSG00000103194	USP10	intron	16	84733503	84758716	Cells_EBV-transformed_lymphocytes	Rectal	-2.48	0.013
ENSG00000143740	SNAP47	intron	1	227748233	227758995	Cells_EBV-transformed_lymphocytes	Male	-2.48	0.013
ENSG00000156958	GALK2	intron	15	49292537	49318972	Cells_EBV-transformed_lymphocytes	Colon	-2.48	0.013
ENSG00000158286	RNF207	intron	1	6206726	6208881	Cells_EBV-transformed_lymphocytes	Distal	2.48	0.013
ENSG00000161813	LARP4	intron	12	50461347	50462582	Adipose_Visceral_Omentum	Female	-2.48	0.013
ENSG00000197442	MAP3K5	intron	6	136592614	136601022	Adipose_Visceral_Omentum	Female	-2.48	0.013
ENSG00000188321	ZNF559	intron	19	9338582	9339193	Adipose_Visceral_Omentum	Proximal	2.62	0.013
ENSG00000188629	ZNF177	intron	19	9338582	9339193	Adipose_Visceral_Omentum	Proximal	2.62	0.013
ENSG00000180902	D2HGDH	intron	2	241756014	241767710	Adipose_Subcutaneous	Male	2.45	0.013
ENSG00000175164	ABO	intron	9	133233609	133275162	Adipose_Subcutaneous	Rectal	-2.48	0.013
ENSG00000186470	BTN3A2	intron	6	26368050	26368178	Adipose_Subcutaneous	Overall	1.49	0.013
ENSG00000152556	PFKM	intron	12	48135038	48137721	Adipose_Visceral_Omentum	Colon	-2.7	0.013
ENSG00000144857	BOC	intron	3	113212521	113216187	Adipose_Visceral_Omentum	Colon	2.48	0.013
ENSG00000124570	SERPINB6	intron	6	2955670	2959168	Adipose_Visceral_Omentum	Distal	0.51	0.013
ENSG00000111206	FOXM1	intron	12	2859663	2864320	Cells_EBV-transformed_lymphocytes	Proximal	-2.48	0.013
ENSG00000204580	DDR1	intron	6	30896865	30897014	Adipose_Subcutaneous	Female	2.48	0.013
ENSG00000167522	ANKRD11	intron	16	89270591	89270817	Adipose_Visceral_Omentum	Colon	-2.34	0.013
ENSG00000130517	PGPEP1	intron	19	18340715	18342859	Cells_EBV-transformed_lymphocytes	Colon	-2.48	0.013
ENSG00000160323	ADAMTS13	intron	9	133456719	133457910	Adipose_Subcutaneous	Colon	2.48	0.013
ENSG00000160325	CACFD1	intron	9	133456719	133457910	Adipose_Subcutaneous	Colon	2.48	0.013
ENSG00000170100	ZNF778	intron	16	89217910	89220997	Cells_EBV-transformed_lymphocytes	Distal	2.48	0.013
ENSG00000272391	POM121C	intron	7	75441647	75465999	Adipose_Subcutaneous	Rectal	2.48	0.013
ENSG00000272391	POM121C	intron	7	75441647	75474704	Adipose_Subcutaneous	Rectal	-2.48	0.013
ENSG00000123240	OPTN	intron	10	13100302	13108138	Adipose_Subcutaneous	Colon	-0.49	0.013
ENSG00000254986	DPP3	intron	11	66504774	66509079	Adipose_Subcutaneous	Rectal	2.48	0.013
ENSG00000239521	CASTOR3P	intron	7	100202603	100222597	Adipose_Subcutaneous	Proximal	0.35	0.013
ENSG00000086475	SEPHS1	intron	10	13338808	13348000	Cells_EBV-transformed_lymphocytes	Male	2.48	0.013
ENSG00000116604	MEF2D	intron	1	156479796	156480643	Colon_Sigmoid	Overall	2.48	0.013
ENSG00000125844	RRBP1	intron	20	17619728	17620299	Cells_EBV-transformed_lymphocytes	Male	2.48	0.013
ENSG00000163154	TNFAIP8L2	intron	1	151156722	151163931	Adipose_Visceral_Omentum	Distal	2.48	0.013
ENSG00000163156	SCNM1	intron	1	151156722	151163931	Adipose_Visceral_Omentum	Distal	2.48	0.013
ENSG00000116406	EDEM3	intron	1	184708344	184710394	Adipose_Subcutaneous	Proximal	-2.48	0.013
ENSG00000139531	SUOX	intron	12	56000722	56002212	Adipose_Subcutaneous	Distal	2.48	0.013
ENSG00000163155	LYSMD1	intron	1	151162100	151165079	Adipose_Subcutaneous	Distal	-2.48	0.013
ENSG00000136856	SLC2A8	intron	9	127403803	127403959	Adipose_Subcutaneous	Proximal	2.48	0.013
ENSG00000183955	KMT5A	intron	12	123384208	123388442	Adipose_Visceral_Omentum	Overall	2.46	0.013
ENSG00000168646	AXIN2	intron	17	65535721	65536320	Adipose_Subcutaneous	Rectal	-2.48	0.013
ENSG00000168646	AXIN2	intron	17	65536553	65537324	Adipose_Visceral_Omentum	Rectal	2.48	0.013
ENSG00000213221	DNLZ	intron	9	136363132	136363487	Adipose_Subcutaneous	Rectal	-2.48	0.013
ENSG00000122512	PMS2	intron	7	5992057	5995534	Adipose_Subcutaneous	Colon	2.48	0.013
		intron	1	207496388	207505904	Cells_EBV-transformed_lymphocytes	Female	-2.48	0.013
ENSG00000183401	CCDC159	intron	19	11346627	11349654	Adipose_Subcutaneous	Proximal	2.46	0.013
ENSG00000155096	AZIN1	intron	8	102829936	102833056	Adipose_Subcutaneous	Colon	-0.92	0.013
		intron	4	10590544	10597978	Cells_EBV-transformed_lymphocytes	Male	-2.48	0.013
ENSG00000068878	PSME4	intron	2	53869538	53874339	Cells_EBV-transformed_lymphocytes	Overall	2.48	0.013
ENSG00000102755	FLT1	intron	13	28278978	28306678	Adipose_Visceral_Omentum	Overall	-2.48	0.013
ENSG00000166925	TSC22D4	intron	7	100467600	100474274	Cells_EBV-transformed_lymphocytes	Female	0	0.013
ENSG00000012124	CD22	intron	19	35332924	35336036	Adipose_Visceral_Omentum	Overall	-2.48	0.013
ENSG00000166925	TSC22D4	intron	7	100467600	100467695	Adipose_Subcutaneous	Female	2.48	0.013
ENSG00000181481	RNF135	intron	17	30997662	30998662	Cells_EBV-transformed_lymphocytes	Male	2.48	0.013
ENSG00000032444	PNPLA6	intron	19	7551437	7553872	Adipose_Visceral_Omentum	Proximal	-2.4	0.013
		intron	6	31763555	31764045	Cells_EBV-transformed_lymphocytes	Overall	2.48	0.013
ENSG00000161551	ZNF577	intron	19	51886912	51887832	Adipose_Subcutaneous	Distal	2.48	0.013
ENSG00000198093	ZNF649	intron	19	51886912	51887832	Adipose_Subcutaneous	Distal	2.48	0.013
ENSG00000244300	GATA2-AS1	intron	3	128490069	128501609	Adipose_Subcutaneous	Rectal	-2.48	0.013
ENSG00000006607	FARP2	intron	2	241468377	241475857	Colon_Sigmoid	Overall	1.28	0.013
ENSG00000168397	ATG4B	intron	2	241654647	241655271	Adipose_Visceral_Omentum	Colon	-1.49	0.013
ENSG00000170919	TPT1-AS1	intron	13	45380001	45389735	Adipose_Subcutaneous	Colon	-2.48	0.013
ENSG00000140553	UNC45A	intron	15	90949720	90950154	Cells_EBV-transformed_lymphocytes	Male	-0.97	0.013
ENSG00000257017	HP	intron	16	72058355	72059114	Adipose_Visceral_Omentum	Colon	2.03	0.013
ENSG00000261701	HPR	intron	16	72058355	72059114	Adipose_Visceral_Omentum	Colon	2.03	0.013
ENSG00000118308	IRAG2	intron	12	25066512	25069350	Adipose_Visceral_Omentum	Proximal	-2.48	0.013
ENSG00000121310	ECHDC2	intron	1	52911790	52913895	Adipose_Subcutaneous	Female	-2.48	0.013
ENSG00000121310	ECHDC2	intron	1	52911790	52921553	Cells_EBV-transformed_lymphocytes	Female	2.48	0.013
ENSG00000168395	ING5	intron	2	241719612	241719976	Adipose_Subcutaneous	Rectal	2.48	0.013
ENSG00000266714	MYO15B	intron	17	75592840	75594475	Adipose_Subcutaneous	Distal	-1.28	0.013
ENSG00000138777	PPA2	intron	4	105438036	105446383	Adipose_Subcutaneous	Overall	0.95	0.013
ENSG00000175471	MCTP1	intron	5	94917973	94923962	Adipose_Visceral_Omentum	Distal	-1.98	0.013
ENSG00000222041	CYTOR	intron	2	87480423	87521207	Adipose_Subcutaneous	Female	-2.48	0.013
ENSG00000119599	DCAF4	intron	14	72959028	72960598	Cells_EBV-transformed_lymphocytes	Male	-1.69	0.013
ENSG00000144749	LRIG1	intron	3	66417266	66451559	Adipose_Visceral_Omentum	Colon	-2.48	0.0131
ENSG00000182670	TTC3	intron	21	37094090	37095350	Colon_Sigmoid	Overall	-2.24	0.0131
ENSG00000143158	MPC2	intron	1	167920090	167920547	Cells_EBV-transformed_lymphocytes	Colon	-1.93	0.0131
ENSG00000217930	PAM16	intron	16	4343594	4351232	Adipose_Subcutaneous	Colon	-1.02	0.0131
ENSG00000027869	SH2D2A	intron	1	156815209	156816006	Cells_EBV-transformed_lymphocytes	Overall	2.48	0.0131
ENSG00000027869	SH2D2A	intron	1	156815221	156816006	Cells_EBV-transformed_lymphocytes	Overall	-2.48	0.0131
ENSG00000179044	EXOC3L1	intron	16	67184604	67184686	Adipose_Subcutaneous	Colon	-2.48	0.0131
ENSG00000102804	TSC22D1	intron	13	44436095	44437176	Adipose_Subcutaneous	Proximal	2.84	0.0131
ENSG00000206573	THUMPD3-AS1	intron	3	9390497	9391679	Adipose_Visceral_Omentum	Proximal	2.47	0.0131
ENSG00000128607	KLHDC10	intron	7	130116666	130120749	Adipose_Visceral_Omentum	Overall	0.34	0.0131
ENSG00000110274	CEP164	intron	11	117373831	117375708	Adipose_Visceral_Omentum	Male	-2.48	0.0131
ENSG00000168781	PPIP5K1	intron	15	43558932	43568463	Cells_EBV-transformed_lymphocytes	Distal	-2.48	0.0131
ENSG00000174996	KLC2	intron	11	66257730	66258547	Adipose_Subcutaneous	Colon	-2.48	0.0131
ENSG00000105971	CAV2	intron	7	116499931	116505971	Adipose_Visceral_Omentum	Distal	1.83	0.0131
ENSG00000160190	SLC37A1	intron	21	42514717	42514870	Cells_EBV-transformed_lymphocytes	Male	-2.48	0.0131
		intron	6	7301368	7303550	Cells_EBV-transformed_lymphocytes	Distal	-2.48	0.0131
ENSG00000124783	SSR1	intron	6	7301572	7303550	Adipose_Visceral_Omentum	Distal	2.48	0.0131
ENSG00000143363	PRUNE1	intron	1	151017904	151018557	Adipose_Subcutaneous	Male	-2.48	0.0131
ENSG00000143363	PRUNE1	intron	1	151018669	151024611	Adipose_Visceral_Omentum	Male	-2.48	0.0131
ENSG00000151876	FBXO4	intron	5	41934308	41941192	Cells_EBV-transformed_lymphocytes	Overall	-2.48	0.0131
ENSG00000169189	NSMCE1	intron	16	27241889	27257435	Adipose_Subcutaneous	Overall	-2.48	0.0131
ENSG00000185989	RASA3	intron	13	114009464	114011171	Adipose_Visceral_Omentum	Male	-2.48	0.0131
ENSG00000130402	ACTN4	intron	19	38709476	38711276	Cells_EBV-transformed_lymphocytes	Male	-2.85	0.0131
ENSG00000136270	TBRG4	intron	7	45109243	45111643	Cells_EBV-transformed_lymphocytes	Male	2.25	0.0131
ENSG00000050820	BCAR1	intron	16	75243090	75265825	Adipose_Subcutaneous	Colon	-1.9	0.0131
ENSG00000132017	DCAF15	intron	19	13952644	13954340	Adipose_Subcutaneous	Rectal	1.01	0.0131
ENSG00000088812	ATRN	intron	20	3540335	3545762	Colon_Transverse	Overall	2.48	0.0131
ENSG00000100034	PPM1F	intron	22	21931291	21933391	Adipose_Subcutaneous	Rectal	-2.48	0.0131
ENSG00000135090	TAOK3	intron	12	118255655	118261497	Cells_EBV-transformed_lymphocytes	Distal	-2.48	0.0131
ENSG00000154803	FLCN	intron	17	17224143	17226176	Cells_EBV-transformed_lymphocytes	Proximal	-0.7	0.0131
ENSG00000203880	PCMTD2	intron	20	64268010	64287679	Adipose_Visceral_Omentum	Overall	2.13	0.0131
ENSG00000186193	SAPCD2	intron	9	137064787	137064863	Cells_EBV-transformed_lymphocytes	Colon	2.48	0.0131
ENSG00000235750	KIAA0040	intron	1	175177684	175192640	Adipose_Visceral_Omentum	Proximal	-2.48	0.0131
		intron	8	28069652	28070252	Cells_EBV-transformed_lymphocytes	Proximal	2.48	0.0131
ENSG00000084676	NCOA1	intron	2	24729815	24739432	Cells_EBV-transformed_lymphocytes	Colon	-2.48	0.0131
ENSG00000110060	PUS3	intron	11	125894286	125895224	Adipose_Subcutaneous	Male	2.48	0.0131
ENSG00000124222	STX16	intron	20	58659634	58667490	Adipose_Subcutaneous	Male	1.79	0.0131
ENSG00000244187	TMEM141	intron	9	136792030	136792251	Cells_EBV-transformed_lymphocytes	Distal	2.45	0.0131
ENSG00000272758	WDR5B-DT	intron	3	122416250	122432467	Adipose_Visceral_Omentum	Male	-2.49	0.0131
ENSG00000234353	AP000346.2	intron	22	23652576	23652861	Adipose_Visceral_Omentum	Distal	1.93	0.0131
ENSG00000244723	ASLP1	intron	22	23652576	23652861	Adipose_Visceral_Omentum	Distal	1.93	0.0131
ENSG00000272578	GUSBP11	intron	22	23652576	23652861	Adipose_Visceral_Omentum	Distal	1.93	0.0131
ENSG00000272578	AP000347.1	intron	22	23652576	23652861	Adipose_Visceral_Omentum	Distal	1.93	0.0131
ENSG00000234353	AP000346.2	intron	22	23640423	23659865	Cells_EBV-transformed_lymphocytes	Female	-0.3	0.0131
ENSG00000244723	ASLP1	intron	22	23640423	23659865	Cells_EBV-transformed_lymphocytes	Female	-0.3	0.0131
ENSG00000272578	GUSBP11	intron	22	23640423	23659865	Cells_EBV-transformed_lymphocytes	Female	-0.3	0.0131
ENSG00000272578	AP000347.1	intron	22	23640423	23659865	Cells_EBV-transformed_lymphocytes	Female	-0.3	0.0131
ENSG00000084676	NCOA1	intron	2	24729815	24739432	Cells_EBV-transformed_lymphocytes	Proximal	-2.48	0.0131
ENSG00000092036	HAUS4	intron	14	22950410	22951555	Adipose_Visceral_Omentum	Colon	2.48	0.0131
ENSG00000116604	MEF2D	intron	1	156483430	156499432	Adipose_Visceral_Omentum	Distal	2.48	0.0131
ENSG00000137055	PLAA	intron	9	26928220	26928308	Adipose_Subcutaneous	Male	2.48	0.0131
ENSG00000144566	RAB5A	intron	3	19983312	19983708	Adipose_Subcutaneous	Male	2.48	0.0131
ENSG00000160712	IL6R	intron	1	154449980	154454488	Adipose_Subcutaneous	Rectal	2.48	0.0131
ENSG00000160194	NDUFV3	intron	21	42904276	42908864	Adipose_Subcutaneous	Overall	2.03	0.0131
ENSG00000171103	TRMT61B	intron	2	28861308	28869579	Adipose_Visceral_Omentum	Female	2.2	0.0131
ENSG00000129103	SUMF2	intron	7	56079039	56079528	Cells_EBV-transformed_lymphocytes	Distal	2.45	0.0131
		intron	12	123233894	123253647	Cells_EBV-transformed_lymphocytes	Overall	-2.48	0.0131
		intron	20	63733775	63734705	Cells_EBV-transformed_lymphocytes	Female	-2.48	0.0131
ENSG00000100991	TRPC4AP	intron	20	35002641	35003097	Adipose_Subcutaneous	Distal	2.48	0.0131
ENSG00000151376	ME3	intron	11	86448255	86448771	Adipose_Subcutaneous	Rectal	-2.48	0.0131
ENSG00000152556	PFKM	intron	12	48135383	48137721	Adipose_Subcutaneous	Proximal	2.48	0.0131
ENSG00000158286	RNF207	intron	1	6212416	6212682	Adipose_Visceral_Omentum	Overall	1.24	0.0131
ENSG00000185986	SDHAP3	intron	5	1574295	1575599	Adipose_Subcutaneous	Proximal	2.48	0.0131
ENSG00000185986	SDHAP3	intron	5	1574295	1576179	Adipose_Subcutaneous	Proximal	-2.48	0.0131
ENSG00000197114	ZGPAT	intron	20	63733712	63734705	Adipose_Visceral_Omentum	Female	2.48	0.0131
ENSG00000197114	ZGPAT	intron	20	63733804	63734705	Adipose_Subcutaneous	Female	-2.48	0.0131
ENSG00000047188	YTHDC2	intron	5	113556134	113561080	Adipose_Visceral_Omentum	Proximal	2.88	0.0131
ENSG00000114450	GNB4	intron	3	179426242	179451346	Adipose_Visceral_Omentum	Male	-2.48	0.0131
ENSG00000121210	TMEM131L	intron	4	153632838	153634192	Adipose_Subcutaneous	Female	0	0.0131
ENSG00000123384	LRP1	intron	12	57145490	57154208	Adipose_Subcutaneous	Female	2.48	0.0131
ENSG00000130309	COLGALT1	intron	19	17557444	17559311	Whole_Blood	Overall	-0.58	0.0131
ENSG00000182093	GET1	intron	21	39452141	39462375	Adipose_Visceral_Omentum	Overall	-0.54	0.0131
ENSG00000185437	SH3BGR	intron	21	39452141	39462375	Adipose_Visceral_Omentum	Overall	-0.54	0.0131
ENSG00000143537	ADAM15	intron	1	155054506	155055787	Adipose_Subcutaneous	Distal	-2.02	0.0131
ENSG00000078304	PPP2R5C	intron	14	101917947	101925141	Adipose_Subcutaneous	Distal	2.48	0.0131
ENSG00000104983	CCDC61	intron	19	45996401	46003008	Cells_EBV-transformed_lymphocytes	Distal	1.45	0.0131
ENSG00000008838	MED24	intron	17	40019933	40020273	Adipose_Visceral_Omentum	Rectal	2.45	0.0131
ENSG00000110888	CAPRIN2	intron	12	30710467	30711566	Cells_EBV-transformed_lymphocytes	Colon	0	0.0131
ENSG00000110888	CAPRIN2	intron	12	30710470	30711566	Adipose_Subcutaneous	Colon	2.48	0.0131
ENSG00000110888	CAPRIN2	intron	12	30710514	30711566	Adipose_Subcutaneous	Colon	-2.48	0.0131
ENSG00000121858	TNFSF10	intron	3	172511659	172514861	Cells_EBV-transformed_lymphocytes	Female	2.48	0.0131
ENSG00000205476	CCDC85C	intron	14	99515335	99516188	Adipose_Visceral_Omentum	Female	-2.48	0.0131
ENSG00000205476	CCDC85C	intron	14	99517183	99522133	Adipose_Subcutaneous	Female	0	0.0131
ENSG00000151287	TEX30	intron	13	102766580	102768260	Cells_EBV-transformed_lymphocytes	Proximal	2.48	0.0132
ENSG00000090565	RAB11FIP3	intron	16	471389	482525	Cells_EBV-transformed_lymphocytes	Male	-2.22	0.0132
ENSG00000184178	SCFD2	intron	4	53145582	53273826	Adipose_Subcutaneous	Rectal	-0.79	0.0132
ENSG00000175471	MCTP1	intron	5	94940195	94942348	Cells_EBV-transformed_lymphocytes	Colon	1.92	0.0132
ENSG00000126461	SCAF1	intron	19	49657889	49658208	Cells_EBV-transformed_lymphocytes	Female	-2.45	0.0132
ENSG00000088448	ANKRD10	intron	13	110910770	110914725	Cells_EBV-transformed_lymphocytes	Colon	2.48	0.0132
ENSG00000088448	ANKRD10	intron	13	110911771	110914725	Cells_EBV-transformed_lymphocytes	Colon	2.48	0.0132
ENSG00000100983	GSS	intron	20	34932133	34936763	Cells_EBV-transformed_lymphocytes	Overall	2.48	0.0132
ENSG00000079308	TNS1	intron	2	217920236	217943865	Adipose_Visceral_Omentum	Colon	-2.65	0.0132
ENSG00000072310	SREBF1	intron	17	17812851	17813368	Adipose_Subcutaneous	Distal	2.48	0.0132
ENSG00000114554	PLXNA1	intron	3	127030064	127030243	Adipose_Visceral_Omentum	Overall	-0.5	0.0132
ENSG00000179241	LDLRAD3	intron	11	35944144	36036103	Adipose_Visceral_Omentum	Distal	-2.48	0.0132
ENSG00000072310	SREBF1	intron	17	17813479	17813569	Adipose_Subcutaneous	Distal	-2.48	0.0132
ENSG00000165959	CLMN	intron	14	95194596	95196498	Cells_EBV-transformed_lymphocytes	Female	-2.48	0.0132
ENSG00000108433	GOSR2	intron	17	46923221	46929524	Adipose_Visceral_Omentum	Rectal	-0.57	0.0132
ENSG00000124570	SERPINB6	intron	6	2959342	2961894	Adipose_Visceral_Omentum	Colon	-2.48	0.0132
ENSG00000168781	PPIP5K1	intron	15	43558932	43564103	Adipose_Visceral_Omentum	Distal	-2.48	0.0132
ENSG00000116604	MEF2D	intron	1	156476514	156477012	Adipose_Visceral_Omentum	Male	2.48	0.0132
ENSG00000169764	UGP2	intron	2	63856433	63857829	Adipose_Visceral_Omentum	Colon	2.34	0.0132
ENSG00000230487	PSMG3-AS1	intron	7	1575888	1584384	Adipose_Subcutaneous	Proximal	2.71	0.0132
ENSG00000198843	SELENOT	intron	3	150603499	150622385	Adipose_Subcutaneous	Rectal	-2.09	0.0132
ENSG00000108344	PSMD3	intron	17	39996793	39997330	Adipose_Subcutaneous	Rectal	-2.48	0.0132
ENSG00000116984	MTR	intron	1	236897118	236897558	Adipose_Subcutaneous	Male	2.48	0.0132
ENSG00000230487	PSMG3-AS1	intron	7	1575888	1583162	Adipose_Subcutaneous	Proximal	-2.48	0.0132
ENSG00000108344	PSMD3	intron	17	39996338	39997330	Adipose_Visceral_Omentum	Rectal	2.48	0.0132
ENSG00000146247	PHIP	intron	6	78946874	78947623	Adipose_Subcutaneous	Overall	-1.15	0.0132
ENSG00000186073	CDIN1	intron	15	36644323	36645223	Adipose_Visceral_Omentum	Proximal	0.8	0.0132
ENSG00000110888	CAPRIN2	intron	12	30716676	30723259	Adipose_Subcutaneous	Proximal	2.44	0.0132
ENSG00000134330	IAH1	intron	2	9474647	9475987	Cells_EBV-transformed_lymphocytes	Colon	1.25	0.0132
ENSG00000086666	ZFAND6	intron	15	80098578	80120328	Adipose_Subcutaneous	Female	2.48	0.0132
ENSG00000141298	SSH2	intron	17	29793937	29929938	Cells_EBV-transformed_lymphocytes	Colon	2.48	0.0132
ENSG00000151376	ME3	intron	11	86448908	86449889	Adipose_Subcutaneous	Rectal	-2.48	0.0132
ENSG00000206530	CFAP44	intron	3	113327819	113330168	Adipose_Subcutaneous	Female	0	0.0132
ENSG00000007545	CRAMP1	intron	16	1666600	1667335	Adipose_Visceral_Omentum	Male	2.48	0.0132
ENSG00000007545	CRAMP1	intron	16	1666600	1667962	Adipose_Visceral_Omentum	Male	-2.48	0.0132
ENSG00000122692	SMU1	intron	9	33060584	33062049	Adipose_Subcutaneous	Rectal	2.48	0.0132
ENSG00000138002	IFT172	intron	2	27465518	27465746	Adipose_Subcutaneous	Overall	2.48	0.0132
ENSG00000143450	OAZ3	intron	1	151767299	151770172	Adipose_Visceral_Omentum	Female	-2.48	0.0132
ENSG00000143450	OAZ3	intron	1	151768233	151770172	Adipose_Visceral_Omentum	Female	2.48	0.0132
ENSG00000141562	NARF	intron	17	82458830	82459992	Adipose_Visceral_Omentum	Rectal	-1.62	0.0132
ENSG00000060656	PTPRU	intron	1	29312706	29314603	Adipose_Visceral_Omentum	Overall	2.47	0.0132
		intron	22	45798707	45806959	Cells_EBV-transformed_lymphocytes	Proximal	2.48	0.0132
ENSG00000137801	THBS1	intron	15	39590023	39590443	Adipose_Subcutaneous	Rectal	-2.48	0.0132
ENSG00000137801	THBS1	intron	15	39590023	39590516	Adipose_Subcutaneous	Rectal	2.48	0.0132
ENSG00000185808	PIGP	intron	21	37067380	37069552	Cells_EBV-transformed_lymphocytes	Proximal	-2.48	0.0132
ENSG00000206530	CFAP44	intron	3	113326640	113327616	Adipose_Subcutaneous	Female	-2.48	0.0132
ENSG00000144857	BOC	intron	3	113284567	113284680	Adipose_Visceral_Omentum	Male	2.46	0.0132
ENSG00000182670	TTC3	intron	21	37084331	37087247	Cells_EBV-transformed_lymphocytes	Distal	1.44	0.0132
ENSG00000130640	TUBGCP2	intron	10	133293769	133295187	Adipose_Subcutaneous	Female	-0.92	0.0132
ENSG00000235245	AL360181.2	intron	10	133293769	133295187	Adipose_Subcutaneous	Female	-0.92	0.0132
ENSG00000110446	SLC15A3	intron	11	60941290	60942035	Adipose_Visceral_Omentum	Female	-2.48	0.0132
ENSG00000102984	ZNF821	intron	16	71865048	71867893	Adipose_Subcutaneous	Male	2.48	0.0132
ENSG00000102984	ZNF821	intron	16	71865048	71867912	Adipose_Visceral_Omentum	Male	0	0.0132
ENSG00000185024	BRF1	intron	14	105286376	105300446	Cells_EBV-transformed_lymphocytes	Distal	2.48	0.0132
ENSG00000104903	LYL1	intron	19	13100748	13100837	Adipose_Subcutaneous	Rectal	2.48	0.0132
ENSG00000144031	ANKRD53	intron	2	70978815	70979097	Adipose_Visceral_Omentum	Colon	2.48	0.0132
ENSG00000144031	ANKRD53	intron	2	70978815	70979199	Adipose_Visceral_Omentum	Colon	-2.48	0.0132
ENSG00000163466	ARPC2	intron	2	218234397	218238664	Adipose_Visceral_Omentum	Rectal	-2.48	0.0132
ENSG00000167930	FAM234A	intron	16	263775	264016	Adipose_Visceral_Omentum	Female	-0.61	0.0132
ENSG00000128595	CALU	intron	7	128748804	128753818	Adipose_Subcutaneous	Male	2.48	0.0132
ENSG00000132182	NUP210	intron	3	13328946	13330460	Adipose_Subcutaneous	Female	0.83	0.0132
ENSG00000104894	CD37	intron	19	49335786	49336909	Adipose_Visceral_Omentum	Overall	-2.48	0.0133
ENSG00000141338	ABCA8	intron	17	68889426	68891489	Adipose_Visceral_Omentum	Female	2.48	0.0133
ENSG00000083535	PIBF1	intron	13	72783721	72792447	Cells_EBV-transformed_lymphocytes	Proximal	0.75	0.0133
ENSG00000158286	RNF207	intron	1	6212416	6212668	Adipose_Subcutaneous	Overall	2.47	0.0133
ENSG00000244687	UBE2V1	intron	20	50082914	50096672	Adipose_Subcutaneous	Male	2.46	0.0133
ENSG00000032742	IFT88	intron	13	20567256	20567670	Adipose_Visceral_Omentum	Colon	2.82	0.0133
ENSG00000160991	ORAI2	intron	7	102433661	102438944	Adipose_Subcutaneous	Overall	-2.39	0.0133
ENSG00000144837	PLA1A	intron	3	119625232	119628701	Adipose_Subcutaneous	Female	-2.44	0.0133
ENSG00000085415	SEH1L	intron	18	12978892	12982518	Adipose_Visceral_Omentum	Distal	2.48	0.0133
ENSG00000104427	ZC2HC1A	intron	8	78714699	78715221	Adipose_Visceral_Omentum	Colon	-2.48	0.0133
ENSG00000170365	SMAD1	intron	4	145542698	145546703	Adipose_Visceral_Omentum	Male	-0.83	0.0133
ENSG00000177425	PAWR	intron	12	79596658	79597816	Adipose_Visceral_Omentum	Distal	-2.48	0.0133
ENSG00000177425	PAWR	intron	12	79596658	79613575	Adipose_Visceral_Omentum	Distal	2.48	0.0133
ENSG00000214456	PLIN5	intron	19	4527370	4529073	Adipose_Visceral_Omentum	Female	2.48	0.0133
ENSG00000002549	LAP3	intron	4	17588977	17595410	Adipose_Visceral_Omentum	Overall	-2.48	0.0133
ENSG00000013374	NUB1	intron	7	151355950	151356128	Adipose_Subcutaneous	Proximal	2.48	0.0133
ENSG00000013374	NUB1	intron	7	151355950	151356131	Adipose_Subcutaneous	Proximal	-2.48	0.0133
ENSG00000092094	OSGEP	intron	14	20447690	20447904	Adipose_Subcutaneous	Proximal	0	0.0133
ENSG00000114554	PLXNA1	intron	3	127030064	127030243	Adipose_Visceral_Omentum	Male	-0.83	0.0133
ENSG00000064999	ANKS1A	intron	6	35060253	35078558	Adipose_Subcutaneous	Proximal	2.47	0.0133
ENSG00000102858	MGRN1	intron	16	4683932	4688796	Adipose_Visceral_Omentum	Overall	-1.59	0.0133
ENSG00000091428	RAPGEF4	intron	2	173018802	173020618	Adipose_Visceral_Omentum	Colon	2.25	0.0133
ENSG00000116337	AMPD2	intron	1	109627518	109627774	Adipose_Subcutaneous	Overall	-2.48	0.0133
ENSG00000116337	AMPD2	intron	1	109630406	109630683	Adipose_Subcutaneous	Overall	-1.65	0.0133
ENSG00000132688	NES	intron	1	156675340	156676482	Adipose_Subcutaneous	Colon	2.48	0.0133
ENSG00000197888	UGT2B17	intron	4	68551911	68560537	Colon_Transverse	Overall	2.48	0.0133
ENSG00000140367	UBE2Q2	intron	15	75883424	75890435	Cells_EBV-transformed_lymphocytes	Overall	2.48	0.0133
ENSG00000103249	CLCN7	intron	16	1465338	1474834	Cells_EBV-transformed_lymphocytes	Colon	-2.39	0.0133
ENSG00000119688	ABCD4	intron	14	74300268	74302875	Cells_EBV-transformed_lymphocytes	Male	-2.52	0.0133
ENSG00000096433	ITPR3	intron	6	33684943	33685359	Adipose_Subcutaneous	Colon	0.01	0.0133
ENSG00000089022	MAPKAPK5	intron	12	111866231	111867572	Adipose_Subcutaneous	Rectal	-2.48	0.0133
ENSG00000135124	P2RX4	intron	12	121232507	121232611	Adipose_Subcutaneous	Male	2.48	0.0133
ENSG00000162430	SELENON	intron	1	25808789	25809026	Colon_Transverse	Overall	2.48	0.0133
ENSG00000177646	ACAD9	intron	3	128898506	128899287	Adipose_Visceral_Omentum	Distal	-2.48	0.0133
ENSG00000104524	PYCR3	intron	8	143606679	143606953	Cells_EBV-transformed_lymphocytes	Proximal	-2.47	0.0133
ENSG00000101246	ARFRP1	intron	20	63700702	63702136	Adipose_Visceral_Omentum	Colon	2.44	0.0133
ENSG00000152642	GPD1L	intron	3	32153696	32158876	Adipose_Subcutaneous	Overall	2.45	0.0133
ENSG00000010318	PHF7	intron	3	52420435	52420903	Adipose_Subcutaneous	Female	-2.48	0.0133
ENSG00000138101	DTNB	intron	2	25387378	25388202	Adipose_Subcutaneous	Male	-2.48	0.0133
ENSG00000110888	CAPRIN2	intron	12	30716676	30723259	Adipose_Subcutaneous	Colon	2.44	0.0133
ENSG00000115839	RAB3GAP1	intron	2	135126656	135129995	Adipose_Subcutaneous	Rectal	-2.44	0.0133
ENSG00000167895	TMC8	intron	17	78138479	78138574	Adipose_Subcutaneous	Distal	2.48	0.0133
ENSG00000168781	PPIP5K1	intron	15	43558932	43564867	Adipose_Subcutaneous	Distal	2.48	0.0133
ENSG00000197008	ZNF138	intron	7	64794571	64814918	Adipose_Subcutaneous	Overall	2.48	0.0133
ENSG00000204304	PBX2	intron	6	32188504	32189695	Colon_Sigmoid	Overall	2.48	0.0133
ENSG00000204410	MSH5	intron	6	31744581	31747387	Adipose_Visceral_Omentum	Male	2.48	0.0133
ENSG00000242574	HLA-DMB	intron	6	32934987	32935342	Adipose_Subcutaneous	Distal	0	0.0133
ENSG00000242574	HLA-DMB	intron	6	32935652	32937172	Adipose_Subcutaneous	Distal	2.48	0.0133
ENSG00000136715	SAP130	intron	2	127986959	127989564	Adipose_Visceral_Omentum	Colon	2.48	0.0133
ENSG00000136715	SAP130	intron	2	127986962	127989564	Adipose_Subcutaneous	Colon	-2.48	0.0133
ENSG00000231721	LINC-PINT	intron	7	131002320	131052425	Adipose_Subcutaneous	Rectal	2.47	0.0133
ENSG00000176978	DPP7	intron	9	137111754	137111941	Adipose_Subcutaneous	Overall	-2.46	0.0133
ENSG00000164597	COG5	intron	7	107281399	107283571	Whole_Blood	Overall	0.9	0.0133
ENSG00000170322	NFRKB	intron	11	129884846	129885435	Colon_Sigmoid	Overall	1.24	0.0133
ENSG00000204525	HLA-C	intron	6	31271868	31357086	Adipose_Visceral_Omentum	Colon	2.46	0.0133
ENSG00000259407	AC021739.2	intron	15	85749125	85750242	Adipose_Visceral_Omentum	Colon	1.34	0.0133
ENSG00000259416	LINC02883	intron	15	85749125	85750242	Adipose_Visceral_Omentum	Colon	1.34	0.0133
ENSG00000259762	AC021739.5	intron	15	85749125	85750242	Adipose_Visceral_Omentum	Colon	1.34	0.0133
ENSG00000092847	AGO1	intron	1	35917727	35918322	Cells_EBV-transformed_lymphocytes	Rectal	-2.48	0.0133
ENSG00000109775	UFSP2	intron	4	185418507	185418587	Adipose_Subcutaneous	Overall	2.48	0.0133
ENSG00000198700	IPO9	intron	1	201855182	201855783	Whole_Blood	Overall	1.65	0.0133
ENSG00000198700	IPO9	intron	1	201855934	201857096	Whole_Blood	Overall	-2.48	0.0133
ENSG00000213066	CEP43	intron	6	167032642	167033875	Adipose_Visceral_Omentum	Female	-2.48	0.0133
ENSG00000213949	ITGA1	intron	5	52893840	52897455	Adipose_Subcutaneous	Colon	-2.48	0.0133
ENSG00000213949	ITGA1	intron	5	52920472	52922777	Adipose_Visceral_Omentum	Colon	2.48	0.0133
ENSG00000215302	WHAMMP4	intron	15	30493816	30507377	Adipose_Subcutaneous	Proximal	-2.48	0.0133
ENSG00000283345	MPHOSPH10P3	intron	15	30493816	30507377	Adipose_Subcutaneous	Proximal	-2.48	0.0133
ENSG00000141556	TBCD	intron	17	82932855	82937271	Adipose_Subcutaneous	Male	-2.47	0.0133
ENSG00000126107	HECTD3	intron	1	45008321	45009144	Adipose_Subcutaneous	Rectal	-2.45	0.0133
ENSG00000158286	RNF207	intron	1	6212733	6213066	Adipose_Visceral_Omentum	Male	1.07	0.0133
ENSG00000091129	NRCAM	intron	7	108234688	108239959	Adipose_Subcutaneous	Overall	-2.47	0.0133
ENSG00000108559	NUP88	intron	17	5387110	5387386	Cells_EBV-transformed_lymphocytes	Female	-2.47	0.0133
ENSG00000110660	SLC35F2	intron	11	107815965	107858658	Adipose_Visceral_Omentum	Colon	2.47	0.0133
ENSG00000115241	PPM1G	intron	2	27384092	27384673	Adipose_Visceral_Omentum	Colon	-0.82	0.0133
ENSG00000085415	SEH1L	intron	18	12975882	12978752	Adipose_Visceral_Omentum	Distal	-2.47	0.0133
ENSG00000163354	DCST2	intron	1	155026715	155029233	Adipose_Visceral_Omentum	Proximal	2.47	0.0133
ENSG00000214765	SEPTIN7P2	intron	7	45728313	45736787	Adipose_Visceral_Omentum	Male	-2.47	0.0133
		intron	6	26474396	26476122	Cells_EBV-transformed_lymphocytes	Overall	2.47	0.0133
ENSG00000171757	LRRC34	intron	3	169796899	169800659	Adipose_Subcutaneous	Distal	2.11	0.0133
ENSG00000092036	HAUS4	intron	14	22955176	22956746	Adipose_Subcutaneous	Male	2.47	0.0133
ENSG00000129474	AJUBA	intron	14	22955176	22956746	Adipose_Subcutaneous	Male	2.47	0.0133
ENSG00000140044	JDP2	intron	14	75436409	75437898	Cells_EBV-transformed_lymphocytes	Rectal	2.47	0.0133
ENSG00000092036	HAUS4	intron	14	22946708	22947171	Whole_Blood	Overall	2.47	0.0133
ENSG00000100462	PRMT5	intron	14	22946708	22947171	Whole_Blood	Overall	2.47	0.0133
ENSG00000108423	TUBD1	intron	17	59886230	59890831	Adipose_Visceral_Omentum	Proximal	-1.38	0.0133
ENSG00000070814	TCOF1	intron	5	150383172	150383738	Adipose_Visceral_Omentum	Male	-2.47	0.0133
		intron	8	102528855	102529311	Cells_EBV-transformed_lymphocytes	Distal	-2.47	0.0133
ENSG00000158856	DMTN	intron	8	22049224	22066705	Adipose_Subcutaneous	Overall	-2.47	0.0133
ENSG00000165995	CACNB2	intron	10	18150975	18401924	Colon_Sigmoid	Overall	2.47	0.0133
ENSG00000198018	ENTPD7	intron	10	99659588	99659862	Cells_EBV-transformed_lymphocytes	Proximal	-2.47	0.0133
ENSG00000214765	SEPTIN7P2	intron	7	45728313	45728832	Adipose_Subcutaneous	Male	2.47	0.0133
ENSG00000235750	KIAA0040	intron	1	175192716	175192860	Adipose_Subcutaneous	Proximal	-2.47	0.0134
ENSG00000101773	RBBP8	intron	18	22949713	22968806	Adipose_Visceral_Omentum	Proximal	0	0.0134
ENSG00000148634	HERC4	intron	10	67959136	67966683	Adipose_Subcutaneous	Overall	-2.47	0.0134
ENSG00000160877	NACC1	intron	19	13118131	13135200	Cells_EBV-transformed_lymphocytes	Colon	2.47	0.0134
ENSG00000206530	CFAP44	intron	3	113401739	113403852	Adipose_Visceral_Omentum	Female	-2.47	0.0134
ENSG00000101343	CRNKL1	intron	20	20043662	20045308	Adipose_Subcutaneous	Male	-0.82	0.0134
ENSG00000177239	MAN1B1	intron	9	137105916	137106125	Cells_EBV-transformed_lymphocytes	Colon	-2.47	0.0134
ENSG00000203896	LIME1	intron	20	63737902	63737973	Cells_EBV-transformed_lymphocytes	Male	-1.14	0.0134
ENSG00000136235	GPNMB	intron	7	23247993	23253307	Colon_Sigmoid	Overall	2.47	0.0134
ENSG00000240344	PPIL3	intron	2	200881300	200881421	Cells_EBV-transformed_lymphocytes	Proximal	-2.46	0.0134
ENSG00000079134	THOC1	intron	18	252612	259180	Cells_EBV-transformed_lymphocytes	Rectal	-2.47	0.0134
ENSG00000131626	PPFIA1	intron	11	70332094	70333470	Adipose_Subcutaneous	Colon	-2.47	0.0134
ENSG00000197008	ZNF138	intron	7	64820323	64831451	Cells_EBV-transformed_lymphocytes	Overall	-2.47	0.0134
ENSG00000248429	GASK1B-AS1	intron	4	158179735	158199088	Adipose_Visceral_Omentum	Female	2.47	0.0134
ENSG00000146109	ABT1	intron	6	26598110	26598265	Adipose_Visceral_Omentum	Proximal	-0.54	0.0134
ENSG00000174106	LEMD3	intron	12	65245939	65246162	Adipose_Visceral_Omentum	Female	-2.47	0.0134
		intron	16	10386451	10387144	Cells_EBV-transformed_lymphocytes	Female	2.47	0.0134
ENSG00000100711	ZFYVE21	intron	14	103729846	103732620	Cells_EBV-transformed_lymphocytes	Male	2.47	0.0134
ENSG00000148803	FUOM	intron	10	133357255	133357657	Adipose_Visceral_Omentum	Rectal	-2.47	0.0134
ENSG00000148803	FUOM	intron	10	133357255	133357923	Adipose_Subcutaneous	Rectal	2.47	0.0134
ENSG00000148803	FUOM	intron	10	133357462	133357923	Cells_EBV-transformed_lymphocytes	Rectal	-2.47	0.0134
ENSG00000166669	ATF7IP2	intron	16	10386122	10387144	Cells_EBV-transformed_lymphocytes	Female	-2.47	0.0134
ENSG00000145979	TBC1D7	intron	6	13326963	13328296	Whole_Blood	Overall	-1.61	0.0134
ENSG00000068120	COASY	intron	17	42564577	42564983	Adipose_Subcutaneous	Colon	-2.43	0.0134
ENSG00000245060	LINC00847	intron	5	180831806	180834312	Cells_EBV-transformed_lymphocytes	Overall	0.26	0.0134
ENSG00000100991	TRPC4AP	intron	20	35044712	35049866	Adipose_Subcutaneous	Distal	-2.47	0.0134
ENSG00000175582	RAB6A	intron	11	73679720	73679832	Adipose_Subcutaneous	Proximal	-2.47	0.0134
ENSG00000129187	DCTD	intron	4	182916539	182916673	Adipose_Subcutaneous	Rectal	2.45	0.0134
ENSG00000125826	RBCK1	intron	20	427492	428491	Adipose_Subcutaneous	Rectal	-2.45	0.0134
ENSG00000088448	ANKRD10	intron	13	110893263	110900530	Adipose_Subcutaneous	Rectal	-2.47	0.0134
ENSG00000114650	SCAP	intron	3	47422536	47423933	Adipose_Subcutaneous	Male	2.47	0.0134
ENSG00000206530	CFAP44	intron	3	113344712	113358745	Cells_EBV-transformed_lymphocytes	Female	-2.47	0.0134
ENSG00000130997	POLN	intron	4	2157911	2159155	Adipose_Subcutaneous	Proximal	2.47	0.0134
ENSG00000187017	ESPN	intron	1	6450470	6451603	Colon_Transverse	Overall	-2.47	0.0134
ENSG00000088888	MAVS	intron	20	3857809	3862254	Cells_EBV-transformed_lymphocytes	Male	2.47	0.0134
ENSG00000125843	AP5S1	intron	20	3857809	3862254	Cells_EBV-transformed_lymphocytes	Male	2.47	0.0134
ENSG00000112763	BTN2A1	intron	6	26459828	26463244	Cells_EBV-transformed_lymphocytes	Colon	-0.26	0.0134
ENSG00000168404	MLKL	intron	16	74675100	74675324	Cells_EBV-transformed_lymphocytes	Male	-2.45	0.0134
ENSG00000162923	WDR26	intron	1	224389860	224398097	Adipose_Subcutaneous	Rectal	-2.45	0.0134
ENSG00000130402	ACTN4	intron	19	38709476	38710257	Cells_EBV-transformed_lymphocytes	Male	2.85	0.0134
		intron	17	48915982	48916076	Cells_EBV-transformed_lymphocytes	Colon	2.47	0.0134
ENSG00000115073	ACTR1B	intron	2	97660646	97661882	Adipose_Subcutaneous	Rectal	-2.47	0.0134
ENSG00000115216	NRBP1	intron	2	27439898	27440403	Colon_Transverse	Overall	2.47	0.0134
ENSG00000151876	FBXO4	intron	5	41939616	41941192	Cells_EBV-transformed_lymphocytes	Overall	0	0.0134
ENSG00000159202	UBE2Z	intron	17	48916187	48921160	Cells_EBV-transformed_lymphocytes	Colon	-2.47	0.0134
ENSG00000174485	DENND4A	intron	15	65717996	65722848	Adipose_Subcutaneous	Distal	-2.47	0.0134
ENSG00000243943	ZNF512	intron	2	27583716	27598067	Adipose_Subcutaneous	Male	2.47	0.0134
ENSG00000125633	CCDC93	intron	2	117958481	117973908	Adipose_Visceral_Omentum	Colon	2.45	0.0134
ENSG00000204177	BMS1P1	intron	10	46791041	46794727	Adipose_Subcutaneous	Female	2.47	0.0134
ENSG00000243289	AGAP13P	intron	10	46791041	46794727	Adipose_Subcutaneous	Female	2.47	0.0134
ENSG00000198646	NCOA6	intron	20	34782404	34792450	Colon_Transverse	Overall	-0.43	0.0134
ENSG00000157191	NECAP2	intron	1	16455893	16458842	Cells_EBV-transformed_lymphocytes	Distal	-2.32	0.0134
ENSG00000104894	CD37	intron	19	49339413	49340251	Adipose_Subcutaneous	Male	-2.46	0.0134
ENSG00000204301	NOTCH4	intron	6	32222806	32223856	Adipose_Visceral_Omentum	Overall	-2.42	0.0134
ENSG00000089022	MAPKAPK5	intron	12	111886036	111888488	Adipose_Subcutaneous	Rectal	-2.47	0.0134
ENSG00000112769	LAMA4	intron	6	112142292	112143953	Adipose_Subcutaneous	Female	-2.47	0.0134
ENSG00000112769	LAMA4	intron	6	112142292	112144794	Adipose_Subcutaneous	Female	2.47	0.0134
ENSG00000112769	LAMA4	intron	6	112144045	112144794	Adipose_Subcutaneous	Female	-2.47	0.0134
ENSG00000148690	FRA10AC1	intron	10	93672089	93676653	Adipose_Subcutaneous	Overall	-2.47	0.0134
ENSG00000168397	ATG4B	intron	2	241651335	241653307	Cells_EBV-transformed_lymphocytes	Distal	2.47	0.0134
ENSG00000177990	DPY19L2	intron	12	63560662	63569224	Adipose_Subcutaneous	Male	2.47	0.0134
ENSG00000177990	DPY19L2	intron	12	63567699	63569224	Adipose_Subcutaneous	Male	-2.47	0.0134
ENSG00000141013	GAS8	intron	16	90042535	90043196	Adipose_Subcutaneous	Distal	2.14	0.0134
ENSG00000204428	LY6G5C	intron	6	31679268	31681181	Cells_EBV-transformed_lymphocytes	Male	-2.44	0.0134
ENSG00000147439	BIN3	intron	8	22621568	22622541	Cells_EBV-transformed_lymphocytes	Colon	2.47	0.0134
ENSG00000143786	CNIH3	intron	1	224439774	224454278	Adipose_Subcutaneous	Rectal	-2.47	0.0134
ENSG00000136938	ANP32B	intron	9	98005153	98011271	Adipose_Subcutaneous	Male	-2.47	0.0135
ENSG00000068120	COASY	intron	17	42563322	42563961	Adipose_Visceral_Omentum	Overall	-2.47	0.0135
ENSG00000078487	ZCWPW1	intron	7	100401336	100401889	Adipose_Subcutaneous	Female	-2.47	0.0135
ENSG00000078487	ZCWPW1	intron	7	100401336	100403694	Adipose_Subcutaneous	Female	2.47	0.0135
ENSG00000104427	ZC2HC1A	intron	8	78714699	78715221	Adipose_Visceral_Omentum	Overall	-2.47	0.0135
ENSG00000111731	C2CD5	intron	12	22472347	22472744	Adipose_Subcutaneous	Proximal	-2.47	0.0135
ENSG00000136938	ANP32B	intron	9	98005153	98007502	Adipose_Subcutaneous	Male	2.47	0.0135
ENSG00000136938	ANP32B	intron	9	98007702	98011271	Adipose_Visceral_Omentum	Male	2.47	0.0135
ENSG00000142606	MMEL1	intron	1	2592720	2592833	Adipose_Visceral_Omentum	Rectal	-2.47	0.0135
ENSG00000185158	LRRC37B	intron	17	32022825	32024711	Cells_EBV-transformed_lymphocytes	Proximal	2.47	0.0135
ENSG00000130734	ATG4D	intron	19	10547115	10547189	Cells_EBV-transformed_lymphocytes	Overall	2.47	0.0135
ENSG00000140521	POLG	intron	15	89330276	89332218	Colon_Transverse	Overall	-2.44	0.0135
ENSG00000163239	TDRD10	intron	1	154544110	154544372	Adipose_Visceral_Omentum	Female	-2.29	0.0135
ENSG00000101294	HM13	intron	20	31568224	31569120	Adipose_Subcutaneous	Female	-0.82	0.0135
ENSG00000160710	ADAR	intron	1	154602626	154607992	Adipose_Subcutaneous	Overall	-2.47	0.0135
ENSG00000160710	ADAR	intron	1	154602626	154627855	Colon_Sigmoid	Overall	2.47	0.0135
ENSG00000157379	DHRS1	intron	14	24291219	24292184	Whole_Blood	Overall	2.47	0.0135
ENSG00000138777	PPA2	intron	4	105424322	105437950	Adipose_Visceral_Omentum	Overall	1.59	0.0135
ENSG00000140367	UBE2Q2	intron	15	75883424	75899427	Colon_Transverse	Overall	-2.78	0.0135
ENSG00000008710	PKD1	intron	16	2106024	2106091	Adipose_Visceral_Omentum	Proximal	-1.09	0.0135
ENSG00000122644	ARL4A	intron	7	12687728	12688166	Colon_Transverse	Overall	-1.02	0.0135
ENSG00000090006	LTBP4	intron	19	40623732	40623936	Cells_EBV-transformed_lymphocytes	Colon	2.47	0.0135
ENSG00000090006	LTBP4	intron	19	40624082	40625857	Cells_EBV-transformed_lymphocytes	Colon	-2.47	0.0135
ENSG00000141542	RAB40B	intron	17	82658134	82658491	Adipose_Subcutaneous	Proximal	0	0.0135
ENSG00000148356	LRSAM1	intron	9	127452084	127454496	Adipose_Visceral_Omentum	Rectal	-2.47	0.0135
ENSG00000176531	PHLDB3	intron	19	43486870	43487024	Adipose_Subcutaneous	Male	-2.47	0.0135
ENSG00000182446	NPLOC4	intron	17	81559416	81563921	Cells_EBV-transformed_lymphocytes	Male	-2.43	0.0135
ENSG00000260404	AC110079.1	intron	4	118608722	118610949	Adipose_Subcutaneous	Rectal	1.52	0.0135
		intron	3	112347423	112347563	Cells_EBV-transformed_lymphocytes	Female	-2.47	0.0135
ENSG00000091972	CD200	intron	3	112347423	112347558	Adipose_Visceral_Omentum	Female	-2.47	0.0135
ENSG00000167747	C19orf48P	intron	19	50799357	50802217	Adipose_Visceral_Omentum	Male	-2.47	0.0135
ENSG00000261341	SMIM47	intron	19	50799357	50802217	Adipose_Visceral_Omentum	Male	-2.47	0.0135
ENSG00000110931	CAMKK2	intron	12	121245240	121249787	Adipose_Subcutaneous	Male	-2.68	0.0135
ENSG00000186812	ZNF397	intron	18	35243474	35245262	Cells_EBV-transformed_lymphocytes	Proximal	-2.18	0.0135
ENSG00000068724	TTC7A	intron	2	46917277	46950363	Cells_EBV-transformed_lymphocytes	Overall	0.56	0.0135
ENSG00000198399	ITSN2	intron	2	24208319	24209100	Adipose_Subcutaneous	Rectal	2.46	0.0135
ENSG00000117643	MAN1C1	intron	1	25771772	25778105	Adipose_Subcutaneous	Rectal	-1.4	0.0135
ENSG00000137338	PGBD1	intron	6	28284209	28285551	Adipose_Subcutaneous	Rectal	-0.82	0.0135
ENSG00000161091	MFSD12	intron	19	3551194	3557106	Adipose_Visceral_Omentum	Rectal	-2.47	0.0135
ENSG00000123933	MXD4	intron	4	2260572	2261725	Adipose_Visceral_Omentum	Female	2.47	0.0135
ENSG00000116473	RAP1A	intron	1	111627559	111691334	Cells_EBV-transformed_lymphocytes	Overall	2.77	0.0135
ENSG00000177595	PIDD1	intron	11	804463	805616	Adipose_Subcutaneous	Proximal	2.43	0.0135
ENSG00000134574	DDB2	intron	11	47235412	47237837	Adipose_Subcutaneous	Distal	-2.47	0.0135
ENSG00000171703	TCEA2	intron	20	64050052	64062430	Adipose_Subcutaneous	Male	2.17	0.0135
ENSG00000237371	AL355803.1	intron	20	64050052	64062430	Adipose_Subcutaneous	Male	2.17	0.0135
ENSG00000047188	YTHDC2	intron	5	113525177	113526586	Adipose_Subcutaneous	Colon	-0.82	0.0135
ENSG00000064655	EYA2	intron	20	47172867	47179798	Adipose_Subcutaneous	Female	2.47	0.0135
ENSG00000084636	COL16A1	intron	1	31656116	31656400	Colon_Sigmoid	Overall	-2.47	0.0135
ENSG00000163935	SFMBT1	intron	3	52969258	53018086	Cells_EBV-transformed_lymphocytes	Colon	-2.47	0.0135
ENSG00000163935	SFMBT1	intron	3	52969258	53043136	Cells_EBV-transformed_lymphocytes	Colon	-2.47	0.0135
ENSG00000163935	SFMBT1	intron	3	52969258	53045816	Cells_EBV-transformed_lymphocytes	Colon	2.47	0.0135
ENSG00000168096	ANKS3	intron	16	4726854	4726979	Adipose_Visceral_Omentum	Rectal	-2.47	0.0135
ENSG00000166347	CYB5A	intron	18	74255775	74256830	Cells_EBV-transformed_lymphocytes	Male	-2.69	0.0135
ENSG00000144837	PLA1A	intron	3	119625236	119628701	Adipose_Visceral_Omentum	Colon	2.47	0.0135
ENSG00000170364	SETMAR	intron	3	4303868	4312898	Colon_Sigmoid	Overall	1.49	0.0135
ENSG00000127415	IDUA	intron	4	1000697	1000882	Adipose_Subcutaneous	Colon	2.47	0.0135
ENSG00000138161	CUZD1	intron	10	122849439	122855645	Cells_EBV-transformed_lymphocytes	Overall	-2.47	0.0135
ENSG00000065054	NHERF2	intron	16	2037600	2037757	Adipose_Subcutaneous	Distal	-2.47	0.0135
ENSG00000187446	CHP1	intron	15	41243739	41256910	Adipose_Visceral_Omentum	Proximal	-2.47	0.0135
ENSG00000187535	IFT140	intron	16	1526796	1557935	Adipose_Subcutaneous	Colon	-2.47	0.0135
ENSG00000204394	VARS1	intron	6	31795250	31795546	Adipose_Visceral_Omentum	Rectal	1.2	0.0135
ENSG00000144857	BOC	intron	3	113284567	113284680	Adipose_Subcutaneous	Female	2.45	0.0135
ENSG00000064999	ANKS1A	intron	6	35060253	35078558	Adipose_Subcutaneous	Female	2.46	0.0135
ENSG00000124496	TRERF1	intron	6	42263568	42264704	Adipose_Visceral_Omentum	Overall	-0.82	0.0135
ENSG00000196476	C20orf96	intron	20	289676	290259	Cells_EBV-transformed_lymphocytes	Overall	0.82	0.0135
ENSG00000167280	ENGASE	intron	17	79077864	79079489	Cells_EBV-transformed_lymphocytes	Female	-2.46	0.0135
ENSG00000266714	MYO15B	intron	17	75603077	75610166	Adipose_Visceral_Omentum	Colon	2.47	0.0135
ENSG00000136235	GPNMB	intron	7	23260773	23261482	Adipose_Subcutaneous	Rectal	-2.22	0.0135
ENSG00000150347	ARID5B	intron	10	62049483	62050888	Cells_EBV-transformed_lymphocytes	Male	-2.47	0.0135
ENSG00000163832	ELP6	intron	3	47511226	47512992	Adipose_Subcutaneous	Male	2.47	0.0135
ENSG00000255561	FDXACB1	intron	11	111876639	111876808	Adipose_Visceral_Omentum	Proximal	-2.47	0.0135
ENSG00000042832	TG	intron	8	132941542	132948776	Cells_EBV-transformed_lymphocytes	Colon	-2.47	0.0135
ENSG00000163832	ELP6	intron	3	47511226	47513537	Adipose_Subcutaneous	Male	-2.47	0.0135
ENSG00000170364	SETMAR	intron	3	4313761	4316212	Adipose_Visceral_Omentum	Female	2.46	0.0135
ENSG00000166478	ZNF143	intron	11	9497800	9501091	Cells_EBV-transformed_lymphocytes	Proximal	-1.27	0.0135
ENSG00000214087	ARL16	intron	17	81682149	81682443	Adipose_Subcutaneous	Male	2.45	0.0135
ENSG00000126005	MMP24OS	intron	20	35272145	35277390	Cells_EBV-transformed_lymphocytes	Male	-2.47	0.0135
ENSG00000154930	ACSS1	intron	20	25014073	25015138	Adipose_Subcutaneous	Overall	2.47	0.0135
ENSG00000242372	EIF6	intron	20	35272145	35277390	Cells_EBV-transformed_lymphocytes	Male	-2.47	0.0135
ENSG00000154803	FLCN	intron	17	17203098	17205860	Adipose_Subcutaneous	Proximal	2.47	0.0135
ENSG00000179598	PLD6	intron	17	17203098	17205860	Adipose_Subcutaneous	Proximal	2.47	0.0135
ENSG00000079819	EPB41L2	intron	6	130867581	130869563	Adipose_Visceral_Omentum	Overall	-1.53	0.0135
ENSG00000233593	LINC02609	intron	1	90832196	90851483	Adipose_Visceral_Omentum	Colon	-0.83	0.0135
ENSG00000129657	SEC14L1	intron	17	77201388	77203570	Adipose_Subcutaneous	Overall	-2.28	0.0135
ENSG00000182158	CREB3L2	intron	7	137916012	137928150	Cells_EBV-transformed_lymphocytes	Overall	0.83	0.0135
		intron	6	29944634	29945059	Cells_EBV-transformed_lymphocytes	Distal	2.47	0.0135
ENSG00000166925	TSC22D4	intron	7	100478204	100478794	Adipose_Subcutaneous	Overall	2.7	0.0135
ENSG00000089006	SNX5	intron	20	17954117	17956933	Adipose_Visceral_Omentum	Overall	2.47	0.0136
ENSG00000100991	TRPC4AP	intron	20	35049990	35054976	Adipose_Visceral_Omentum	Distal	-2.47	0.0136
ENSG00000100991	TRPC4AP	intron	20	35049994	35054976	Adipose_Visceral_Omentum	Distal	2.47	0.0136
ENSG00000122679	RAMP3	intron	7	45157886	45177309	Adipose_Visceral_Omentum	Rectal	0.85	0.0136
ENSG00000035664	DAPK2	intron	15	63983754	64040170	Colon_Transverse	Overall	-0.17	0.0136
ENSG00000100368	CSF2RB	intron	22	36926177	36929402	Adipose_Visceral_Omentum	Overall	2.47	0.0136
ENSG00000125107	CNOT1	intron	16	58530347	58531956	Adipose_Visceral_Omentum	Colon	2.47	0.0136
ENSG00000125107	CNOT1	intron	16	58530347	58531958	Adipose_Visceral_Omentum	Colon	-2.47	0.0136
ENSG00000131023	LATS1	intron	6	149662238	149663192	Adipose_Subcutaneous	Overall	2.47	0.0136
ENSG00000131023	LATS1	intron	6	149662238	149676260	Adipose_Subcutaneous	Overall	-2.47	0.0136
ENSG00000151474	FRMD4A	intron	10	13647035	13651903	Adipose_Subcutaneous	Male	-2.47	0.0136
ENSG00000115234	SNX17	intron	2	27376216	27376313	Adipose_Subcutaneous	Colon	2.45	0.0136
ENSG00000140553	UNC45A	intron	15	90943082	90944892	Adipose_Subcutaneous	Colon	2.43	0.0136
ENSG00000112874	NUDT12	intron	5	103559468	103560097	Cells_EBV-transformed_lymphocytes	Colon	-2.47	0.0136
ENSG00000113812	ACTR8	intron	3	53868862	53869982	Adipose_Visceral_Omentum	Proximal	-2.47	0.0136
ENSG00000115207	GTF3C2	intron	2	27343578	27350314	Adipose_Subcutaneous	Colon	2.47	0.0136
ENSG00000115607	IL18RAP	intron	2	102423347	102423811	Adipose_Visceral_Omentum	Female	-2.47	0.0136
ENSG00000182240	BACE2	intron	21	41257326	41275371	Adipose_Subcutaneous	Distal	-2.47	0.0136
ENSG00000103222	ABCC1	intron	16	16079478	16086824	Adipose_Subcutaneous	Distal	-2.47	0.0136
ENSG00000089022	MAPKAPK5	intron	12	111889000	111890040	Adipose_Subcutaneous	Rectal	-2.47	0.0136
ENSG00000089022	MAPKAPK5	intron	12	111889006	111890040	Cells_EBV-transformed_lymphocytes	Rectal	2.47	0.0136
ENSG00000178814	OPLAH	intron	8	144056259	144056385	Adipose_Subcutaneous	Rectal	0	0.0136
ENSG00000178814	OPLAH	intron	8	144056523	144056618	Adipose_Subcutaneous	Rectal	2.47	0.0136
ENSG00000196739	COL27A1	intron	9	114231858	114235599	Adipose_Visceral_Omentum	Male	-2.47	0.0136
ENSG00000196739	COL27A1	intron	9	114231866	114235599	Adipose_Visceral_Omentum	Male	2.47	0.0136
ENSG00000172530	BANP	intron	16	88033245	88035332	Cells_EBV-transformed_lymphocytes	Colon	2.3	0.0136
ENSG00000196405	EVL	intron	14	100138897	100141180	Cells_EBV-transformed_lymphocytes	Female	-2.73	0.0136
ENSG00000116353	MECR	intron	1	29216812	29220838	Adipose_Subcutaneous	Male	-2.35	0.0136
ENSG00000102804	TSC22D1	intron	13	44436095	44437176	Adipose_Subcutaneous	Colon	2.21	0.0136
ENSG00000205885	C1RL-AS1	intron	12	7110572	7111025	Adipose_Subcutaneous	Male	2.45	0.0136
ENSG00000067066	SP100	intron	2	230462518	230466301	Adipose_Subcutaneous	Male	2.45	0.0136
ENSG00000099290	WASHC2A	intron	10	50097802	50104042	Colon_Sigmoid	Overall	-2.18	0.0136
ENSG00000078747	ITCH	intron	20	34393881	34408651	Adipose_Subcutaneous	Female	-2.47	0.0136
ENSG00000088387	DOCK9	intron	13	98845372	98848592	Adipose_Subcutaneous	Proximal	-2.47	0.0136
ENSG00000160972	PPP1R16A	intron	8	144478127	144490034	Adipose_Subcutaneous	Female	-2.47	0.0136
ENSG00000179082	LINC02913	intron	9	129334198	129338792	Adipose_Visceral_Omentum	Overall	2.47	0.0136
ENSG00000233901	LINC01503	intron	9	129334198	129338792	Adipose_Visceral_Omentum	Overall	2.47	0.0136
ENSG00000235531	MSC-AS1	intron	8	71965534	71966742	Cells_EBV-transformed_lymphocytes	Male	-2.47	0.0136
ENSG00000254633	STRA6LP	intron	9	97291487	97293947	Adipose_Subcutaneous	Proximal	2.47	0.0136
ENSG00000131748	STARD3	intron	17	39657839	39657973	Colon_Transverse	Overall	-2.47	0.0136
ENSG00000182923	CEP63	intron	3	134486202	134495296	Adipose_Subcutaneous	Female	2.47	0.0136
ENSG00000168096	ANKS3	intron	16	4730151	4734156	Adipose_Subcutaneous	Rectal	-2.47	0.0136
ENSG00000235033	DAAM2-AS1	intron	6	39891379	39897197	Adipose_Subcutaneous	Distal	2.47	0.0136
ENSG00000266714	MYO15B	intron	17	75592840	75594840	Colon_Sigmoid	Overall	1.65	0.0136
ENSG00000087303	NID2	intron	14	52014456	52015119	Adipose_Visceral_Omentum	Proximal	-2.47	0.0136
ENSG00000185201	IFITM2	intron	11	314356	314922	Adipose_Subcutaneous	Colon	-0.58	0.0136
ENSG00000185885	IFITM1	intron	11	314356	314922	Adipose_Subcutaneous	Colon	-0.58	0.0136
ENSG00000054179	ENTPD2	intron	9	137051370	137051510	Cells_EBV-transformed_lymphocytes	Colon	2.47	0.0136
ENSG00000128791	TWSG1	intron	18	9337352	9344768	Cells_EBV-transformed_lymphocytes	Rectal	2.47	0.0136
ENSG00000160293	VAV2	intron	9	133778889	133779918	Adipose_Visceral_Omentum	Proximal	2.47	0.0136
ENSG00000188739	RBM34	intron	1	235155112	235160145	Adipose_Subcutaneous	Colon	2.47	0.0136
ENSG00000188739	RBM34	intron	1	235155112	235160511	Adipose_Subcutaneous	Colon	-2.47	0.0136
ENSG00000147439	BIN3	intron	8	22621568	22623915	Adipose_Subcutaneous	Colon	-2.47	0.0136
ENSG00000198464	ZNF480	intron	19	52297223	52297790	Cells_EBV-transformed_lymphocytes	Overall	-2.47	0.0136
ENSG00000198464	ZNF480	intron	19	52300307	52300394	Cells_EBV-transformed_lymphocytes	Overall	0	0.0136
ENSG00000198464	ZNF480	intron	19	52300484	52315834	Adipose_Subcutaneous	Overall	-2.47	0.0136
		intron	1	9105641	9111276	Cells_EBV-transformed_lymphocytes	Distal	-2.47	0.0137
ENSG00000078747	ITCH	intron	20	34481206	34489266	Adipose_Visceral_Omentum	Female	-2.47	0.0137
ENSG00000129219	PLD2	intron	17	4816746	4817076	Adipose_Subcutaneous	Proximal	-2.47	0.0137
ENSG00000130939	UBE4B	intron	1	10033694	10072028	Adipose_Subcutaneous	Overall	-0.82	0.0137
ENSG00000160959	LRRC14	intron	8	144510903	144510991	Adipose_Visceral_Omentum	Female	-2.47	0.0137
ENSG00000167700	MFSD3	intron	8	144510903	144510991	Adipose_Visceral_Omentum	Female	-2.47	0.0137
ENSG00000175066	GK5	intron	3	142183049	142185929	Adipose_Subcutaneous	Male	-2.47	0.0137
ENSG00000180758	GPR157	intron	1	9105680	9111276	Adipose_Visceral_Omentum	Distal	-2.47	0.0137
ENSG00000182134	TDRKH	intron	1	151774504	151774710	Colon_Sigmoid	Overall	-2.09	0.0137
ENSG00000135127	BICDL1	intron	12	120090071	120093000	Adipose_Visceral_Omentum	Rectal	1.3	0.0137
ENSG00000152952	PLOD2	intron	3	146124229	146160881	Colon_Sigmoid	Overall	-2.39	0.0137
ENSG00000123685	BATF3	intron	1	212686979	212696961	Adipose_Subcutaneous	Overall	2.47	0.0137
ENSG00000164190	NIPBL	intron	5	36976402	36984676	Adipose_Visceral_Omentum	Female	2.47	0.0137
ENSG00000170322	NFRKB	intron	11	129878543	129881443	Cells_EBV-transformed_lymphocytes	Distal	-2.47	0.0137
ENSG00000170417	TMEM182	intron	2	102737013	102762587	Cells_EBV-transformed_lymphocytes	Proximal	-2.47	0.0137
ENSG00000204469	PRRC2A	intron	6	31633647	31633859	Colon_Transverse	Overall	2.45	0.0137
ENSG00000126461	SCAF1	intron	19	49657889	49658208	Adipose_Subcutaneous	Colon	-2.44	0.0137
ENSG00000204287	HLA-DRA	intron	6	32442693	32443260	Colon_Transverse	Overall	-2.47	0.0137
ENSG00000073060	SCARB1	intron	12	124807927	124810174	Cells_EBV-transformed_lymphocytes	Rectal	2.47	0.0137
ENSG00000090975	PITPNM2	intron	12	122988872	122990545	Adipose_Visceral_Omentum	Rectal	-2.47	0.0137
ENSG00000151338	MIPOL1	intron	14	37422949	37499908	Adipose_Subcutaneous	Overall	2.47	0.0137
ENSG00000187147	RNF220	intron	1	44638415	44644698	Adipose_Subcutaneous	Female	2.47	0.0137
ENSG00000226197	AL583785.1	intron	9	13446593	13487103	Adipose_Visceral_Omentum	Proximal	2.47	0.0137
ENSG00000135899	SP110	intron	2	230176724	230183572	Cells_EBV-transformed_lymphocytes	Overall	0.55	0.0137
ENSG00000154122	ANKH	intron	5	14769191	14848776	Adipose_Visceral_Omentum	Distal	-1.74	0.0137
ENSG00000105639	JAK3	intron	19	17843900	17844234	Adipose_Visceral_Omentum	Proximal	1.62	0.0137
ENSG00000137501	SYTL2	intron	11	85717530	85718790	Adipose_Subcutaneous	Proximal	2.47	0.0137
ENSG00000148481	MINDY3	intron	10	15782226	15786561	Cells_EBV-transformed_lymphocytes	Female	2.47	0.0137
ENSG00000042062	RIPOR3	intron	20	50595504	50596140	Adipose_Subcutaneous	Proximal	-0.72	0.0137
ENSG00000231312	MAP4K3-DT	intron	2	39454365	39474527	Adipose_Subcutaneous	Female	-2.75	0.0137
ENSG00000087266	SH3BP2	intron	4	2808029	2809779	Whole_Blood	Overall	2.47	0.0137
ENSG00000106591	MRPL32	intron	7	42937241	42937322	Adipose_Visceral_Omentum	Female	2.47	0.0137
ENSG00000141971	MVB12A	intron	19	17422458	17423498	Cells_EBV-transformed_lymphocytes	Female	-0.42	0.0137
ENSG00000206530	CFAP44	intron	3	113358875	113363145	Cells_EBV-transformed_lymphocytes	Proximal	-2.25	0.0137
ENSG00000088448	ANKRD10	intron	13	110880112	110883111	Adipose_Subcutaneous	Distal	-2.47	0.0137
ENSG00000101452	DHX35	intron	20	39028499	39030704	Cells_EBV-transformed_lymphocytes	Distal	-2.47	0.0137
ENSG00000174669	SLC29A2	intron	11	66363547	66364225	Adipose_Subcutaneous	Colon	-2.47	0.0137
ENSG00000185133	INPP5J	intron	22	31133483	31133610	Adipose_Visceral_Omentum	Rectal	2.47	0.0137
		intron	2	171082852	171091614	Cells_EBV-transformed_lymphocytes	Female	-2.47	0.0137
ENSG00000022840	RNF10	intron	12	120534968	120539368	Adipose_Visceral_Omentum	Male	2.47	0.0137
ENSG00000198586	TLK1	intron	2	171092227	171117739	Cells_EBV-transformed_lymphocytes	Female	-2.47	0.0137
ENSG00000198464	ZNF480	intron	19	52300484	52314153	Adipose_Visceral_Omentum	Overall	0.72	0.0137
ENSG00000106144	CASP2	intron	7	143303933	143304674	Adipose_Subcutaneous	Colon	-2.46	0.0137
ENSG00000106144	CASP2	intron	7	143304783	143304940	Adipose_Subcutaneous	Colon	2.46	0.0137
ENSG00000125885	MCM8	intron	20	5983165	5984781	Adipose_Subcutaneous	Rectal	1.3	0.0137
ENSG00000073921	PICALM	intron	11	85960777	85974708	Adipose_Subcutaneous	Male	-2.46	0.0137
ENSG00000130939	UBE4B	intron	1	10137205	10144940	Colon_Sigmoid	Overall	-1.48	0.0137
ENSG00000133059	DSTYK	intron	1	205147745	205148205	Colon_Transverse	Overall	0.82	0.0137
ENSG00000142252	GEMIN7	intron	19	45079377	45079907	Cells_EBV-transformed_lymphocytes	Colon	-0.82	0.0137
ENSG00000158286	RNF207	intron	1	6212053	6212231	Adipose_Visceral_Omentum	Overall	-2.46	0.0137
ENSG00000125826	RBCK1	intron	20	408779	417526	Cells_EBV-transformed_lymphocytes	Rectal	-2.44	0.0137
ENSG00000124222	STX16	intron	20	58652087	58659623	Adipose_Subcutaneous	Male	2.06	0.0137
ENSG00000126777	KTN1	intron	14	55673012	55675835	Cells_EBV-transformed_lymphocytes	Colon	-2.46	0.0137
ENSG00000136378	ADAMTS7	intron	15	78791223	78796590	Adipose_Subcutaneous	Male	-2.46	0.0137
ENSG00000186625	KATNA1	intron	6	149604782	149623103	Adipose_Visceral_Omentum	Overall	2.46	0.0137
ENSG00000109920	FNBP4	intron	11	47725836	47731374	Adipose_Subcutaneous	Male	2.46	0.0137
ENSG00000182923	CEP63	intron	3	134486556	134495296	Cells_EBV-transformed_lymphocytes	Female	-2.46	0.0137
ENSG00000125844	RRBP1	intron	20	17614220	17614740	Adipose_Visceral_Omentum	Proximal	-0.24	0.0137
ENSG00000182173	TSEN54	intron	17	75519047	75521409	Adipose_Visceral_Omentum	Overall	2.63	0.0137
ENSG00000123933	MXD4	intron	4	2255351	2257982	Adipose_Subcutaneous	Colon	2.46	0.0137
ENSG00000138101	DTNB	intron	2	25427631	25432886	Adipose_Subcutaneous	Overall	2.46	0.0137
ENSG00000147459	DOCK5	intron	8	25380394	25382674	Whole_Blood	Overall	-2.46	0.0137
ENSG00000173253	DMRT2	intron	9	1050775	1051570	Adipose_Subcutaneous	Proximal	2.46	0.0137
ENSG00000266714	MYO15B	intron	17	75614033	75614199	Adipose_Subcutaneous	Distal	-2.46	0.0137
ENSG00000124574	ABCC10	intron	6	43428139	43432142	Cells_EBV-transformed_lymphocytes	Colon	0	0.0137
ENSG00000131748	STARD3	intron	17	39657852	39657973	Adipose_Subcutaneous	Overall	2.46	0.0137
ENSG00000133048	CHI3L1	intron	1	203184044	203184576	Adipose_Visceral_Omentum	Colon	-2.46	0.0137
ENSG00000133048	CHI3L1	intron	1	203184632	203185184	Adipose_Visceral_Omentum	Colon	-2.46	0.0137
ENSG00000167747	C19orf48P	intron	19	50802257	50804572	Cells_EBV-transformed_lymphocytes	Distal	-2.46	0.0137
ENSG00000173253	DMRT2	intron	9	1050482	1051570	Adipose_Subcutaneous	Proximal	-2.46	0.0137
ENSG00000176700	SCAND2P	intron	15	84637420	84638354	Adipose_Visceral_Omentum	Colon	2.46	0.0137
ENSG00000176700	SCAND2P	intron	15	84637420	84638396	Adipose_Subcutaneous	Colon	-2.46	0.0137
ENSG00000091542	ALKBH5	intron	17	18185013	18194955	Adipose_Subcutaneous	Overall	1.78	0.0137
ENSG00000105048	TNNT1	intron	19	55145565	55146681	Whole_Blood	Overall	-0.07	0.0137
ENSG00000133195	SLC39A11	intron	17	72649268	72736650	Adipose_Subcutaneous	Rectal	-2.44	0.0137
		intron	20	25407895	25425211	Cells_EBV-transformed_lymphocytes	Rectal	2.46	0.0137
ENSG00000079805	DNM2	intron	19	10808580	10812264	Adipose_Subcutaneous	Female	-2.46	0.0137
ENSG00000115216	NRBP1	intron	2	27436836	27437047	Adipose_Visceral_Omentum	Overall	-2.46	0.0137
ENSG00000178971	CTC1	intron	17	8228629	8229142	Adipose_Visceral_Omentum	Distal	2.46	0.0137
ENSG00000206149	HERC2P9	intron	15	28674027	28681796	Adipose_Visceral_Omentum	Proximal	-2.46	0.0137
ENSG00000120533	ENY2	intron	8	109339390	109340491	Adipose_Subcutaneous	Female	0	0.0137
ENSG00000136816	TOR1B	intron	9	129804338	129807188	Adipose_Visceral_Omentum	Colon	-2.46	0.0137
ENSG00000136816	TOR1B	intron	9	129804479	129807188	Adipose_Subcutaneous	Colon	2.46	0.0137
ENSG00000146828	SLC12A9	intron	7	100857176	100858835	Adipose_Subcutaneous	Proximal	-2.46	0.0137
ENSG00000213066	CEP43	intron	6	167022635	167024785	Cells_EBV-transformed_lymphocytes	Female	-2.46	0.0137
ENSG00000115694	STK25	intron	2	241497378	241497616	Adipose_Visceral_Omentum	Distal	-1.88	0.0138
ENSG00000137185	ZSCAN9	intron	6	28225366	28227012	Adipose_Visceral_Omentum	Rectal	-1.7	0.0138
		intron	7	128533730	128562315	Cells_EBV-transformed_lymphocytes	Overall	-2.46	0.0138
ENSG00000140564	FURIN	intron	15	90880232	90880691	Adipose_Visceral_Omentum	Proximal	2.46	0.0138
ENSG00000169231	THBS3	intron	1	155196126	155197041	Adipose_Subcutaneous	Male	-2.46	0.0138
ENSG00000135597	REPS1	intron	6	138934326	138941335	Adipose_Visceral_Omentum	Distal	-1.13	0.0138
ENSG00000198563	DDX39B	intron	6	31532911	31535367	Cells_EBV-transformed_lymphocytes	Male	0.88	0.0138
ENSG00000144224	UBXN4	intron	2	135775539	135776249	Cells_EBV-transformed_lymphocytes	Female	-2	0.0138
ENSG00000100991	TRPC4AP	intron	20	35016139	35035123	Adipose_Subcutaneous	Overall	-2.46	0.0138
ENSG00000135127	BICDL1	intron	12	120064879	120071622	Adipose_Visceral_Omentum	Proximal	-2.46	0.0138
ENSG00000187037	GPR141	intron	7	37730038	37740380	Cells_EBV-transformed_lymphocytes	Rectal	2.46	0.0138
ENSG00000187147	RNF220	intron	1	44638415	44644698	Adipose_Subcutaneous	Distal	2.46	0.0138
ENSG00000244687	UBE2V1	intron	20	50084254	50113107	Colon_Sigmoid	Overall	-1.52	0.0138
ENSG00000122417	ODF2L	intron	1	86354859	86355647	Adipose_Visceral_Omentum	Distal	-2.45	0.0138
ENSG00000088808	PPP1R13B	intron	14	103778821	103784795	Adipose_Subcutaneous	Male	-2.46	0.0138
ENSG00000182093	GET1	intron	21	39391836	39396866	Cells_EBV-transformed_lymphocytes	Male	-2.46	0.0138
ENSG00000182093	GET1	intron	21	39391836	39462375	Adipose_Subcutaneous	Male	-2.46	0.0138
ENSG00000185437	SH3BGR	intron	21	39391836	39396866	Cells_EBV-transformed_lymphocytes	Male	-2.46	0.0138
ENSG00000185437	SH3BGR	intron	21	39391836	39462375	Adipose_Subcutaneous	Male	-2.46	0.0138
		intron	13	113815691	113819443	Cells_EBV-transformed_lymphocytes	Colon	-2.46	0.0138
ENSG00000068878	PSME4	intron	2	53940000	53948421	Adipose_Subcutaneous	Overall	-2.46	0.0138
ENSG00000177337	DLGAP1-AS1	intron	18	3594240	3596579	Adipose_Visceral_Omentum	Female	2.46	0.0138
ENSG00000237036	ZEB1-AS1	intron	10	31318540	31318896	Adipose_Visceral_Omentum	Overall	-2.46	0.0138
ENSG00000262001	DLGAP1-AS2	intron	18	3594240	3596579	Adipose_Visceral_Omentum	Female	2.46	0.0138
ENSG00000154803	FLCN	intron	17	17219209	17221537	Whole_Blood	Overall	-1	0.0138
		intron	5	88207180	88210647	Cells_EBV-transformed_lymphocytes	Male	2.46	0.0138
ENSG00000164180	TMEM161B	intron	5	88205954	88206439	Cells_EBV-transformed_lymphocytes	Male	-2.46	0.0138
ENSG00000164180	TMEM161B	intron	5	88207142	88220563	Adipose_Subcutaneous	Male	-2.46	0.0138
		intron	3	52326314	52326661	Cells_EBV-transformed_lymphocytes	Rectal	-2.46	0.0138
ENSG00000114841	DNAH1	intron	3	52326314	52326735	Cells_EBV-transformed_lymphocytes	Rectal	2.46	0.0138
ENSG00000134369	NAV1	intron	1	201809537	201809946	Colon_Sigmoid	Overall	-0.82	0.0138
ENSG00000244682	FCGR2C	intron	1	161599792	161601240	Adipose_Subcutaneous	Colon	-2.46	0.0138
ENSG00000004059	ARF5	intron	7	127588565	127589083	Colon_Transverse	Overall	2.46	0.0138
ENSG00000248098	BCKDHA	intron	19	41423169	41424502	Cells_EBV-transformed_lymphocytes	Female	-2.46	0.0138
ENSG00000115207	GTF3C2	intron	2	27350389	27356739	Cells_EBV-transformed_lymphocytes	Colon	-2.46	0.0138
ENSG00000115207	GTF3C2	intron	2	27350632	27356739	Cells_EBV-transformed_lymphocytes	Colon	2.46	0.0138
ENSG00000104375	STK3	intron	8	98749390	98767243	Adipose_Subcutaneous	Overall	2.46	0.0138
ENSG00000063169	BICRA	intron	19	47695080	47695365	Cells_EBV-transformed_lymphocytes	Proximal	2.46	0.0138
ENSG00000131023	LATS1	intron	6	149676737	149679875	Adipose_Subcutaneous	Overall	0.5	0.0138
ENSG00000123739	PLA2G12A	intron	4	109741110	109742491	Adipose_Subcutaneous	Proximal	-2.46	0.0138
ENSG00000205403	CFI	intron	4	109741110	109742491	Adipose_Subcutaneous	Proximal	-2.46	0.0138
ENSG00000100461	RBM23	intron	14	22905453	22906195	Cells_EBV-transformed_lymphocytes	Proximal	-2.46	0.0138
ENSG00000134905	CARS2	intron	13	110647239	110663451	Cells_EBV-transformed_lymphocytes	Distal	-2.46	0.0138
ENSG00000158286	RNF207	intron	1	6206726	6208881	Cells_EBV-transformed_lymphocytes	Overall	2.46	0.0138
ENSG00000158286	RNF207	intron	1	6207511	6208881	Colon_Sigmoid	Overall	-2.46	0.0138
ENSG00000158286	RNF207	intron	1	6212416	6212682	Cells_EBV-transformed_lymphocytes	Male	0	0.0138
ENSG00000175471	MCTP1	intron	5	94912976	94940084	Cells_EBV-transformed_lymphocytes	Colon	2.46	0.0138
ENSG00000140511	HAPLN3	intron	15	88887345	88895459	Cells_EBV-transformed_lymphocytes	Distal	-2.46	0.0138
ENSG00000084636	COL16A1	intron	1	31655502	31656098	Adipose_Visceral_Omentum	Overall	-1.47	0.0138
		intron	6	32637540	32745159	Cells_EBV-transformed_lymphocytes	Male	2.46	0.0138
		intron	22	49416928	49657405	Cells_EBV-transformed_lymphocytes	Colon	-2.46	0.0138
ENSG00000076555	ACACB	intron	12	109131426	109139397	Adipose_Subcutaneous	Distal	2.46	0.0138
ENSG00000136717	BIN1	intron	2	127050912	127057473	Adipose_Visceral_Omentum	Colon	2.46	0.0138
ENSG00000154144	TBRG1	intron	11	124630485	124630745	Cells_EBV-transformed_lymphocytes	Colon	2.46	0.0138
ENSG00000249859	PVT1	intron	8	127939676	127983904	Adipose_Subcutaneous	Distal	0.82	0.0138
ENSG00000256139	AC007637.1	intron	12	109131426	109139397	Adipose_Subcutaneous	Distal	2.46	0.0138
ENSG00000264538	SUZ12P1	intron	17	30732123	30734897	Adipose_Visceral_Omentum	Distal	0.93	0.0138
ENSG00000115484	CCT4	intron	2	61888257	61888381	Adipose_Subcutaneous	Rectal	2.46	0.0138
ENSG00000155256	ZFYVE27	intron	10	97738674	97748269	Adipose_Visceral_Omentum	Distal	0.15	0.0138
ENSG00000204301	NOTCH4	intron	6	32218108	32219592	Adipose_Visceral_Omentum	Proximal	-0.62	0.0138
ENSG00000162441	LZIC	intron	1	9936627	9942624	Adipose_Subcutaneous	Proximal	2.45	0.0138
ENSG00000136010	ALDH1L2	intron	12	105052931	105058073	Adipose_Visceral_Omentum	Female	2.46	0.0138
ENSG00000159210	SNF8	intron	17	48931717	48933205	Cells_EBV-transformed_lymphocytes	Colon	2.46	0.0138
ENSG00000175182	FAM131A	intron	3	184337371	184341724	Adipose_Subcutaneous	Female	-2.46	0.0138
ENSG00000204267	TAP2	intron	6	32830440	32830618	Adipose_Visceral_Omentum	Colon	-2.46	0.0138
ENSG00000270344	POC1B-AS1	intron	12	89528182	89540108	Colon_Transverse	Overall	2.13	0.0138
ENSG00000072518	MARK2	intron	11	63839560	63895159	Adipose_Visceral_Omentum	Female	-2.46	0.0138
ENSG00000008382	MPND	intron	19	4355173	4357253	Colon_Sigmoid	Overall	2.46	0.0139
ENSG00000008382	MPND	intron	19	4355173	4357340	Whole_Blood	Overall	-2.46	0.0139
ENSG00000090661	CERS4	intron	19	8255879	8256236	Colon_Sigmoid	Overall	-2.46	0.0139
ENSG00000090661	CERS4	intron	19	8256036	8256236	Cells_EBV-transformed_lymphocytes	Overall	2.46	0.0139
ENSG00000122679	RAMP3	intron	7	45177215	45177309	Adipose_Subcutaneous	Distal	-2.46	0.0139
ENSG00000136802	LRRC8A	intron	9	128892158	128907157	Colon_Sigmoid	Overall	-2.46	0.0139
ENSG00000149451	ADAM33	intron	20	3674135	3674219	Adipose_Subcutaneous	Proximal	2.46	0.0139
ENSG00000099290	WASHC2A	intron	10	50069711	50078675	Adipose_Subcutaneous	Male	-2.46	0.0139
ENSG00000099804	CDC34	intron	19	537147	538678	Adipose_Subcutaneous	Female	-2.46	0.0139
ENSG00000056097	ZFR	intron	5	32379210	32385508	Adipose_Visceral_Omentum	Male	2.46	0.0139
ENSG00000116171	SCP2	intron	1	52948080	52950755	Adipose_Subcutaneous	Proximal	-2.46	0.0139
ENSG00000122512	PMS2	intron	7	6003792	6003972	Colon_Transverse	Overall	2.46	0.0139
ENSG00000157895	C12orf43	intron	12	121006394	121010828	Adipose_Visceral_Omentum	Male	-2.46	0.0139
ENSG00000056097	ZFR	intron	5	32379210	32380075	Cells_EBV-transformed_lymphocytes	Male	0	0.0139
ENSG00000178096	BOLA1	intron	1	149899672	149900123	Adipose_Subcutaneous	Colon	2.46	0.0139
ENSG00000240065	PSMB9	intron	6	32857394	32858005	Adipose_Subcutaneous	Proximal	-0.52	0.0139
ENSG00000105609	LILRB5	intron	19	54252528	54252871	Adipose_Visceral_Omentum	Female	2.46	0.0139
ENSG00000140044	JDP2	intron	14	75428252	75432118	Adipose_Subcutaneous	Male	-2.46	0.0139
ENSG00000182871	COL18A1	intron	21	45487509	45488418	Whole_Blood	Overall	2.46	0.0139
ENSG00000140044	JDP2	intron	14	75428252	75431681	Adipose_Subcutaneous	Male	2.46	0.0139
ENSG00000147679	UTP23	intron	8	116770366	116771456	Adipose_Subcutaneous	Overall	2.46	0.0139
ENSG00000084073	ZMPSTE24	intron	1	40262983	40267786	Adipose_Subcutaneous	Female	-2.46	0.0139
ENSG00000084073	ZMPSTE24	intron	1	40260985	40267786	Adipose_Subcutaneous	Female	2.46	0.0139
ENSG00000042088	TDP1	intron	14	89956800	89963108	Cells_EBV-transformed_lymphocytes	Proximal	-2.3	0.0139
ENSG00000117791	MTARC2	intron	1	220770556	220780018	Cells_EBV-transformed_lymphocytes	Male	-0.73	0.0139
ENSG00000136247	ZDHHC4	intron	7	6580678	6581607	Adipose_Visceral_Omentum	Rectal	-2.46	0.0139
ENSG00000182473	EXOC7	intron	17	76089320	76091143	Adipose_Subcutaneous	Overall	-0.29	0.0139
ENSG00000079313	REXO1	intron	19	1824574	1825839	Adipose_Visceral_Omentum	Overall	-0.02	0.0139
ENSG00000214765	SEPTIN7P2	intron	7	45724023	45724353	Adipose_Subcutaneous	Distal	-0.76	0.0139
ENSG00000130921	MTRFR	intron	12	123233531	123253647	Cells_EBV-transformed_lymphocytes	Proximal	2.46	0.0139
ENSG00000145390	USP53	intron	4	119217673	119220116	Adipose_Subcutaneous	Rectal	2.23	0.0139
		intron	6	121106163	121112505	Cells_EBV-transformed_lymphocytes	Rectal	2.46	0.0139
ENSG00000110925	CSRNP2	intron	12	51064669	51067673	Adipose_Subcutaneous	Overall	-2.46	0.0139
ENSG00000134871	COL4A2	intron	13	110446864	110447070	Adipose_Subcutaneous	Female	-2.46	0.0139
ENSG00000134871	COL4A2	intron	13	110446864	110449679	Adipose_Subcutaneous	Female	2.46	0.0139
ENSG00000137992	DBT	intron	1	100218747	100230733	Adipose_Subcutaneous	Colon	2.46	0.0139
ENSG00000141556	TBCD	intron	17	82932735	82937271	Adipose_Subcutaneous	Male	2.46	0.0139
ENSG00000155846	PPARGC1B	intron	5	149837073	149840041	Adipose_Subcutaneous	Male	-2.46	0.0139
ENSG00000123933	MXD4	intron	4	2258011	2260360	Adipose_Subcutaneous	Overall	2.46	0.0139
ENSG00000164610	RP9	intron	7	33097362	33099307	Adipose_Subcutaneous	Colon	2.46	0.0139
ENSG00000008838	MED24	intron	17	40020010	40020273	Adipose_Visceral_Omentum	Rectal	-2.43	0.0139
ENSG00000165392	WRN	intron	8	31065063	31067033	Adipose_Subcutaneous	Distal	2.46	0.0139
ENSG00000144655	CSRNP1	intron	3	39144451	39144997	Cells_EBV-transformed_lymphocytes	Male	-2.46	0.0139
ENSG00000187609	EXD3	intron	9	137373599	137383313	Adipose_Subcutaneous	Proximal	1.03	0.0139
ENSG00000182173	TSEN54	intron	17	75519047	75521409	Adipose_Subcutaneous	Proximal	2.56	0.0139
ENSG00000160190	SLC37A1	intron	21	42514717	42518277	Adipose_Subcutaneous	Male	2.46	0.0139
ENSG00000160190	SLC37A1	intron	21	42514935	42518277	Cells_EBV-transformed_lymphocytes	Male	-2.46	0.0139
ENSG00000015475	BID	intron	22	17735591	17738017	Colon_Transverse	Overall	2.46	0.0139
ENSG00000089505	CMTM1	intron	16	66552793	66563072	Adipose_Subcutaneous	Proximal	-0.82	0.0139
ENSG00000151148	UBE3B	intron	12	109533558	109533945	Cells_EBV-transformed_lymphocytes	Rectal	2.46	0.0139
ENSG00000152818	UTRN	intron	6	144836541	144840740	Adipose_Subcutaneous	Colon	2.46	0.0139
ENSG00000217555	CKLF	intron	16	66552793	66563072	Adipose_Subcutaneous	Proximal	-0.82	0.0139
ENSG00000089505	CMTM1	intron	16	66552793	66563122	Cells_EBV-transformed_lymphocytes	Proximal	-2.46	0.0139
ENSG00000089505	CMTM1	intron	16	66552793	66565886	Adipose_Subcutaneous	Proximal	-2.46	0.0139
ENSG00000145996	CDKAL1	intron	6	20535199	20535351	Adipose_Subcutaneous	Rectal	2.46	0.0139
ENSG00000217555	CKLF	intron	16	66552793	66563122	Cells_EBV-transformed_lymphocytes	Proximal	-2.46	0.0139
ENSG00000217555	CKLF	intron	16	66552793	66565886	Adipose_Subcutaneous	Proximal	-2.46	0.0139
ENSG00000215021	PHB2	intron	12	6969577	6969956	Adipose_Subcutaneous	Male	-0.38	0.0139
ENSG00000168385	SEPTIN2	intron	2	241315982	241324216	Cells_EBV-transformed_lymphocytes	Distal	1.35	0.0139
ENSG00000093217	XYLB	intron	3	38348632	38360339	Adipose_Subcutaneous	Female	-0.82	0.0139
ENSG00000105323	HNRNPUL1	intron	19	41292511	41294338	Adipose_Subcutaneous	Rectal	2.46	0.0139
ENSG00000182173	TSEN54	intron	17	75516910	75517009	Adipose_Subcutaneous	Rectal	2.46	0.0139
ENSG00000131778	CHD1L	intron	1	147271005	147272171	Adipose_Subcutaneous	Female	0.85	0.0139
ENSG00000143771	CNIH4	intron	1	224364265	224365879	Adipose_Subcutaneous	Male	-0.82	0.0139
ENSG00000185324	CDK10	intron	16	89695052	89695293	Adipose_Subcutaneous	Female	-2.46	0.0139
ENSG00000196123	MATCAP1	intron	16	67179958	67180041	Cells_EBV-transformed_lymphocytes	Overall	0.58	0.0139
ENSG00000004059	ARF5	intron	7	127588945	127589083	Colon_Sigmoid	Overall	-2.46	0.0139
ENSG00000127415	IDUA	intron	4	1000989	1001468	Adipose_Subcutaneous	Colon	-0.28	0.0139
ENSG00000101464	PIGU	intron	20	34575246	34581548	Adipose_Visceral_Omentum	Female	-2.46	0.0139
		intron	20	34575246	34588453	Cells_EBV-transformed_lymphocytes	Female	2.46	0.0139
ENSG00000109180	OCIAD1	intron	4	48831249	48832620	Adipose_Subcutaneous	Male	2.46	0.0139
ENSG00000109180	OCIAD1	intron	4	48831496	48832620	Adipose_Subcutaneous	Male	-2.46	0.0139
ENSG00000114861	FOXP1	intron	3	70966056	70970736	Adipose_Subcutaneous	Female	-2.46	0.0139
ENSG00000196345	ZKSCAN7	intron	3	44568003	44568307	Adipose_Subcutaneous	Colon	-2.45	0.0139
ENSG00000204463	BAG6	intron	6	31651776	31652247	Adipose_Visceral_Omentum	Female	-0.79	0.0139
ENSG00000182957	SPATA13	intron	13	24270912	24284135	Adipose_Subcutaneous	Overall	2.46	0.014
		intron	7	2919612	2922289	Cells_EBV-transformed_lymphocytes	Proximal	-2.46	0.014
ENSG00000115762	PLEKHB2	intron	2	131126786	131140167	Adipose_Subcutaneous	Male	2.46	0.014
ENSG00000145555	MYO10	intron	5	16762113	16762545	Adipose_Subcutaneous	Male	-2.46	0.014
ENSG00000198286	CARD11	intron	7	2919612	2922634	Cells_EBV-transformed_lymphocytes	Proximal	2.46	0.014
ENSG00000145246	ATP10D	intron	4	47576973	47580398	Adipose_Visceral_Omentum	Overall	-1.95	0.014
ENSG00000198563	DDX39B	intron	6	31532911	31535367	Cells_EBV-transformed_lymphocytes	Distal	0.94	0.014
ENSG00000010327	STAB1	intron	3	52512436	52512596	Whole_Blood	Overall	0.95	0.014
ENSG00000203896	LIME1	intron	20	63736712	63737533	Adipose_Visceral_Omentum	Female	2.45	0.014
ENSG00000154001	PPP2R5E	intron	14	63539692	63542779	Cells_EBV-transformed_lymphocytes	Male	1.43	0.014
ENSG00000214765	SEPTIN7P2	intron	7	45724480	45724570	Adipose_Subcutaneous	Male	2.46	0.014
ENSG00000161091	MFSD12	intron	19	3544732	3544809	Adipose_Visceral_Omentum	Colon	2.57	0.014
ENSG00000021574	SPAST	intron	2	32116212	32126948	Adipose_Subcutaneous	Overall	0	0.014
ENSG00000102984	ZNF821	intron	16	71860672	71864138	Adipose_Subcutaneous	Rectal	-2.46	0.014
ENSG00000105329	TGFB1	intron	19	41302720	41332128	Adipose_Visceral_Omentum	Rectal	-2.46	0.014
ENSG00000116991	SIPA1L2	intron	1	232574222	232629869	Adipose_Visceral_Omentum	Distal	2.46	0.014
ENSG00000063244	U2AF2	intron	19	55661189	55661771	Colon_Transverse	Overall	2.46	0.014
ENSG00000063244	U2AF2	intron	19	55661189	55662502	Cells_EBV-transformed_lymphocytes	Overall	-2.46	0.014
ENSG00000206530	CFAP44	intron	3	113366309	113379306	Adipose_Subcutaneous	Rectal	1.3	0.014
ENSG00000166262	FAM227B	intron	15	49576845	49577172	Colon_Transverse	Overall	-2.44	0.014
ENSG00000196867	ZFP28	intron	19	56539716	56547508	Adipose_Visceral_Omentum	Overall	0.09	0.014
ENSG00000185324	CDK10	intron	16	89687815	89690553	Colon_Transverse	Overall	0.99	0.014
ENSG00000269609	C10orf95-AS1	intron	10	102450330	102455337	Adipose_Subcutaneous	Male	-2.46	0.014
ENSG00000132549	VPS13B	intron	8	99871697	99875418	Adipose_Visceral_Omentum	Male	-2.46	0.014
ENSG00000021574	SPAST	intron	2	32064246	32087492	Cells_EBV-transformed_lymphocytes	Overall	0	0.014
ENSG00000130653	PNPLA7	intron	9	137484736	137488068	Adipose_Visceral_Omentum	Female	2.46	0.014
ENSG00000134318	ROCK2	intron	2	11217169	11218455	Adipose_Subcutaneous	Rectal	2.46	0.014
ENSG00000258366	RTEL1	intron	20	63658459	63659233	Adipose_Visceral_Omentum	Colon	-2.46	0.014
ENSG00000268895	A1BG-AS1	intron	19	58353474	58353714	Adipose_Subcutaneous	Female	2.46	0.014
ENSG00000174032	SLC25A30	intron	13	45411480	45418300	Adipose_Subcutaneous	Colon	-2.64	0.014
ENSG00000177409	SAMD9L	intron	7	93147146	93148194	Adipose_Visceral_Omentum	Female	-2.46	0.014
ENSG00000145147	SLIT2	intron	4	20490814	20491761	Adipose_Visceral_Omentum	Female	-2.46	0.014
ENSG00000176182	MYPOP	intron	19	45891323	45901275	Cells_EBV-transformed_lymphocytes	Male	2.46	0.014
ENSG00000136856	SLC2A8	intron	9	127402753	127403660	Adipose_Subcutaneous	Proximal	2.46	0.014
		intron	6	167135066	167136038	Cells_EBV-transformed_lymphocytes	Proximal	2.46	0.014
ENSG00000176845	METRNL	intron	17	83092274	83093167	Adipose_Subcutaneous	Female	2.46	0.014
ENSG00000176845	METRNL	intron	17	83092510	83093167	Adipose_Visceral_Omentum	Female	2.46	0.014
ENSG00000206573	THUMPD3-AS1	intron	3	9391826	9396560	Cells_EBV-transformed_lymphocytes	Proximal	2.46	0.014
ENSG00000053438	NNAT	intron	20	37521403	37522667	Adipose_Visceral_Omentum	Male	-2.46	0.014
ENSG00000214765	SEPTIN7P2	intron	7	45724480	45728178	Adipose_Subcutaneous	Distal	1.35	0.014
		intron	17	6449407	6450362	Cells_EBV-transformed_lymphocytes	Colon	-2.46	0.014
ENSG00000129195	PIMREG	intron	17	6449407	6450028	Cells_EBV-transformed_lymphocytes	Colon	2.46	0.014
ENSG00000129195	PIMREG	intron	17	6450072	6450362	Cells_EBV-transformed_lymphocytes	Colon	-2.46	0.014
ENSG00000145979	TBC1D7	intron	6	13307745	13315608	Cells_EBV-transformed_lymphocytes	Colon	2.46	0.014
ENSG00000204642	HLA-F	intron	6	29725563	29890264	Adipose_Subcutaneous	Colon	-2.74	0.014
ENSG00000206341	HLA-H	intron	6	29725563	29890264	Adipose_Subcutaneous	Colon	-2.74	0.014
ENSG00000187764	SEMA4D	intron	9	89388792	89388872	Colon_Transverse	Overall	2.4	0.014
ENSG00000025293	PHF20	intron	20	35858381	35863013	Adipose_Subcutaneous	Colon	-1.83	0.014
ENSG00000164885	CDK5	intron	7	151055606	151055753	Adipose_Visceral_Omentum	Male	-2.46	0.014
ENSG00000074964	ARHGEF10L	intron	1	17603591	17616094	Adipose_Subcutaneous	Male	-2.46	0.014
ENSG00000085274	MYNN	intron	3	169774097	169774265	Adipose_Visceral_Omentum	Female	-0.94	0.014
ENSG00000100628	ASB2	intron	14	93951244	93953352	Cells_EBV-transformed_lymphocytes	Male	-0.98	0.014
ENSG00000088298	EDEM2	intron	20	35142478	35146825	Adipose_Visceral_Omentum	Male	-2.47	0.014
ENSG00000162148	SAXO4	intron	11	61487061	61487146	Adipose_Subcutaneous	Male	-2.83	0.014
ENSG00000255931	AP003108.1	intron	11	61487061	61487146	Adipose_Subcutaneous	Male	-2.83	0.014
ENSG00000089177	KIF16B	intron	20	16371761	16378805	Adipose_Visceral_Omentum	Female	1.91	0.014
		intron	2	171522197	171541585	Cells_EBV-transformed_lymphocytes	Colon	2.46	0.014
ENSG00000140455	USP3	intron	15	63532707	63537025	Adipose_Subcutaneous	Overall	-2.46	0.014
ENSG00000161958	FGF11	intron	17	7441879	7442458	Adipose_Subcutaneous	Distal	2.46	0.014
ENSG00000154001	PPP2R5E	intron	14	63539689	63542779	Cells_EBV-transformed_lymphocytes	Male	-1.43	0.014
ENSG00000166347	CYB5A	intron	18	74255775	74260915	Cells_EBV-transformed_lymphocytes	Male	2.18	0.014
ENSG00000113658	SMAD5	intron	5	136147906	136153592	Adipose_Subcutaneous	Proximal	-2.46	0.014
ENSG00000136856	SLC2A8	intron	9	127404991	127407112	Cells_EBV-transformed_lymphocytes	Colon	-0.41	0.014
		intron	6	26368267	26368721	Cells_EBV-transformed_lymphocytes	Proximal	2.46	0.014
ENSG00000100991	TRPC4AP	intron	20	35008747	35009032	Cells_EBV-transformed_lymphocytes	Distal	-2.46	0.014
ENSG00000100991	TRPC4AP	intron	20	35008747	35010187	Cells_EBV-transformed_lymphocytes	Distal	2.46	0.014
ENSG00000100991	TRPC4AP	intron	20	35009178	35010187	Adipose_Subcutaneous	Distal	-2.46	0.014
ENSG00000136717	BIN1	intron	2	127064018	127064774	Cells_EBV-transformed_lymphocytes	Male	-2.46	0.014
ENSG00000259065	MIDEAS-AS1	intron	14	73789116	73802885	Adipose_Subcutaneous	Female	-2.46	0.014
ENSG00000076003	MCM6	intron	2	135856883	135857897	Cells_EBV-transformed_lymphocytes	Overall	-2.66	0.014
ENSG00000089177	KIF16B	intron	20	16371761	16374257	Cells_EBV-transformed_lymphocytes	Female	-1.9	0.014
ENSG00000130939	UBE4B	intron	1	10135186	10144940	Colon_Sigmoid	Overall	-1.23	0.014
ENSG00000126787	DLGAP5	intron	14	55148473	55148594	Cells_EBV-transformed_lymphocytes	Colon	-2.46	0.014
ENSG00000126787	DLGAP5	intron	14	55148473	55150799	Cells_EBV-transformed_lymphocytes	Colon	2.46	0.014
ENSG00000166183	ASPG	intron	14	104105450	104106799	Adipose_Subcutaneous	Colon	2.46	0.014
ENSG00000197024	ZNF398	intron	7	149154340	149166158	Cells_EBV-transformed_lymphocytes	Female	-2.46	0.0141
ENSG00000069248	NUP133	intron	1	229460769	229464624	Adipose_Subcutaneous	Overall	2.46	0.0141
ENSG00000119185	ITGB1BP1	intron	2	9406905	9408113	Adipose_Visceral_Omentum	Female	2.44	0.0141
ENSG00000158286	RNF207	intron	1	6212903	6213066	Adipose_Visceral_Omentum	Distal	-0.84	0.0141
		intron	16	74632673	74644362	Cells_EBV-transformed_lymphocytes	Distal	-2.46	0.0141
		intron	2	174487416	174488035	Cells_EBV-transformed_lymphocytes	Proximal	-2.46	0.0141
ENSG00000008838	MED24	intron	17	40020619	40021955	Adipose_Visceral_Omentum	Rectal	-2.72	0.0141
ENSG00000129925	PGAP6	intron	16	376455	376544	Cells_EBV-transformed_lymphocytes	Overall	2.45	0.0141
ENSG00000142453	CARM1	intron	19	10908145	10908550	Cells_EBV-transformed_lymphocytes	Proximal	2.45	0.0141
ENSG00000100100	PIK3IP1	intron	22	31289393	31289499	Whole_Blood	Overall	0.12	0.0141
ENSG00000189223	PAX8-AS1	intron	2	113255549	113259264	Adipose_Subcutaneous	Male	1.79	0.0141
ENSG00000117410	ATP6V0B	intron	1	43975107	43975800	Adipose_Subcutaneous	Proximal	-2.46	0.0141
ENSG00000117410	ATP6V0B	intron	1	43975107	43976090	Adipose_Subcutaneous	Proximal	2.46	0.0141
ENSG00000134575	ACP2	intron	11	47243321	47245305	Adipose_Subcutaneous	Distal	2.46	0.0141
ENSG00000254986	DPP3	intron	11	66495489	66495630	Cells_EBV-transformed_lymphocytes	Colon	0.74	0.0141
ENSG00000025293	PHF20	intron	20	35858381	35863013	Whole_Blood	Overall	-2.13	0.0141
ENSG00000135636	DYSF	intron	2	71539239	71549350	Adipose_Visceral_Omentum	Female	2.46	0.0141
ENSG00000135636	DYSF	intron	2	71539239	71551041	Adipose_Subcutaneous	Female	-2.46	0.0141
ENSG00000161091	MFSD12	intron	19	3551194	3557106	Adipose_Visceral_Omentum	Overall	-2.46	0.0141
ENSG00000170276	HSPB2	intron	11	111912923	111913441	Adipose_Subcutaneous	Colon	2.46	0.0141
ENSG00000170276	HSPB2	intron	11	111912923	111913662	Adipose_Visceral_Omentum	Colon	-2.46	0.0141
ENSG00000175482	POLD4	intron	11	67353077	67356743	Cells_EBV-transformed_lymphocytes	Overall	2.46	0.0141
ENSG00000259347	SMAD3-DT	intron	15	66985483	66986368	Adipose_Visceral_Omentum	Overall	-2.46	0.0141
ENSG00000259347	AC087482.1	intron	15	66985483	66986368	Adipose_Visceral_Omentum	Overall	-2.46	0.0141
ENSG00000110888	CAPRIN2	intron	12	30731510	30733629	Adipose_Visceral_Omentum	Female	-2.46	0.0141
ENSG00000103249	CLCN7	intron	16	1461674	1465267	Adipose_Subcutaneous	Colon	2.37	0.0141
ENSG00000243708	PLA2G4B	intron	15	41842591	41843676	Adipose_Visceral_Omentum	Proximal	-0.68	0.0141
		intron	1	204489931	204490068	Cells_EBV-transformed_lymphocytes	Colon	-2.45	0.0141
ENSG00000064886	CHI3L2	intron	1	111231294	111234907	Adipose_Visceral_Omentum	Rectal	-0.82	0.0141
ENSG00000103496	STX4	intron	16	31035040	31035691	Adipose_Subcutaneous	Proximal	-2.45	0.0141
ENSG00000103496	STX4	intron	16	31035040	31037926	Adipose_Subcutaneous	Proximal	2.45	0.0141
ENSG00000103496	STX4	intron	16	31035761	31037926	Adipose_Subcutaneous	Proximal	-2.45	0.0141
ENSG00000136986	DERL1	intron	8	123015585	123019195	Adipose_Visceral_Omentum	Distal	2.45	0.0141
ENSG00000136986	DERL1	intron	8	123015585	123041970	Cells_EBV-transformed_lymphocytes	Distal	-2.45	0.0141
ENSG00000159086	PAXBP1	intron	21	32741622	32743248	Colon_Sigmoid	Overall	2.45	0.0141
ENSG00000182670	TTC3	intron	21	37192213	37194966	Cells_EBV-transformed_lymphocytes	Distal	-2.45	0.0141
ENSG00000203797	DDO	intron	6	110408442	110413291	Adipose_Subcutaneous	Distal	2.45	0.0141
ENSG00000204301	NOTCH4	intron	6	32198730	32198926	Adipose_Subcutaneous	Male	2.45	0.0141
ENSG00000204301	NOTCH4	intron	6	32199100	32200831	Adipose_Subcutaneous	Male	-2.45	0.0141
ENSG00000204301	NOTCH4	intron	6	32199145	32200831	Adipose_Subcutaneous	Male	2.45	0.0141
ENSG00000106125	MINDY4	intron	7	30840848	30850454	Adipose_Visceral_Omentum	Male	2.45	0.0141
ENSG00000115760	BIRC6	intron	2	32590978	32593915	Adipose_Subcutaneous	Rectal	-2.45	0.0141
ENSG00000182957	SPATA13	intron	13	24270912	24284135	Adipose_Subcutaneous	Distal	2.45	0.0141
ENSG00000198270	TMEM116	intron	12	111938210	111943265	Adipose_Subcutaneous	Rectal	-2.45	0.0141
ENSG00000113522	RAD50	intron	5	132449689	132470040	Adipose_Visceral_Omentum	Overall	2.28	0.0141
ENSG00000197536	IRF1-AS1	intron	5	132449689	132470040	Adipose_Visceral_Omentum	Overall	2.28	0.0141
ENSG00000227345	PARG	intron	10	49820293	49832803	Adipose_Visceral_Omentum	Overall	2.45	0.0141
		intron	3	47236186	47238404	Cells_EBV-transformed_lymphocytes	Male	2.45	0.0141
ENSG00000101294	HM13	intron	20	31566295	31569120	Adipose_Subcutaneous	Female	2.45	0.0141
ENSG00000112769	LAMA4	intron	6	112179949	112185237	Adipose_Visceral_Omentum	Rectal	2.45	0.0141
ENSG00000119977	TCTN3	intron	10	95682804	95683101	Adipose_Subcutaneous	Colon	0.6	0.0141
ENSG00000140521	POLG	intron	15	89322902	89323404	Adipose_Subcutaneous	Rectal	2.42	0.0141
ENSG00000187147	RNF220	intron	1	44636162	44644698	Adipose_Subcutaneous	Distal	-2.44	0.0141
ENSG00000168385	SEPTIN2	intron	2	241324662	241325993	Cells_EBV-transformed_lymphocytes	Overall	-2.09	0.0141
ENSG00000105698	USF2	intron	19	35271141	35278573	Adipose_Subcutaneous	Colon	2.19	0.0141
ENSG00000122490	SLC66A2	intron	18	79904183	79933969	Adipose_Visceral_Omentum	Female	-2.3	0.0141
ENSG00000100599	RIN3	intron	14	92577477	92586447	Colon_Transverse	Overall	1.89	0.0141
ENSG00000140474	ULK3	intron	15	74842420	74842535	Cells_EBV-transformed_lymphocytes	Proximal	-2.45	0.0141
ENSG00000140474	ULK3	intron	15	74842420	74843004	Cells_EBV-transformed_lymphocytes	Proximal	2.45	0.0141
ENSG00000157992	KRTCAP3	intron	2	27442440	27442842	Colon_Transverse	Overall	2.45	0.0141
ENSG00000170390	DCLK2	intron	4	150253556	150256020	Adipose_Subcutaneous	Female	2.45	0.0141
ENSG00000107862	GBF1	intron	10	102360395	102361022	Adipose_Subcutaneous	Female	0.82	0.0141
ENSG00000101294	HM13	intron	20	31566295	31568078	Adipose_Subcutaneous	Female	2.45	0.0141
ENSG00000215067	ALOX12-AS1	intron	17	7016014	7017069	Adipose_Visceral_Omentum	Distal	2.45	0.0141
ENSG00000134905	CARS2	intron	13	110651100	110663451	Adipose_Subcutaneous	Distal	0.81	0.0141
ENSG00000078487	ZCWPW1	intron	7	100417183	100419111	Adipose_Subcutaneous	Rectal	-2.45	0.0141
ENSG00000110660	SLC35F2	intron	11	107815965	107858658	Adipose_Visceral_Omentum	Male	2.45	0.0141
ENSG00000145348	TBCK	intron	4	106237538	106242470	Adipose_Subcutaneous	Male	-2.45	0.0141
ENSG00000186470	BTN3A2	intron	6	26365352	26367990	Adipose_Subcutaneous	Rectal	-1.3	0.0141
ENSG00000064012	CASP8	intron	2	201277104	201284816	Cells_EBV-transformed_lymphocytes	Proximal	2.45	0.0141
ENSG00000116688	MFN2	intron	1	11981853	11981970	Adipose_Subcutaneous	Overall	-2.42	0.0141
ENSG00000101294	HM13	intron	20	31566295	31567640	Adipose_Subcutaneous	Female	-2.45	0.0141
ENSG00000104783	KCNN4	intron	19	43772131	43774192	Cells_EBV-transformed_lymphocytes	Male	2.45	0.0141
ENSG00000140471	LINS1	intron	15	100580945	100602117	Adipose_Visceral_Omentum	Female	-2.45	0.0141
ENSG00000140471	LINS1	intron	15	100580945	100602121	Adipose_Subcutaneous	Female	2.45	0.0141
ENSG00000161265	U2AF1L4	intron	19	35744738	35745125	Adipose_Subcutaneous	Male	-2.45	0.0142
ENSG00000119333	DYNC2I2	intron	9	128635259	128635658	Adipose_Subcutaneous	Colon	0.63	0.0142
ENSG00000140511	HAPLN3	intron	15	88880610	88881357	Colon_Transverse	Overall	2.44	0.0142
ENSG00000067113	PLPP1	intron	5	55491114	55534572	Adipose_Visceral_Omentum	Distal	-2.45	0.0142
ENSG00000175893	ZDHHC21	intron	9	14640012	14658749	Cells_EBV-transformed_lymphocytes	Rectal	-2.45	0.0142
ENSG00000146416	AIG1	intron	6	143165183	143333282	Adipose_Subcutaneous	Colon	-2.45	0.0142
ENSG00000141552	ANAPC11	intron	17	81893614	81894467	Adipose_Subcutaneous	Distal	0.19	0.0142
ENSG00000120899	PTK2B	intron	8	27312387	27313205	Adipose_Visceral_Omentum	Female	2.45	0.0142
ENSG00000237765	FAM200B	intron	4	15681784	15686236	Adipose_Subcutaneous	Rectal	-1.02	0.0142
ENSG00000158286	RNF207	intron	1	6212416	6212668	Adipose_Subcutaneous	Male	2.44	0.0142
ENSG00000112214	FHL5	intron	6	96603772	96604750	Adipose_Subcutaneous	Distal	2.45	0.0142
ENSG00000080823	MOK	intron	14	102229657	102231707	Adipose_Visceral_Omentum	Colon	2.45	0.0142
ENSG00000163516	ANKZF1	intron	2	219235312	219235708	Adipose_Visceral_Omentum	Proximal	-2.45	0.0142
ENSG00000122417	ODF2L	intron	1	86355851	86355942	Adipose_Visceral_Omentum	Colon	-2.45	0.0142
ENSG00000083535	PIBF1	intron	13	72827914	72835243	Adipose_Subcutaneous	Overall	-2.45	0.0142
ENSG00000122417	ODF2L	intron	1	86354859	86356444	Adipose_Subcutaneous	Colon	2.45	0.0142
ENSG00000132361	CLUH	intron	17	2704564	2711562	Adipose_Subcutaneous	Proximal	-2.45	0.0142
ENSG00000136048	DRAM1	intron	12	101914232	101920109	Adipose_Subcutaneous	Male	-2.45	0.0142
ENSG00000142002	DPP9	intron	19	4722304	4722499	Adipose_Subcutaneous	Distal	-0.59	0.0142
		intron	1	111229757	111229852	Cells_EBV-transformed_lymphocytes	Overall	2.45	0.0142
ENSG00000078487	ZCWPW1	intron	7	100419883	100420622	Cells_EBV-transformed_lymphocytes	Female	-2.45	0.0142
ENSG00000080815	PSEN1	intron	14	73138152	73147795	Cells_EBV-transformed_lymphocytes	Rectal	-2.45	0.0142
ENSG00000164253	WDR41	intron	5	77453928	77459062	Adipose_Subcutaneous	Overall	-2.45	0.0142
ENSG00000218739	CEBPZOS	intron	2	37198672	37199704	Cells_EBV-transformed_lymphocytes	Female	2.29	0.0142
ENSG00000106392	C1GALT1	intron	7	7182820	7234303	Cells_EBV-transformed_lymphocytes	Female	1.22	0.0142
ENSG00000135272	MDFIC	intron	7	114979781	115013979	Adipose_Subcutaneous	Colon	-0.41	0.0142
ENSG00000133315	MACROD1	intron	11	63998872	63998955	Adipose_Subcutaneous	Female	-2.45	0.0142
ENSG00000139636	LMBR1L	intron	12	49104885	49106961	Adipose_Subcutaneous	Distal	-2.45	0.0142
ENSG00000079459	FDFT1	intron	8	11803225	11808794	Adipose_Subcutaneous	Colon	2.45	0.0142
ENSG00000139636	LMBR1L	intron	12	49104885	49105924	Adipose_Subcutaneous	Distal	-2.45	0.0142
ENSG00000148090	AUH	intron	9	91298076	91355883	Cells_EBV-transformed_lymphocytes	Overall	2.45	0.0142
ENSG00000188243	COMMD6	intron	13	75530266	75537499	Adipose_Subcutaneous	Proximal	-2.45	0.0142
ENSG00000188243	COMMD6	intron	13	75530266	75537664	Adipose_Subcutaneous	Proximal	2.45	0.0142
ENSG00000129187	DCTD	intron	4	182894605	182914923	Adipose_Subcutaneous	Overall	2.08	0.0142
ENSG00000117868	ESYT2	intron	7	158748280	158759486	Adipose_Visceral_Omentum	Distal	2.45	0.0142
ENSG00000041357	PSMA4	intron	15	78540463	78541905	Cells_EBV-transformed_lymphocytes	Rectal	-2.45	0.0142
ENSG00000215837	SDHAP2	intron	3	195681666	195683752	Adipose_Visceral_Omentum	Colon	0.8	0.0142
ENSG00000132669	RIN2	intron	20	19992299	19996679	Adipose_Visceral_Omentum	Male	-2.45	0.0142
ENSG00000152102	FAM168B	intron	2	131055695	131071855	Cells_EBV-transformed_lymphocytes	Male	2.45	0.0142
ENSG00000131626	PPFIA1	intron	11	70338434	70339171	Adipose_Subcutaneous	Colon	2.45	0.0142
ENSG00000131626	PPFIA1	intron	11	70338453	70339171	Adipose_Subcutaneous	Colon	2.45	0.0142
ENSG00000146828	SLC12A9	intron	7	100854378	100854620	Adipose_Subcutaneous	Proximal	2.45	0.0142
ENSG00000126217	MCF2L	intron	13	113094635	113096371	Adipose_Subcutaneous	Overall	-2.42	0.0142
ENSG00000161714	PLCD3	intron	17	45116784	45117994	Adipose_Visceral_Omentum	Colon	-2.45	0.0142
ENSG00000186517	ARHGAP30	intron	1	161054705	161059614	Cells_EBV-transformed_lymphocytes	Female	2.45	0.0142
ENSG00000076928	ARHGEF1	intron	19	41884493	41888064	Adipose_Visceral_Omentum	Distal	2.45	0.0142
ENSG00000087157	PGS1	intron	17	78423295	78424061	Adipose_Visceral_Omentum	Proximal	2.45	0.0142
ENSG00000135541	AHI1	intron	6	135430000	135431208	Adipose_Visceral_Omentum	Male	-2.45	0.0142
ENSG00000140297	GCNT3	intron	15	59625918	59640090	Colon_Transverse	Overall	2.45	0.0142
ENSG00000145220	LYAR	intron	4	4268615	4269429	Adipose_Subcutaneous	Rectal	-2.45	0.0142
ENSG00000156273	BACH1	intron	21	29329693	29342399	Adipose_Visceral_Omentum	Overall	-2.45	0.0142
ENSG00000178078	STAP2	intron	19	4325545	4326942	Cells_EBV-transformed_lymphocytes	Female	-2.45	0.0142
ENSG00000228817	BACH1-IT2	intron	21	29329693	29342399	Adipose_Visceral_Omentum	Overall	-2.45	0.0142
ENSG00000248476	BACH1-IT1	intron	21	29329693	29342399	Adipose_Visceral_Omentum	Overall	-2.45	0.0142
ENSG00000168397	ATG4B	intron	2	241653369	241653512	Adipose_Visceral_Omentum	Distal	2.45	0.0142
ENSG00000069122	ADGRF5	intron	6	46900732	46906661	Adipose_Subcutaneous	Rectal	-2.42	0.0142
ENSG00000118308	IRAG2	intron	12	25061653	25062820	Cells_EBV-transformed_lymphocytes	Female	-2.43	0.0142
ENSG00000004700	RECQL	intron	12	21501215	21501481	Cells_EBV-transformed_lymphocytes	Proximal	-2.45	0.0142
ENSG00000004700	RECQL	intron	12	21501372	21501481	Cells_EBV-transformed_lymphocytes	Proximal	-2.45	0.0142
ENSG00000070814	TCOF1	intron	5	150383172	150387902	Cells_EBV-transformed_lymphocytes	Male	-2.45	0.0142
ENSG00000108433	GOSR2	intron	17	46931207	46932067	Adipose_Visceral_Omentum	Female	2.45	0.0142
ENSG00000182093	GET1	intron	21	39452141	39462375	Adipose_Visceral_Omentum	Male	-2.45	0.0142
ENSG00000185437	SH3BGR	intron	21	39452141	39462375	Adipose_Visceral_Omentum	Male	-2.45	0.0142
ENSG00000198612	COPS8	intron	2	237086042	237086732	Adipose_Subcutaneous	Female	-2.45	0.0142
		intron	11	47244951	47245305	Cells_EBV-transformed_lymphocytes	Distal	-2.45	0.0142
ENSG00000070814	TCOF1	intron	5	150383172	150387943	Adipose_Subcutaneous	Male	-2.45	0.0142
ENSG00000111142	METAP2	intron	12	95485981	95494056	Adipose_Subcutaneous	Overall	2.45	0.0142
ENSG00000114841	DNAH1	intron	3	52316545	52316977	Adipose_Subcutaneous	Distal	-2.45	0.0142
ENSG00000168237	GLYCTK	intron	3	52316545	52316977	Adipose_Subcutaneous	Distal	-2.45	0.0142
ENSG00000172954	LCLAT1	intron	2	30568176	30640117	Cells_EBV-transformed_lymphocytes	Male	-2.45	0.0142
ENSG00000179532	DNHD1	intron	11	6548402	6548645	Adipose_Subcutaneous	Distal	-2.45	0.0142
ENSG00000171103	TRMT61B	intron	2	28865119	28869560	Cells_EBV-transformed_lymphocytes	Distal	-2.78	0.0142
ENSG00000119927	GPAM	intron	10	112168524	112168853	Adipose_Subcutaneous	Overall	-2.45	0.0142
ENSG00000119927	GPAM	intron	10	112168524	112169010	Adipose_Subcutaneous	Overall	2.45	0.0142
ENSG00000213020	ZNF611	intron	19	52728831	52729906	Cells_EBV-transformed_lymphocytes	Male	2.45	0.0142
ENSG00000203485	INF2	intron	14	104706176	104706910	Adipose_Visceral_Omentum	Distal	-2.38	0.0143
ENSG00000185100	ADSS1	intron	14	104742002	104743067	Adipose_Subcutaneous	Colon	-2.84	0.0143
ENSG00000105443	CYTH2	intron	19	48473378	48473722	Adipose_Visceral_Omentum	Male	-2.45	0.0143
ENSG00000105443	CYTH2	intron	19	48473378	48473905	Adipose_Visceral_Omentum	Male	2.45	0.0143
ENSG00000115234	SNX17	intron	2	27372740	27373040	Adipose_Visceral_Omentum	Colon	2.45	0.0143
ENSG00000115234	SNX17	intron	2	27373113	27373247	Cells_EBV-transformed_lymphocytes	Colon	2.45	0.0143
ENSG00000132182	NUP210	intron	3	13328946	13330460	Adipose_Subcutaneous	Male	0.82	0.0143
ENSG00000167895	TMC8	intron	17	78133542	78133956	Cells_EBV-transformed_lymphocytes	Distal	2.45	0.0143
ENSG00000118939	UCHL3	intron	13	75549862	75549976	Adipose_Subcutaneous	Distal	-2.14	0.0143
ENSG00000145191	EIF2B5	intron	3	184142070	184142237	Adipose_Visceral_Omentum	Proximal	0.87	0.0143
ENSG00000167895	TMC8	intron	17	78137358	78137717	Adipose_Subcutaneous	Distal	-0.82	0.0143
ENSG00000122483	CCDC18	intron	1	93246204	93246838	Cells_EBV-transformed_lymphocytes	Distal	2.45	0.0143
ENSG00000099810	MTAP	intron	9	21802781	21815433	Cells_EBV-transformed_lymphocytes	Distal	1.21	0.0143
ENSG00000104894	CD37	intron	19	49339413	49339658	Adipose_Subcutaneous	Male	2.45	0.0143
ENSG00000154803	FLCN	intron	17	17224143	17224458	Adipose_Subcutaneous	Proximal	-2.45	0.0143
ENSG00000161249	DMKN	intron	19	35507511	35508205	Adipose_Visceral_Omentum	Rectal	-2.45	0.0143
ENSG00000101447	FAM83D	intron	20	38942126	38947876	Cells_EBV-transformed_lymphocytes	Overall	2.65	0.0143
ENSG00000175711	B3GNTL1	intron	17	83005210	83014454	Cells_EBV-transformed_lymphocytes	Female	-2.45	0.0143
ENSG00000151502	VPS26B	intron	11	134235053	134239991	Colon_Transverse	Overall	2.45	0.0143
ENSG00000215837	SDHAP2	intron	3	195688797	195708134	Cells_EBV-transformed_lymphocytes	Colon	2.45	0.0143
ENSG00000262246	CORO7	intron	16	4413404	4416459	Adipose_Subcutaneous	Proximal	2.45	0.0143
ENSG00000283426	SMBD1P	intron	3	195688797	195708134	Cells_EBV-transformed_lymphocytes	Colon	2.45	0.0143
ENSG00000241058	NSUN6	intron	10	18551971	18581681	Adipose_Subcutaneous	Colon	-0.29	0.0143
ENSG00000146833	TRIM4	intron	7	99892746	99903218	Cells_EBV-transformed_lymphocytes	Rectal	-2.73	0.0143
ENSG00000133030	MPRIP	intron	17	17174075	17175293	Adipose_Visceral_Omentum	Distal	-1.47	0.0143
		intron	3	123245180	123245899	Cells_EBV-transformed_lymphocytes	Overall	2.45	0.0143
ENSG00000063854	HAGH	intron	16	1819223	1819897	Cells_EBV-transformed_lymphocytes	Overall	-2.45	0.0143
ENSG00000129351	ILF3	intron	19	10688678	10689179	Adipose_Subcutaneous	Proximal	2.45	0.0143
ENSG00000144749	LRIG1	intron	3	66451633	66462438	Adipose_Subcutaneous	Male	2.45	0.0143
ENSG00000196123	MATCAP1	intron	16	67179954	67180041	Cells_EBV-transformed_lymphocytes	Proximal	-0.92	0.0143
ENSG00000102858	MGRN1	intron	16	4677572	4681550	Colon_Transverse	Overall	-1.58	0.0143
ENSG00000162148	SAXO4	intron	11	61485911	61486344	Colon_Transverse	Overall	2.43	0.0143
ENSG00000116473	RAP1A	intron	1	111697497	111703336	Adipose_Visceral_Omentum	Proximal	2.45	0.0143
ENSG00000027847	B4GALT7	intron	5	177609014	177609540	Adipose_Visceral_Omentum	Female	-2.45	0.0143
ENSG00000119927	GPAM	intron	10	112154687	112155864	Colon_Transverse	Overall	2.45	0.0143
ENSG00000135127	BICDL1	intron	12	119998736	120061710	Cells_EBV-transformed_lymphocytes	Proximal	-2.45	0.0143
ENSG00000247679	AC139795.2	intron	5	177609014	177609540	Adipose_Visceral_Omentum	Female	-2.45	0.0143
ENSG00000123933	MXD4	intron	4	2252522	2255155	Cells_EBV-transformed_lymphocytes	Female	2.82	0.0143
ENSG00000166848	TERF2IP	intron	16	75654397	75656207	Adipose_Subcutaneous	Proximal	2.45	0.0143
ENSG00000088448	ANKRD10	intron	13	110910770	110911654	Cells_EBV-transformed_lymphocytes	Male	-2.3	0.0143
ENSG00000119927	GPAM	intron	10	112153666	112154629	Adipose_Subcutaneous	Overall	2.45	0.0143
ENSG00000176715	ACSF3	intron	16	89102759	89112092	Cells_EBV-transformed_lymphocytes	Distal	0.55	0.0143
ENSG00000027847	B4GALT7	intron	5	177607527	177608539	Cells_EBV-transformed_lymphocytes	Male	2.45	0.0143
ENSG00000204130	RUFY2	intron	10	68379521	68381232	Colon_Transverse	Overall	-2.45	0.0143
ENSG00000121716	PILRB	intron	7	100353123	100353210	Adipose_Visceral_Omentum	Female	1.31	0.0143
ENSG00000136235	GPNMB	intron	7	23260773	23261482	Adipose_Subcutaneous	Overall	-0.49	0.0143
ENSG00000034713	GABARAPL2	intron	16	75568209	75577279	Adipose_Subcutaneous	Proximal	-2.45	0.0143
ENSG00000163466	ARPC2	intron	2	218239484	218245420	Adipose_Visceral_Omentum	Rectal	2.45	0.0143
ENSG00000132906	CASP9	intron	1	15497307	15504611	Adipose_Visceral_Omentum	Male	-0.98	0.0143
ENSG00000010322	NISCH	intron	3	52471977	52472303	Cells_EBV-transformed_lymphocytes	Rectal	2.45	0.0143
ENSG00000133048	CHI3L1	intron	1	203181285	203182177	Adipose_Visceral_Omentum	Colon	-2.45	0.0143
ENSG00000157450	RNF111	intron	15	58988068	59030804	Adipose_Subcutaneous	Rectal	-2.45	0.0143
ENSG00000173120	KDM2A	intron	11	67121358	67131952	Adipose_Subcutaneous	Colon	-2.45	0.0143
ENSG00000173120	KDM2A	intron	11	67121358	67149766	Cells_EBV-transformed_lymphocytes	Colon	-2.45	0.0143
ENSG00000173120	KDM2A	intron	11	67121358	67180079	Adipose_Subcutaneous	Colon	2.45	0.0143
ENSG00000170365	SMAD1	intron	4	145546924	145553784	Colon_Sigmoid	Overall	-1.22	0.0143
ENSG00000163516	ANKZF1	intron	2	219235293	219235708	Cells_EBV-transformed_lymphocytes	Proximal	-2.45	0.0143
ENSG00000163803	PLB1	intron	2	28618399	28620265	Adipose_Subcutaneous	Rectal	-2.45	0.0143
ENSG00000139531	SUOX	intron	12	55997723	56002212	Adipose_Visceral_Omentum	Proximal	-2.22	0.0143
ENSG00000182362	YBEY	intron	21	46291462	46296162	Colon_Transverse	Overall	-2.26	0.0143
ENSG00000058453	CROCC	intron	1	16938483	16938909	Adipose_Visceral_Omentum	Colon	2.45	0.0143
ENSG00000119650	IFT43	intron	14	75902224	75906555	Adipose_Visceral_Omentum	Proximal	2.45	0.0143
ENSG00000119650	IFT43	intron	14	75902224	75954424	Adipose_Visceral_Omentum	Proximal	-2.45	0.0143
ENSG00000119685	TTLL5	intron	14	75902224	75906555	Adipose_Visceral_Omentum	Proximal	2.45	0.0143
ENSG00000119685	TTLL5	intron	14	75902224	75954424	Adipose_Visceral_Omentum	Proximal	-2.45	0.0143
ENSG00000143013	LMO4	intron	1	87329244	87332013	Adipose_Subcutaneous	Distal	-2.44	0.0143
ENSG00000002933	TMEM176A	intron	7	150800968	150801536	Adipose_Subcutaneous	Male	-2.44	0.0143
ENSG00000119927	GPAM	intron	10	112168952	112172182	Cells_EBV-transformed_lymphocytes	Overall	-2.45	0.0143
ENSG00000166925	TSC22D4	intron	7	100478204	100478794	Adipose_Subcutaneous	Rectal	2.61	0.0143
ENSG00000051825	MPHOSPH9	intron	12	123227616	123230261	Adipose_Visceral_Omentum	Rectal	-2.45	0.0144
ENSG00000123933	MXD4	intron	4	2252522	2255007	Adipose_Visceral_Omentum	Colon	2.45	0.0144
ENSG00000123933	MXD4	intron	4	2252522	2255159	Adipose_Subcutaneous	Colon	2.45	0.0144
ENSG00000131462	TUBG1	intron	17	42610220	42610423	Adipose_Visceral_Omentum	Overall	2.45	0.0144
ENSG00000135597	REPS1	intron	6	138944015	138944498	Adipose_Subcutaneous	Male	2.45	0.0144
ENSG00000110921	MVK	intron	12	109576145	109586022	Colon_Sigmoid	Overall	-0.81	0.0144
ENSG00000088387	DOCK9	intron	13	98845991	98846520	Adipose_Visceral_Omentum	Overall	2.45	0.0144
ENSG00000091732	ZC3HC1	intron	7	130049144	130051221	Adipose_Subcutaneous	Female	2.45	0.0144
ENSG00000104774	MAN2B1	intron	19	12665805	12666543	Adipose_Subcutaneous	Distal	-2.45	0.0144
ENSG00000112130	RNF8	intron	6	37369218	37371512	Adipose_Visceral_Omentum	Overall	-2.45	0.0144
ENSG00000159842	ABR	intron	17	1011661	1011846	Adipose_Subcutaneous	Rectal	2.45	0.0144
ENSG00000167642	SPINT2	intron	19	38283797	38287876	Cells_EBV-transformed_lymphocytes	Distal	0.82	0.0144
ENSG00000188517	COL25A1	intron	4	108860971	108863319	Adipose_Visceral_Omentum	Proximal	-2.73	0.0144
ENSG00000078487	ZCWPW1	intron	7	100402041	100402516	Adipose_Visceral_Omentum	Female	-2.45	0.0144
ENSG00000078487	ZCWPW1	intron	7	100402041	100403694	Adipose_Subcutaneous	Female	2.45	0.0144
ENSG00000078487	ZCWPW1	intron	7	100402576	100403694	Adipose_Subcutaneous	Female	-2.45	0.0144
ENSG00000198663	C6orf89	intron	6	36894603	36899426	Cells_EBV-transformed_lymphocytes	Proximal	-2.45	0.0144
ENSG00000178053	MLF1	intron	3	158571391	158588852	Adipose_Visceral_Omentum	Rectal	-2.45	0.0144
ENSG00000172530	BANP	intron	16	87951515	87981036	Adipose_Subcutaneous	Overall	2.45	0.0144
ENSG00000121964	GTDC1	intron	2	143952843	143957195	Adipose_Subcutaneous	Proximal	2.45	0.0144
ENSG00000110799	VWF	intron	12	6121338	6122725	Adipose_Subcutaneous	Male	2.45	0.0144
ENSG00000110799	VWF	intron	12	6121338	6123142	Adipose_Subcutaneous	Male	-2.45	0.0144
ENSG00000115207	GTF3C2	intron	2	27343578	27350314	Adipose_Visceral_Omentum	Male	2.45	0.0144
ENSG00000145536	ADAMTS16	intron	5	5235186	5236969	Adipose_Visceral_Omentum	Female	-2.45	0.0144
ENSG00000146540	C7orf50	intron	7	1112703	1127257	Cells_EBV-transformed_lymphocytes	Rectal	-2.45	0.0144
ENSG00000172197	MBOAT1	intron	6	20124534	20124672	Adipose_Subcutaneous	Distal	-0.82	0.0144
ENSG00000176393	RNPEP	intron	1	201996409	201997319	Adipose_Subcutaneous	Proximal	-2.45	0.0144
ENSG00000246223	LINC01550	intron	14	97969547	97977977	Adipose_Subcutaneous	Rectal	2.45	0.0144
ENSG00000137310	TCF19	intron	6	31159035	31159143	Cells_EBV-transformed_lymphocytes	Proximal	-0.34	0.0144
ENSG00000213339	QTRT1	intron	19	10702254	10707302	Colon_Sigmoid	Overall	-1.61	0.0144
ENSG00000186625	KATNA1	intron	6	149598350	149601594	Colon_Sigmoid	Overall	2.42	0.0144
ENSG00000171103	TRMT61B	intron	2	28861308	28865017	Adipose_Subcutaneous	Overall	-2.7	0.0144
ENSG00000078747	ITCH	intron	20	34424525	34438474	Adipose_Subcutaneous	Female	0	0.0144
ENSG00000114923	SLC4A3	intron	2	219628570	219629144	Adipose_Visceral_Omentum	Proximal	-2.45	0.0144
ENSG00000131378	RFTN1	intron	3	16317232	16318772	Adipose_Visceral_Omentum	Distal	2.45	0.0144
ENSG00000166689	PLEKHA7	intron	11	16807224	16813113	Adipose_Subcutaneous	Female	2.45	0.0144
ENSG00000167987	VPS37C	intron	11	61138835	61161391	Adipose_Visceral_Omentum	Male	-2.44	0.0144
ENSG00000178397	FAM220A	intron	7	6331235	6348573	Adipose_Visceral_Omentum	Female	1.4	0.0144
ENSG00000187554	TLR5	intron	1	223134864	223137178	Adipose_Visceral_Omentum	Overall	-2.39	0.0144
ENSG00000085377	PREP	intron	6	105288894	105323665	Adipose_Visceral_Omentum	Female	-2.45	0.0144
ENSG00000103343	ZNF174	intron	16	3404648	3404909	Adipose_Subcutaneous	Male	-2.45	0.0144
ENSG00000103343	ZNF174	intron	16	3404648	3408321	Adipose_Visceral_Omentum	Male	2.45	0.0144
ENSG00000133872	SARAF	intron	8	30070059	30082847	Adipose_Visceral_Omentum	Male	-2.45	0.0144
ENSG00000139990	DCAF5	intron	14	69122360	69152944	Adipose_Subcutaneous	Colon	-2.45	0.0144
ENSG00000160712	IL6R	intron	1	154436110	154437435	Adipose_Subcutaneous	Rectal	2.45	0.0144
ENSG00000126561	STAT5A	intron	17	42308333	42310507	Cells_EBV-transformed_lymphocytes	Colon	-0.35	0.0144
ENSG00000127415	IDUA	intron	4	1000697	1000882	Adipose_Subcutaneous	Distal	2.44	0.0144
ENSG00000161179	YDJC	intron	22	21628787	21629308	Adipose_Subcutaneous	Proximal	2.43	0.0144
ENSG00000198646	NCOA6	intron	20	34792563	34825472	Colon_Sigmoid	Overall	-0.76	0.0144
ENSG00000064012	CASP8	intron	2	201258154	201266461	Adipose_Subcutaneous	Male	-2.45	0.0144
ENSG00000064012	CASP8	intron	2	201258382	201266461	Cells_EBV-transformed_lymphocytes	Male	2.45	0.0144
ENSG00000176225	RTTN	intron	18	70197738	70199414	Adipose_Subcutaneous	Proximal	-2.45	0.0144
ENSG00000214435	AS3MT	intron	10	102878991	102890544	Adipose_Visceral_Omentum	Colon	-2.45	0.0144
ENSG00000167792	NDUFV1	intron	11	67607616	67608396	Adipose_Visceral_Omentum	Colon	-0.98	0.0144
ENSG00000149657	LSM14B	intron	20	62131506	62132356	Cells_EBV-transformed_lymphocytes	Male	2.41	0.0144
ENSG00000203896	LIME1	intron	20	63737902	63738008	Adipose_Visceral_Omentum	Female	-2.45	0.0144
ENSG00000175395	ZNF25	intron	10	37957546	37971708	Colon_Sigmoid	Overall	-2.44	0.0144
ENSG00000100983	GSS	intron	20	34928951	34929401	Adipose_Visceral_Omentum	Overall	-2.45	0.0144
ENSG00000100983	GSS	intron	20	34929590	34931336	Adipose_Visceral_Omentum	Overall	2.45	0.0144
ENSG00000120913	PDLIM2	intron	8	22585399	22589298	Whole_Blood	Overall	-2.45	0.0144
ENSG00000120913	PDLIM2	intron	8	22585399	22589596	Whole_Blood	Overall	2.45	0.0144
ENSG00000173120	KDM2A	intron	11	67231960	67245189	Adipose_Subcutaneous	Colon	0	0.0144
ENSG00000100983	GSS	intron	20	34928951	34931336	Cells_EBV-transformed_lymphocytes	Overall	-2.45	0.0144
ENSG00000266714	MYO15B	intron	17	75614033	75614199	Adipose_Subcutaneous	Colon	-2.34	0.0144
ENSG00000091073	DTX2	intron	7	76504445	76505374	Adipose_Subcutaneous	Rectal	-2.45	0.0144
ENSG00000105963	ADAP1	intron	7	926644	931330	Whole_Blood	Overall	-2.45	0.0144
ENSG00000165684	SNAPC4	intron	9	136392106	136392522	Adipose_Subcutaneous	Rectal	-2.45	0.0144
ENSG00000088808	PPP1R13B	intron	14	103749934	103753000	Adipose_Visceral_Omentum	Male	2.45	0.0144
ENSG00000112130	RNF8	intron	6	37374741	37376926	Adipose_Subcutaneous	Male	-0.82	0.0144
ENSG00000141030	COPS3	intron	17	17276183	17281132	Whole_Blood	Overall	2.45	0.0144
ENSG00000157873	TNFRSF14	intron	1	2558468	2558881	Colon_Sigmoid	Overall	-2.45	0.0144
ENSG00000157873	TNFRSF14	intron	1	2558468	2559823	Colon_Transverse	Overall	2.45	0.0144
ENSG00000162104	ADCY9	intron	16	3977630	3979116	Adipose_Subcutaneous	Male	2.45	0.0144
ENSG00000170776	AKAP13	intron	15	85741495	85743492	Whole_Blood	Overall	-2.45	0.0144
ENSG00000145494	NDUFS6	intron	5	1812382	1814339	Cells_EBV-transformed_lymphocytes	Female	-2.41	0.0145
ENSG00000094914	AAAS	intron	12	53314849	53315094	Adipose_Subcutaneous	Distal	-2.45	0.0145
ENSG00000103194	USP10	intron	16	84733503	84744633	Adipose_Visceral_Omentum	Proximal	2.45	0.0145
ENSG00000174231	PRPF8	intron	17	1661162	1661271	Adipose_Subcutaneous	Rectal	-2.45	0.0145
ENSG00000174231	PRPF8	intron	17	1661406	1661611	Cells_EBV-transformed_lymphocytes	Rectal	2.45	0.0145
ENSG00000103194	USP10	intron	16	84733503	84740309	Cells_EBV-transformed_lymphocytes	Proximal	-2.45	0.0145
ENSG00000214765	SEPTIN7P2	intron	7	45726861	45728178	Adipose_Subcutaneous	Male	-2.45	0.0145
ENSG00000204580	DDR1	intron	6	30894671	30896621	Adipose_Visceral_Omentum	Distal	-1.73	0.0145
ENSG00000128607	KLHDC10	intron	7	130097007	130116445	Adipose_Visceral_Omentum	Colon	-2.45	0.0145
ENSG00000163106	HPGDS	intron	4	94302244	94308634	Adipose_Visceral_Omentum	Female	-2.45	0.0145
ENSG00000162104	ADCY9	intron	16	3966966	3974669	Adipose_Visceral_Omentum	Rectal	2.45	0.0145
ENSG00000121716	PILRB	intron	7	100353270	100355143	Adipose_Visceral_Omentum	Female	-1.87	0.0145
ENSG00000177239	MAN1B1	intron	9	137106809	137107250	Adipose_Subcutaneous	Colon	2.45	0.0145
ENSG00000177239	MAN1B1	intron	9	137106809	137107275	Adipose_Subcutaneous	Colon	-2.45	0.0145
ENSG00000108509	CAMTA2	intron	17	4970536	4972769	Adipose_Subcutaneous	Female	-0.8	0.0145
ENSG00000112078	KCTD20	intron	6	36470257	36481562	Adipose_Subcutaneous	Proximal	-2.45	0.0145
ENSG00000145979	TBC1D7	intron	6	13326906	13328296	Adipose_Subcutaneous	Rectal	-2.45	0.0145
ENSG00000133195	SLC39A11	intron	17	72725836	72736650	Cells_EBV-transformed_lymphocytes	Rectal	2.44	0.0145
ENSG00000204438	GPANK1	intron	6	31664577	31664841	Adipose_Subcutaneous	Rectal	-1.98	0.0145
ENSG00000104972	LILRB1	intron	19	54633688	54633971	Cells_EBV-transformed_lymphocytes	Male	-1.78	0.0145
ENSG00000170858	LILRP2	intron	19	54633688	54633971	Cells_EBV-transformed_lymphocytes	Male	-1.78	0.0145
ENSG00000101365	IDH3B	intron	20	2658522	2659525	Cells_EBV-transformed_lymphocytes	Female	1.34	0.0145
ENSG00000154175	ABI3BP	intron	3	100795003	100796409	Adipose_Subcutaneous	Female	-2.44	0.0145
ENSG00000091972	CD200	intron	3	112345288	112347349	Cells_EBV-transformed_lymphocytes	Female	-2.44	0.0145
ENSG00000091972	CD200	intron	3	112345288	112347558	Cells_EBV-transformed_lymphocytes	Female	2.44	0.0145
ENSG00000136286	MYO1G	intron	7	44975227	44975484	Adipose_Visceral_Omentum	Rectal	-2.28	0.0145
		intron	4	128082305	128098186	Cells_EBV-transformed_lymphocytes	Proximal	-2.44	0.0145
ENSG00000078487	ZCWPW1	intron	7	100425136	100428156	Adipose_Subcutaneous	Female	2.44	0.0145
ENSG00000078487	ZCWPW1	intron	7	100425136	100428568	Adipose_Subcutaneous	Female	-2.44	0.0145
ENSG00000137337	MDC1	intron	6	30711504	30711667	Adipose_Subcutaneous	Colon	0.81	0.0145
ENSG00000176783	RUFY1	intron	5	179550879	179560025	Adipose_Visceral_Omentum	Rectal	-2.36	0.0145
ENSG00000183431	SF3A3	intron	1	37987836	37989548	Cells_EBV-transformed_lymphocytes	Rectal	2.44	0.0145
ENSG00000188243	COMMD6	intron	13	75530266	75537382	Adipose_Subcutaneous	Colon	-2.42	0.0145
ENSG00000156639	ZFAND3	intron	6	38061775	38116572	Colon_Sigmoid	Overall	-0.81	0.0145
ENSG00000169914	OTUD3	intron	1	19890533	19897540	Adipose_Subcutaneous	Colon	-2.44	0.0145
ENSG00000204267	TAP2	intron	6	32830440	32830618	Adipose_Visceral_Omentum	Proximal	-2.44	0.0145
ENSG00000081923	ATP8B1	intron	18	57650497	57652034	Adipose_Subcutaneous	Proximal	0	0.0145
ENSG00000104894	CD37	intron	19	49338029	49338156	Whole_Blood	Overall	2.44	0.0145
ENSG00000104894	CD37	intron	19	49338029	49338700	Cells_EBV-transformed_lymphocytes	Overall	-2.44	0.0145
ENSG00000257551	HLX-AS1	intron	1	220871691	220879849	Adipose_Visceral_Omentum	Male	2.44	0.0145
ENSG00000025434	NR1H3	intron	11	47248999	47259791	Cells_EBV-transformed_lymphocytes	Distal	0	0.0145
ENSG00000166925	TSC22D4	intron	7	100474440	100478794	Adipose_Subcutaneous	Female	2.44	0.0145
ENSG00000144306	SCRN3	intron	2	174404315	174422885	Cells_EBV-transformed_lymphocytes	Colon	-1.22	0.0145
ENSG00000126561	STAT5A	intron	17	42308333	42310507	Cells_EBV-transformed_lymphocytes	Overall	0.08	0.0145
ENSG00000183431	SF3A3	intron	1	37987836	37989548	Adipose_Subcutaneous	Female	2.44	0.0145
ENSG00000162994	CLHC1	intron	2	55222493	55232236	Cells_EBV-transformed_lymphocytes	Overall	2.44	0.0145
ENSG00000186193	SAPCD2	intron	9	137064787	137064863	Whole_Blood	Overall	2.44	0.0145
ENSG00000196290	NIF3L1	intron	2	200897214	200899385	Adipose_Subcutaneous	Proximal	2.44	0.0145
ENSG00000006625	GGCT	intron	7	30524486	30550636	Adipose_Visceral_Omentum	Rectal	2.44	0.0145
ENSG00000196295	GARS1-DT	intron	7	30524486	30550636	Adipose_Visceral_Omentum	Rectal	2.44	0.0145
		intron	2	233459891	233460131	Cells_EBV-transformed_lymphocytes	Overall	-2.44	0.0145
		intron	9	89405699	89405795	Cells_EBV-transformed_lymphocytes	Distal	2.44	0.0145
ENSG00000077044	DGKD	intron	2	233459891	233460105	Adipose_Subcutaneous	Overall	-2.44	0.0145
ENSG00000077044	DGKD	intron	2	233459891	233460194	Colon_Transverse	Overall	2.44	0.0145
ENSG00000204463	BAG6	intron	6	31644194	31644307	Adipose_Subcutaneous	Male	2.44	0.0145
ENSG00000204463	BAG6	intron	6	31644194	31644946	Adipose_Subcutaneous	Male	-2.44	0.0145
ENSG00000176915	ANKLE2	intron	12	132748331	132750643	Adipose_Visceral_Omentum	Rectal	-2.29	0.0146
ENSG00000006534	ALDH3B1	intron	11	68019255	68019715	Adipose_Visceral_Omentum	Colon	2.44	0.0146
ENSG00000138750	NUP54	intron	4	76144292	76144390	Adipose_Visceral_Omentum	Proximal	2.44	0.0146
ENSG00000171604	CXXC5	intron	5	139681447	139682863	Adipose_Visceral_Omentum	Colon	-2.44	0.0146
ENSG00000050628	PTGER3	intron	1	70971733	70974297	Adipose_Visceral_Omentum	Female	1.43	0.0146
ENSG00000162618	ADGRL4	intron	1	78921786	78926886	Colon_Sigmoid	Overall	2.42	0.0146
ENSG00000060237	WNK1	intron	12	880031	881692	Cells_EBV-transformed_lymphocytes	Rectal	2.44	0.0146
ENSG00000135597	REPS1	intron	6	138930098	138934225	Cells_EBV-transformed_lymphocytes	Male	2.44	0.0146
ENSG00000181045	SLC26A11	intron	17	80225916	80236928	Adipose_Subcutaneous	Proximal	2.44	0.0146
ENSG00000100473	COCH	intron	14	30878944	30879423	Adipose_Visceral_Omentum	Female	0.81	0.0146
ENSG00000135597	REPS1	intron	6	138930098	138941335	Adipose_Subcutaneous	Male	0.81	0.0146
ENSG00000178075	GRAMD1C	intron	3	113909120	113915701	Adipose_Subcutaneous	Colon	-2.44	0.0146
		intron	20	38942126	38946719	Cells_EBV-transformed_lymphocytes	Overall	-2.44	0.0146
ENSG00000089022	MAPKAPK5	intron	12	111882853	111883581	Cells_EBV-transformed_lymphocytes	Rectal	2.44	0.0146
ENSG00000100461	RBM23	intron	14	22908380	22909483	Adipose_Subcutaneous	Proximal	-2.44	0.0146
ENSG00000143889	HNRNPLL	intron	2	38566200	38568199	Adipose_Subcutaneous	Male	-0.81	0.0146
ENSG00000159842	ABR	intron	17	1125367	1186800	Adipose_Subcutaneous	Female	-2.44	0.0146
ENSG00000203485	INF2	intron	14	104715340	104718795	Cells_EBV-transformed_lymphocytes	Distal	-2.44	0.0146
ENSG00000162572	SCNN1D	intron	1	1284090	1285571	Adipose_Subcutaneous	Male	1.89	0.0146
ENSG00000178814	OPLAH	intron	8	144056755	144056948	Adipose_Visceral_Omentum	Rectal	-2.44	0.0146
ENSG00000104427	ZC2HC1A	intron	8	78686608	78689222	Adipose_Subcutaneous	Proximal	-2.44	0.0146
ENSG00000140044	JDP2	intron	14	75428252	75437898	Adipose_Visceral_Omentum	Male	-2.65	0.0146
ENSG00000078804	TP53INP2	intron	20	34705474	34708709	Adipose_Subcutaneous	Female	2.44	0.0146
ENSG00000114648	KLHL18	intron	3	47283094	47322568	Cells_EBV-transformed_lymphocytes	Male	-2.44	0.0146
ENSG00000138764	CCNG2	intron	4	77164479	77165801	Adipose_Visceral_Omentum	Overall	-1.94	0.0146
ENSG00000182541	LIMK2	intron	22	31248769	31258291	Cells_EBV-transformed_lymphocytes	Male	2.34	0.0146
ENSG00000115207	GTF3C2	intron	2	27350389	27356739	Cells_EBV-transformed_lymphocytes	Distal	-2.44	0.0146
ENSG00000115207	GTF3C2	intron	2	27350632	27356739	Cells_EBV-transformed_lymphocytes	Distal	2.44	0.0146
ENSG00000161091	MFSD12	intron	19	3538710	3544809	Adipose_Subcutaneous	Distal	-2.44	0.0146
ENSG00000170871	KIAA0232	intron	4	6871682	6880787	Cells_EBV-transformed_lymphocytes	Overall	-1.96	0.0146
ENSG00000122707	RECK	intron	9	36083562	36085902	Adipose_Subcutaneous	Rectal	-0.62	0.0146
ENSG00000130511	SSBP4	intron	19	18430930	18431353	Adipose_Subcutaneous	Female	-1.03	0.0146
ENSG00000034713	GABARAPL2	intron	16	75566907	75568037	Adipose_Subcutaneous	Proximal	2.44	0.0146
ENSG00000100994	PYGB	intron	20	25259338	25269129	Adipose_Subcutaneous	Rectal	2.44	0.0146
ENSG00000133816	MICAL2	intron	11	12227131	12236177	Adipose_Visceral_Omentum	Colon	-2.44	0.0146
ENSG00000139624	CERS5	intron	12	50143204	50143952	Adipose_Subcutaneous	Proximal	2.44	0.0146
ENSG00000139624	CERS5	intron	12	50144057	50167101	Cells_EBV-transformed_lymphocytes	Proximal	2.44	0.0146
ENSG00000140577	CRTC3	intron	15	90638815	90641097	Adipose_Visceral_Omentum	Proximal	2.44	0.0146
ENSG00000197245	FAM110D	intron	1	26159126	26161212	Adipose_Subcutaneous	Rectal	2.44	0.0146
ENSG00000186470	BTN3A2	intron	6	26374798	26375797	Cells_EBV-transformed_lymphocytes	Distal	2.61	0.0146
ENSG00000125434	SLC25A35	intron	17	8289414	8289813	Cells_EBV-transformed_lymphocytes	Female	1.89	0.0146
ENSG00000075413	MARK3	intron	14	103448967	103451918	Adipose_Visceral_Omentum	Colon	-2.44	0.0146
ENSG00000134283	PPHLN1	intron	12	42398994	42441315	Adipose_Visceral_Omentum	Proximal	-2.44	0.0146
ENSG00000136938	ANP32B	intron	9	98005153	98007502	Adipose_Subcutaneous	Distal	2.44	0.0146
ENSG00000136938	ANP32B	intron	9	98005153	98011271	Adipose_Subcutaneous	Distal	-2.44	0.0146
ENSG00000136938	ANP32B	intron	9	98007702	98011271	Adipose_Subcutaneous	Distal	2.44	0.0146
ENSG00000154358	OBSCN	intron	1	228292161	228292523	Adipose_Visceral_Omentum	Female	2.44	0.0146
ENSG00000171680	PLEKHG5	intron	1	6471240	6471488	Adipose_Visceral_Omentum	Colon	2.44	0.0146
ENSG00000155229	MMS19	intron	10	97478389	97480942	Adipose_Visceral_Omentum	Male	2.42	0.0146
ENSG00000152556	PFKM	intron	12	48108194	48122767	Cells_EBV-transformed_lymphocytes	Overall	0.23	0.0146
ENSG00000065268	WDR18	intron	19	985975	989762	Cells_EBV-transformed_lymphocytes	Distal	-2.44	0.0146
ENSG00000076555	ACACB	intron	12	109179297	109179917	Adipose_Subcutaneous	Male	-2.44	0.0146
ENSG00000135931	ARMC9	intron	2	231370125	231371513	Adipose_Visceral_Omentum	Rectal	2.44	0.0146
ENSG00000156966	B3GNT7	intron	2	231370125	231371513	Adipose_Visceral_Omentum	Rectal	2.44	0.0146
ENSG00000224376	AC017104.1	intron	2	231370125	231371513	Adipose_Visceral_Omentum	Rectal	2.44	0.0146
ENSG00000067955	CBFB	intron	16	67030177	67036639	Adipose_Subcutaneous	Distal	2.44	0.0146
ENSG00000178028	DMAP1	intron	1	44213858	44214350	Colon_Sigmoid	Overall	-2.44	0.0146
		intron	12	7110572	7111223	Cells_EBV-transformed_lymphocytes	Male	-2.44	0.0146
		intron	22	50313096	50313446	Cells_EBV-transformed_lymphocytes	Rectal	-2.44	0.0146
ENSG00000205593	DENND6B	intron	22	50313108	50313446	Cells_EBV-transformed_lymphocytes	Rectal	2.44	0.0146
ENSG00000131408	NR1H2	intron	19	50378796	50379134	Adipose_Visceral_Omentum	Male	-2.44	0.0146
ENSG00000155085	AK9	intron	6	109614480	109619092	Adipose_Subcutaneous	Colon	-2.44	0.0146
ENSG00000204536	CCHCR1	intron	6	31157089	31157358	Cells_EBV-transformed_lymphocytes	Male	-2.44	0.0146
ENSG00000266714	MYO15B	intron	17	75607067	75610166	Adipose_Subcutaneous	Overall	2.39	0.0146
ENSG00000100461	RBM23	intron	14	22905012	22905094	Adipose_Subcutaneous	Proximal	-2.44	0.0147
ENSG00000100461	RBM23	intron	14	22905221	22905336	Adipose_Subcutaneous	Proximal	-2.44	0.0147
ENSG00000131899	LLGL1	intron	17	18236939	18237481	Colon_Transverse	Overall	2.44	0.0147
ENSG00000167535	CACNB3	intron	12	48818974	48823344	Cells_EBV-transformed_lymphocytes	Colon	-2.44	0.0147
ENSG00000176909	MAMSTR	intron	19	48715767	48716705	Adipose_Visceral_Omentum	Proximal	-2.44	0.0147
ENSG00000177105	RHOG	intron	11	3828206	3840568	Adipose_Visceral_Omentum	Female	2.44	0.0147
ENSG00000144857	BOC	intron	3	113284858	113285439	Adipose_Subcutaneous	Proximal	-2.43	0.0147
ENSG00000171757	LRRC34	intron	3	169796369	169796745	Adipose_Subcutaneous	Distal	-2.44	0.0147
ENSG00000214765	SEPTIN7P2	intron	7	45724480	45726184	Adipose_Subcutaneous	Male	0.64	0.0147
ENSG00000101665	SMAD7	intron	18	48942555	48948384	Cells_EBV-transformed_lymphocytes	Rectal	2.44	0.0147
ENSG00000109790	KLHL5	intron	4	39076147	39081103	Colon_Transverse	Overall	2.44	0.0147
ENSG00000168538	TRAPPC11	intron	4	183679486	183680208	Adipose_Subcutaneous	Colon	-2.44	0.0147
ENSG00000151414	NEK7	intron	1	198221110	198232553	Adipose_Subcutaneous	Female	2.44	0.0147
ENSG00000168538	TRAPPC11	intron	4	183679486	183680120	Adipose_Visceral_Omentum	Colon	2.44	0.0147
ENSG00000175395	ZNF25	intron	10	37957546	37967917	Adipose_Visceral_Omentum	Proximal	1.87	0.0147
ENSG00000037637	FBXO42	intron	1	16316571	16352255	Adipose_Visceral_Omentum	Colon	2.44	0.0147
ENSG00000133816	MICAL2	intron	11	12236245	12239436	Adipose_Visceral_Omentum	Male	1.98	0.0147
ENSG00000198252	STYX	intron	14	52730531	52744852	Adipose_Subcutaneous	Male	0.64	0.0147
ENSG00000142606	MMEL1	intron	1	2592720	2592833	Adipose_Visceral_Omentum	Female	-2.44	0.0147
ENSG00000205726	ITSN1	intron	21	33818472	33819241	Adipose_Visceral_Omentum	Distal	-2.44	0.0147
ENSG00000155313	USP25	intron	21	15730688	15762891	Adipose_Visceral_Omentum	Distal	-2.44	0.0147
ENSG00000272288	ILRUN-AS1	intron	6	34696722	34697159	Adipose_Subcutaneous	Proximal	2.44	0.0147
ENSG00000136504	KAT7	intron	17	49823295	49826000	Adipose_Subcutaneous	Male	-0.95	0.0147
ENSG00000143924	EML4	intron	2	42282972	42284634	Adipose_Visceral_Omentum	Proximal	-1.88	0.0147
ENSG00000166128	RAB8B	intron	15	63256594	63259627	Cells_EBV-transformed_lymphocytes	Rectal	2.44	0.0147
ENSG00000205746	PKD1P4	intron	16	18339243	18339368	Adipose_Subcutaneous	Proximal	-2.44	0.0147
ENSG00000205746	PKD1P4	intron	16	18379350	18379475	Adipose_Subcutaneous	Proximal	2.44	0.0147
ENSG00000211688	TRGJP2	intron	7	38249572	38256337	Adipose_Visceral_Omentum	Colon	2.44	0.0147
ENSG00000211689	TRGC1	intron	7	38249572	38256337	Adipose_Visceral_Omentum	Colon	2.44	0.0147
ENSG00000225484	NUTM2B-AS1	intron	10	79766324	79804485	Adipose_Subcutaneous	Overall	2.44	0.0147
ENSG00000227191	TRGC2	intron	7	38249572	38256337	Adipose_Visceral_Omentum	Colon	2.44	0.0147
ENSG00000254681	PKD1P5	intron	16	18339243	18339368	Adipose_Subcutaneous	Proximal	-2.44	0.0147
ENSG00000254681	PKD1P5	intron	16	18379350	18379475	Adipose_Subcutaneous	Proximal	2.44	0.0147
ENSG00000104894	CD37	intron	19	49335786	49336909	Adipose_Visceral_Omentum	Proximal	-2.44	0.0147
ENSG00000125520	SLC2A4RG	intron	20	63742056	63742130	Adipose_Visceral_Omentum	Male	-2.44	0.0147
ENSG00000129187	DCTD	intron	4	182916857	182917288	Cells_EBV-transformed_lymphocytes	Rectal	2.44	0.0147
ENSG00000164713	BRI3	intron	7	98283855	98291111	Adipose_Subcutaneous	Rectal	2.44	0.0147
ENSG00000197993	KEL	intron	7	142943343	142943486	Cells_EBV-transformed_lymphocytes	Female	-2.44	0.0147
ENSG00000145979	TBC1D7	intron	6	13318193	13320908	Adipose_Subcutaneous	Overall	-0.67	0.0147
ENSG00000244187	TMEM141	intron	9	136791424	136791711	Adipose_Visceral_Omentum	Colon	-2.29	0.0147
ENSG00000125107	CNOT1	intron	16	58542568	58543607	Adipose_Subcutaneous	Overall	-2.44	0.0147
ENSG00000154783	FGD5	intron	3	14924138	14932577	Adipose_Subcutaneous	Distal	2.44	0.0147
ENSG00000176393	RNPEP	intron	1	201989531	201996147	Adipose_Subcutaneous	Distal	2.44	0.0147
ENSG00000145216	FIP1L1	intron	4	53391139	53391430	Adipose_Subcutaneous	Female	-2.53	0.0147
ENSG00000158286	RNF207	intron	1	6212416	6212668	Cells_EBV-transformed_lymphocytes	Distal	2.43	0.0147
ENSG00000106125	MINDY4	intron	7	30875656	30882181	Adipose_Subcutaneous	Overall	-2.72	0.0147
ENSG00000125447	GGA3	intron	17	75246796	75254960	Adipose_Subcutaneous	Distal	-2.44	0.0147
ENSG00000124440	HIF3A	intron	19	46337612	46338227	Colon_Sigmoid	Overall	2.41	0.0147
ENSG00000085274	MYNN	intron	3	169773462	169774265	Adipose_Subcutaneous	Rectal	2.44	0.0147
ENSG00000116001	TIA1	intron	2	70212845	70214349	Adipose_Subcutaneous	Rectal	2.44	0.0147
ENSG00000154803	FLCN	intron	17	17228161	17232788	Whole_Blood	Overall	2.44	0.0147
ENSG00000197442	MAP3K5	intron	6	136592614	136601022	Adipose_Visceral_Omentum	Colon	-2.44	0.0147
ENSG00000085274	MYNN	intron	3	169773462	169774031	Adipose_Subcutaneous	Rectal	-0.81	0.0147
ENSG00000126217	MCF2L	intron	13	113095920	113096371	Adipose_Subcutaneous	Overall	2.39	0.0147
ENSG00000138111	MFSD13A	intron	10	102469883	102469993	Whole_Blood	Overall	-2.44	0.0147
ENSG00000120265	PCMT1	intron	6	149771266	149773138	Adipose_Subcutaneous	Overall	2.44	0.0147
ENSG00000037637	FBXO42	intron	1	16316568	16352255	Cells_EBV-transformed_lymphocytes	Colon	2.44	0.0147
ENSG00000148803	FUOM	intron	10	133355436	133355738	Adipose_Visceral_Omentum	Rectal	-2.41	0.0147
ENSG00000148803	FUOM	intron	10	133355505	133355738	Adipose_Visceral_Omentum	Rectal	2.41	0.0147
ENSG00000226699	AL360181.1	intron	10	133355436	133355738	Adipose_Visceral_Omentum	Rectal	-2.41	0.0147
ENSG00000226699	AL360181.1	intron	10	133355505	133355738	Adipose_Visceral_Omentum	Rectal	2.41	0.0147
ENSG00000092841	MYL6	intron	12	56159730	56159975	Cells_EBV-transformed_lymphocytes	Male	-0.81	0.0147
ENSG00000083838	ZNF446	intron	19	58477826	58478087	Adipose_Subcutaneous	Proximal	2.44	0.0147
ENSG00000124574	ABCC10	intron	6	43430866	43432142	Adipose_Subcutaneous	Colon	-2.44	0.0147
ENSG00000163947	ARHGEF3	intron	3	56751132	56751300	Adipose_Subcutaneous	Colon	2.44	0.0147
ENSG00000171103	TRMT61B	intron	2	28865119	28869560	Cells_EBV-transformed_lymphocytes	Female	-2.37	0.0147
		intron	6	32637540	32745159	Cells_EBV-transformed_lymphocytes	Female	2.44	0.0147
ENSG00000131748	STARD3	intron	17	39658026	39658405	Colon_Transverse	Overall	2.41	0.0147
ENSG00000096433	ITPR3	intron	6	33678839	33679882	Cells_EBV-transformed_lymphocytes	Male	2.79	0.0147
ENSG00000119599	DCAF4	intron	14	72941824	72942994	Adipose_Subcutaneous	Male	-2.12	0.0147
ENSG00000197467	COL13A1	intron	10	69952968	69957004	Colon_Transverse	Overall	-0.68	0.0147
ENSG00000080815	PSEN1	intron	14	73198129	73206386	Adipose_Subcutaneous	Female	-2.44	0.0147
ENSG00000125520	SLC2A4RG	intron	20	63742056	63742130	Adipose_Visceral_Omentum	Colon	-2.44	0.0147
ENSG00000153391	INO80C	intron	18	35489385	35497719	Adipose_Subcutaneous	Rectal	2.44	0.0147
ENSG00000178773	CPNE7	intron	16	89583443	89583697	Cells_EBV-transformed_lymphocytes	Overall	2.44	0.0147
ENSG00000267583	ZNF24TR	intron	18	35489385	35497719	Adipose_Subcutaneous	Rectal	2.44	0.0147
ENSG00000109790	KLHL5	intron	4	39045096	39075965	Colon_Transverse	Overall	2.44	0.0147
ENSG00000174996	KLC2	intron	11	66263036	66263660	Adipose_Visceral_Omentum	Colon	0.04	0.0147
ENSG00000183666	GUSBP1	intron	5	21461866	21471462	Cells_EBV-transformed_lymphocytes	Overall	2.44	0.0147
		intron	11	7450442	7457796	Cells_EBV-transformed_lymphocytes	Distal	-2.44	0.0147
ENSG00000075826	SEC31B	intron	10	100490883	100495385	Adipose_Visceral_Omentum	Male	-2.44	0.0147
ENSG00000105609	LILRB5	intron	19	54252987	54253267	Adipose_Visceral_Omentum	Overall	-2.44	0.0147
ENSG00000105609	LILRB5	intron	19	54253628	54254018	Adipose_Subcutaneous	Overall	2.44	0.0147
ENSG00000105609	LILRB5	intron	19	54254065	54254365	Adipose_Subcutaneous	Overall	-2.44	0.0147
ENSG00000105609	LILRB5	intron	19	54254068	54254365	Colon_Transverse	Overall	-2.44	0.0147
ENSG00000113658	SMAD5	intron	5	136132962	136147832	Adipose_Subcutaneous	Colon	-2.44	0.0147
ENSG00000130939	UBE4B	intron	1	10135186	10137067	Cells_EBV-transformed_lymphocytes	Overall	2.44	0.0147
ENSG00000167182	SP2	intron	17	47897927	47915312	Adipose_Visceral_Omentum	Male	2.44	0.0147
ENSG00000213199	ASIC3	intron	7	151051095	151051172	Adipose_Visceral_Omentum	Male	-2.44	0.0147
ENSG00000213199	ASIC3	intron	7	151051319	151051810	Adipose_Subcutaneous	Male	2.44	0.0147
ENSG00000125633	CCDC93	intron	2	117958481	117973908	Adipose_Subcutaneous	Distal	2.41	0.0148
ENSG00000112033	PPARD	intron	6	35342681	35347067	Adipose_Subcutaneous	Proximal	2.43	0.0148
		intron	6	10961558	10963782	Cells_EBV-transformed_lymphocytes	Female	-2.44	0.0148
ENSG00000139531	SUOX	intron	12	55999458	56002212	Adipose_Visceral_Omentum	Distal	-2.44	0.0148
ENSG00000139531	SUOX	intron	12	55999590	56002212	Adipose_Visceral_Omentum	Distal	2.44	0.0148
ENSG00000155313	USP25	intron	21	15762968	15765997	Cells_EBV-transformed_lymphocytes	Distal	-2.44	0.0148
ENSG00000182511	FES	intron	15	90884544	90885037	Adipose_Subcutaneous	Proximal	-2.44	0.0148
		intron	7	150286540	150289545	Cells_EBV-transformed_lymphocytes	Female	2.44	0.0148
ENSG00000196295	GARS1-DT	intron	7	30563893	30568833	Adipose_Visceral_Omentum	Proximal	-2.41	0.0148
ENSG00000182670	TTC3	intron	21	37084331	37087247	Cells_EBV-transformed_lymphocytes	Proximal	1.01	0.0148
		intron	12	112243761	112243874	Cells_EBV-transformed_lymphocytes	Overall	-2.44	0.0148
ENSG00000120279	MYCT1	intron	6	152717673	152721742	Adipose_Visceral_Omentum	Proximal	2.44	0.0148
ENSG00000168385	SEPTIN2	intron	2	241324662	241325993	Cells_EBV-transformed_lymphocytes	Distal	-1.87	0.0148
ENSG00000185989	RASA3	intron	13	114011248	114013142	Adipose_Subcutaneous	Male	-2.44	0.0148
ENSG00000100104	SRRD	intron	22	26486063	26488029	Cells_EBV-transformed_lymphocytes	Rectal	2.44	0.0148
ENSG00000124588	NQO2	intron	6	2988709	2989528	Adipose_Visceral_Omentum	Overall	1.79	0.0148
ENSG00000186470	BTN3A2	intron	6	26365352	26367975	Cells_EBV-transformed_lymphocytes	Proximal	2.44	0.0148
ENSG00000163681	SLMAP	intron	3	57831530	57841299	Adipose_Visceral_Omentum	Distal	0	0.0148
ENSG00000165029	ABCA1	intron	9	104889195	104903614	Adipose_Visceral_Omentum	Distal	-2.44	0.0148
ENSG00000267206	LCN6	intron	9	136745797	136745942	Adipose_Visceral_Omentum	Male	0	0.0148
ENSG00000142453	CARM1	intron	19	10908145	10909103	Adipose_Subcutaneous	Proximal	-2.44	0.0148
ENSG00000113658	SMAD5	intron	5	136132962	136153592	Adipose_Visceral_Omentum	Colon	2.44	0.0148
ENSG00000107371	EXOSC3	intron	9	37780880	37783914	Cells_EBV-transformed_lymphocytes	Male	0.01	0.0148
ENSG00000166225	FRS2	intron	12	69562274	69569005	Cells_EBV-transformed_lymphocytes	Overall	2.44	0.0148
ENSG00000066135	KDM4A	intron	1	43700759	43703617	Adipose_Subcutaneous	Overall	2.44	0.0148
ENSG00000106351	AGFG2	intron	7	100539567	100548822	Adipose_Subcutaneous	Proximal	2.44	0.0148
ENSG00000163516	ANKZF1	intron	2	219235585	219235708	Adipose_Subcutaneous	Proximal	2.44	0.0148
ENSG00000122644	ARL4A	intron	7	12687728	12688169	Adipose_Subcutaneous	Colon	1.07	0.0148
ENSG00000160584	SIK3	intron	11	116863818	116867946	Adipose_Subcutaneous	Distal	-2.11	0.0148
ENSG00000075413	MARK3	intron	14	103500200	103502882	Adipose_Subcutaneous	Colon	2.44	0.0148
ENSG00000108349	CASC3	intron	17	40169662	40170452	Adipose_Subcutaneous	Distal	-0.81	0.0148
ENSG00000163638	ADAMTS9	intron	3	64533270	64539203	Adipose_Visceral_Omentum	Distal	-2.44	0.0148
ENSG00000223959	AFG3L1P	intron	16	89977802	89978810	Adipose_Visceral_Omentum	Female	2.44	0.0148
ENSG00000172262	ZNF131	intron	5	43139309	43161249	Adipose_Subcutaneous	Colon	2.44	0.0148
ENSG00000140374	ETFA	intron	15	76227230	76231333	Adipose_Visceral_Omentum	Overall	2.44	0.0148
ENSG00000078967	UBE2D4	intron	7	43938494	43942826	Adipose_Visceral_Omentum	Proximal	2.61	0.0148
ENSG00000129116	PALLD	intron	4	168891057	168894579	Adipose_Subcutaneous	Colon	2.44	0.0148
ENSG00000143409	MINDY1	intron	1	151001782	151002165	Adipose_Subcutaneous	Rectal	-2.44	0.0148
ENSG00000158286	RNF207	intron	1	6212053	6212231	Adipose_Visceral_Omentum	Distal	-2.44	0.0148
ENSG00000168538	TRAPPC11	intron	4	183679486	183680208	Adipose_Subcutaneous	Proximal	-2.44	0.0148
ENSG00000198093	ZNF649	intron	19	51896978	51900093	Adipose_Subcutaneous	Colon	2.44	0.0148
ENSG00000154803	FLCN	intron	17	17228821	17231794	Colon_Transverse	Overall	-2.69	0.0148
ENSG00000105856	HBP1	intron	7	107186681	107190173	Adipose_Visceral_Omentum	Female	2.02	0.0148
ENSG00000266714	MYO15B	intron	17	75601563	75602517	Adipose_Subcutaneous	Distal	-2.43	0.0148
ENSG00000229043	ZFAND2A-DT	intron	7	1162543	1162685	Adipose_Subcutaneous	Male	-2.44	0.0148
ENSG00000010322	NISCH	intron	3	52470907	52471291	Adipose_Subcutaneous	Rectal	-2.44	0.0148
ENSG00000010322	NISCH	intron	3	52470907	52471814	Cells_EBV-transformed_lymphocytes	Rectal	2.44	0.0148
ENSG00000186625	KATNA1	intron	6	149603373	149604661	Cells_EBV-transformed_lymphocytes	Overall	-2.44	0.0148
ENSG00000103150	MLYCD	intron	16	83912367	83957640	Adipose_Subcutaneous	Colon	-2.44	0.0148
ENSG00000140961	OSGIN1	intron	16	83912367	83957640	Adipose_Subcutaneous	Colon	-2.44	0.0148
ENSG00000213949	ITGA1	intron	5	52893840	52897455	Adipose_Subcutaneous	Proximal	-2.44	0.0148
ENSG00000213949	ITGA1	intron	5	52920472	52922777	Adipose_Visceral_Omentum	Proximal	2.44	0.0148
ENSG00000260300	AC009119.2	intron	16	83912367	83957640	Adipose_Subcutaneous	Colon	-2.44	0.0148
ENSG00000197124	ZNF682	intron	19	20004747	20007141	Adipose_Subcutaneous	Colon	0.9	0.0148
ENSG00000185324	CDK10	intron	16	89687815	89689252	Adipose_Subcutaneous	Female	2.43	0.0148
ENSG00000084636	COL16A1	intron	1	31655502	31656400	Colon_Transverse	Overall	1.47	0.0148
ENSG00000140299	BNIP2	intron	15	59668138	59668892	Adipose_Visceral_Omentum	Female	-0.71	0.0148
ENSG00000062822	POLD1	intron	19	50399484	50401778	Adipose_Subcutaneous	Rectal	-2.44	0.0148
ENSG00000075413	MARK3	intron	14	103487707	103491777	Adipose_Visceral_Omentum	Colon	2.44	0.0148
ENSG00000129566	TEP1	intron	14	20404772	20405451	Adipose_Visceral_Omentum	Colon	-2.44	0.0148
ENSG00000187954	ZFTRAF1	intron	8	144450770	144452359	Adipose_Subcutaneous	Female	2.44	0.0148
ENSG00000187954	ZFTRAF1	intron	8	144451829	144452359	Adipose_Subcutaneous	Female	-2.44	0.0148
ENSG00000196476	C20orf96	intron	20	276879	277044	Cells_EBV-transformed_lymphocytes	Distal	-2.44	0.0148
ENSG00000203880	PCMTD2	intron	20	64260272	64264429	Adipose_Visceral_Omentum	Rectal	-2.44	0.0148
ENSG00000177239	MAN1B1	intron	9	137088183	137088869	Adipose_Subcutaneous	Colon	2.17	0.0148
ENSG00000090372	STRN4	intron	19	46738888	46740164	Adipose_Visceral_Omentum	Distal	-2.44	0.0149
ENSG00000130958	SLC35D2	intron	9	96322080	96324091	Adipose_Subcutaneous	Female	-2.44	0.0149
ENSG00000150527	MIA2	intron	14	39319291	39326864	Adipose_Subcutaneous	Distal	-2.44	0.0149
ENSG00000239521	CASTOR3P	intron	7	100202603	100211394	Adipose_Visceral_Omentum	Male	-1.42	0.0149
ENSG00000215908	CROCCP2	intron	1	16620024	16623870	Adipose_Subcutaneous	Colon	-2.44	0.0149
ENSG00000219481	NBPF1	intron	1	16620024	16623870	Adipose_Subcutaneous	Colon	-2.44	0.0149
ENSG00000067141	NEO1	intron	15	73272562	73273811	Adipose_Subcutaneous	Proximal	-1.35	0.0149
ENSG00000123159	GIPC1	intron	19	14480778	14482689	Adipose_Subcutaneous	Colon	0.37	0.0149
ENSG00000170619	COMMD5	intron	8	144851395	144852993	Colon_Transverse	Overall	-2.44	0.0149
ENSG00000196150	ZNF250	intron	8	144851395	144852993	Colon_Transverse	Overall	-2.44	0.0149
ENSG00000051825	MPHOSPH9	intron	12	123210162	123214744	Adipose_Visceral_Omentum	Rectal	0	0.0149
ENSG00000096060	FKBP5	intron	6	35587117	35591130	Adipose_Visceral_Omentum	Rectal	2.44	0.0149
ENSG00000170619	COMMD5	intron	8	144851395	144852839	Adipose_Visceral_Omentum	Overall	-2.44	0.0149
ENSG00000196150	ZNF250	intron	8	144851395	144852839	Adipose_Visceral_Omentum	Overall	-2.44	0.0149
ENSG00000136842	TMOD1	intron	9	97524308	97553281	Adipose_Subcutaneous	Rectal	2.47	0.0149
ENSG00000074219	TEAD2	intron	19	49351365	49355148	Adipose_Visceral_Omentum	Male	2.44	0.0149
ENSG00000134318	ROCK2	intron	2	11183440	11184666	Adipose_Subcutaneous	Rectal	2.44	0.0149
		intron	3	170079897	170082621	Cells_EBV-transformed_lymphocytes	Colon	2.44	0.0149
ENSG00000111077	TNS2	intron	12	53061469	53062153	Colon_Sigmoid	Overall	-2.2	0.0149
ENSG00000182446	NPLOC4	intron	17	81563979	81565505	Adipose_Visceral_Omentum	Male	-2.43	0.0149
ENSG00000182446	NPLOC4	intron	17	81559416	81565505	Cells_EBV-transformed_lymphocytes	Male	1.39	0.0149
ENSG00000260404	AC110079.1	intron	4	118608722	118610949	Adipose_Subcutaneous	Overall	1.34	0.0149
ENSG00000116044	NFE2L2	intron	2	177283804	177287611	Adipose_Subcutaneous	Male	2.09	0.0149
ENSG00000213963	AC019080.1	intron	2	177283804	177287611	Adipose_Subcutaneous	Male	2.09	0.0149
ENSG00000130684	ZNF337	intron	20	25677037	25685996	Cells_EBV-transformed_lymphocytes	Proximal	0.81	0.0149
ENSG00000142973	CYP4B1	intron	1	46812623	46813212	Adipose_Visceral_Omentum	Rectal	2.44	0.0149
ENSG00000109686	SH3D19	intron	4	151122207	151127618	Adipose_Subcutaneous	Proximal	-2.44	0.0149
ENSG00000122512	PMS2	intron	7	6002636	6003690	Adipose_Subcutaneous	Colon	2.44	0.0149
ENSG00000170873	MTSS1	intron	8	124556354	124562782	Adipose_Subcutaneous	Distal	-2.44	0.0149
ENSG00000027847	B4GALT7	intron	5	177604541	177605045	Adipose_Visceral_Omentum	Proximal	-2.57	0.0149
ENSG00000137074	APTX	intron	9	32989895	33001567	Adipose_Visceral_Omentum	Colon	-0.82	0.0149
ENSG00000079819	EPB41L2	intron	6	130870126	130878104	Colon_Transverse	Overall	2.43	0.0149
ENSG00000134452	FBH1	intron	10	5903175	5905218	Adipose_Visceral_Omentum	Male	-2.42	0.0149
ENSG00000186625	KATNA1	intron	6	149598350	149601594	Cells_EBV-transformed_lymphocytes	Male	2.43	0.0149
ENSG00000145216	FIP1L1	intron	4	53391139	53399730	Adipose_Subcutaneous	Female	2.4	0.0149
ENSG00000184640	SEPTIN9	intron	17	77373552	77402059	Adipose_Subcutaneous	Proximal	2.19	0.0149
ENSG00000219481	NBPF1	intron	1	16603324	16608508	Adipose_Subcutaneous	Distal	2.05	0.0149
ENSG00000138750	NUP54	intron	4	76136412	76144149	Cells_EBV-transformed_lymphocytes	Proximal	-2.43	0.0149
ENSG00000100997	ABHD12	intron	20	25339351	25390513	Colon_Transverse	Overall	-2.43	0.0149
ENSG00000129566	TEP1	intron	14	20404772	20405451	Adipose_Visceral_Omentum	Proximal	-2.43	0.0149
ENSG00000198121	LPAR1	intron	9	111009201	111011548	Adipose_Visceral_Omentum	Colon	2.43	0.0149
ENSG00000204574	ABCF1	intron	6	30571560	30577818	Adipose_Visceral_Omentum	Colon	0.41	0.0149
ENSG00000188002	PDCD6P1	intron	5	1602735	1632644	Adipose_Visceral_Omentum	Rectal	-2.43	0.0149
ENSG00000047056	WDR37	intron	10	1056879	1072116	Cells_EBV-transformed_lymphocytes	Distal	-2.43	0.0149
ENSG00000174606	ANGEL2	intron	1	213008466	213015613	Cells_EBV-transformed_lymphocytes	Rectal	-2.43	0.0149
ENSG00000092036	HAUS4	intron	14	22955176	22956916	Adipose_Subcutaneous	Proximal	2.76	0.0149
ENSG00000129474	AJUBA	intron	14	22955176	22956916	Adipose_Subcutaneous	Proximal	2.76	0.0149
ENSG00000092036	HAUS4	intron	14	22955176	22956924	Adipose_Subcutaneous	Proximal	-2.76	0.0149
ENSG00000129474	AJUBA	intron	14	22955176	22956924	Adipose_Subcutaneous	Proximal	-2.76	0.0149
ENSG00000196391	ZNF774	intron	15	90358957	90360043	Cells_EBV-transformed_lymphocytes	Overall	-2.43	0.0149
ENSG00000064655	EYA2	intron	20	47172867	47179798	Adipose_Subcutaneous	Rectal	2.43	0.0149
ENSG00000138750	NUP54	intron	4	76134362	76144149	Adipose_Visceral_Omentum	Proximal	-2.43	0.0149
ENSG00000255121	CENATAC-DT	intron	11	118992218	118997728	Cells_EBV-transformed_lymphocytes	Colon	2.43	0.0149
ENSG00000148153	INIP	intron	9	112687633	112694131	Adipose_Subcutaneous	Colon	-2.41	0.0149
ENSG00000155970	MICU3	intron	8	17064237	17077783	Adipose_Visceral_Omentum	Overall	-2.36	0.0149
ENSG00000166925	TSC22D4	intron	7	100478307	100478794	Adipose_Visceral_Omentum	Rectal	-1.52	0.0149
		intron	1	234693504	234696058	Cells_EBV-transformed_lymphocytes	Male	2.43	0.0149
ENSG00000145348	TBCK	intron	4	106163626	106164392	Cells_EBV-transformed_lymphocytes	Female	1.7	0.0149
ENSG00000127418	FGFRL1	intron	4	1012277	1012470	Adipose_Visceral_Omentum	Overall	-2.43	0.0149
ENSG00000177239	MAN1B1	intron	9	137088183	137088268	Adipose_Subcutaneous	Colon	-2.14	0.0149
ENSG00000186162	CIDECP1	intron	3	10015526	10023560	Cells_EBV-transformed_lymphocytes	Rectal	2.43	0.0149
ENSG00000167208	SNX20	intron	16	50674074	50675770	Cells_EBV-transformed_lymphocytes	Colon	-2.43	0.0149
ENSG00000215908	CROCCP2	intron	1	16633346	16642767	Adipose_Visceral_Omentum	Female	2.43	0.0149
ENSG00000062822	POLD1	intron	19	50409666	50413426	Adipose_Subcutaneous	Rectal	2.15	0.015
ENSG00000146463	ZMYM4	intron	1	35269085	35295927	Cells_EBV-transformed_lymphocytes	Rectal	-2.43	0.015
		intron	1	153535360	153536117	Cells_EBV-transformed_lymphocytes	Distal	-2.43	0.015
		intron	2	241756014	241759073	Cells_EBV-transformed_lymphocytes	Colon	-2.43	0.015
ENSG00000092853	CLSPN	intron	1	35736606	35736914	Cells_EBV-transformed_lymphocytes	Overall	2.43	0.015
ENSG00000134198	TSPAN2	intron	1	115050555	115057537	Adipose_Subcutaneous	Female	2.43	0.015
ENSG00000136819	C9orf78	intron	9	129834766	129835144	Adipose_Subcutaneous	Colon	2.43	0.015
ENSG00000185989	RASA3	intron	13	114011111	114013142	Adipose_Subcutaneous	Male	2.43	0.015
ENSG00000197956	S100A6	intron	1	153535360	153535949	Cells_EBV-transformed_lymphocytes	Distal	-2.43	0.015
ENSG00000197956	S100A6	intron	1	153535375	153535949	Cells_EBV-transformed_lymphocytes	Distal	-2.43	0.015
ENSG00000204301	NOTCH4	intron	6	32201006	32202076	Adipose_Subcutaneous	Overall	2.43	0.015
ENSG00000166562	SEC11C	intron	18	59140035	59149513	Colon_Transverse	Overall	2.43	0.015
ENSG00000130193	THEM6	intron	8	142727859	142735326	Colon_Transverse	Overall	-1.05	0.015
		intron	2	171522197	171541585	Cells_EBV-transformed_lymphocytes	Distal	2.43	0.015
ENSG00000064012	CASP8	intron	2	201272942	201276827	Adipose_Subcutaneous	Proximal	-2.43	0.015
ENSG00000154265	ABCA5	intron	17	69251866	69253573	Adipose_Subcutaneous	Male	-2.43	0.015
ENSG00000196562	SULF2	intron	20	47665953	47666260	Colon_Sigmoid	Overall	-2.65	0.015
ENSG00000161551	ZNF577	intron	19	51880877	51890833	Adipose_Visceral_Omentum	Proximal	2.43	0.015
ENSG00000198093	ZNF649	intron	19	51880877	51890833	Adipose_Visceral_Omentum	Proximal	2.43	0.015
ENSG00000145103	ILDR1	intron	3	121993970	122001308	Cells_EBV-transformed_lymphocytes	Overall	-2.4	0.015
ENSG00000167895	TMC8	intron	17	78137323	78137717	Adipose_Visceral_Omentum	Distal	2.41	0.015
ENSG00000065485	PDIA5	intron	3	123155041	123161321	Adipose_Subcutaneous	Colon	-2.43	0.015
ENSG00000067225	PKM	intron	15	72200655	72202454	Adipose_Visceral_Omentum	Colon	-2.43	0.015
ENSG00000067225	PKM	intron	15	72200655	72203022	Adipose_Visceral_Omentum	Colon	2.43	0.015
ENSG00000198911	SREBF2	intron	22	41898781	41900330	Adipose_Visceral_Omentum	Colon	-2.46	0.015
ENSG00000157796	WDR19	intron	4	39217240	39217983	Adipose_Subcutaneous	Overall	-2.41	0.015
ENSG00000112078	KCTD20	intron	6	36481759	36484714	Cells_EBV-transformed_lymphocytes	Proximal	-2.43	0.015
ENSG00000117480	FAAH	intron	1	46361696	46402091	Adipose_Subcutaneous	Male	-2.43	0.015
ENSG00000175711	B3GNTL1	intron	17	83048785	83051737	Cells_EBV-transformed_lymphocytes	Distal	-2.43	0.015
ENSG00000085741	WNT11	intron	11	76194844	76196483	Adipose_Subcutaneous	Distal	1.41	0.015
ENSG00000168538	TRAPPC11	intron	4	183679486	183680120	Adipose_Visceral_Omentum	Proximal	2.43	0.015
ENSG00000132329	RAMP1	intron	2	237877362	237911528	Adipose_Subcutaneous	Female	-2.32	0.015
ENSG00000116984	MTR	intron	1	236874846	236880755	Colon_Sigmoid	Overall	2.43	0.015
ENSG00000177963	RIC8A	intron	11	212511	212615	Colon_Transverse	Overall	1.26	0.015
ENSG00000130402	ACTN4	intron	19	38709476	38710257	Cells_EBV-transformed_lymphocytes	Female	2.53	0.015
ENSG00000178538	CA8	intron	8	60208919	60222649	Adipose_Subcutaneous	Male	-2.43	0.015
ENSG00000145216	FIP1L1	intron	4	53382335	53383773	Adipose_Visceral_Omentum	Female	-2.43	0.015
ENSG00000091592	NLRP1	intron	17	5499950	5500031	Cells_EBV-transformed_lymphocytes	Colon	-1.05	0.015
ENSG00000175066	GK5	intron	3	142185989	142186194	Cells_EBV-transformed_lymphocytes	Rectal	-1.91	0.015
ENSG00000023839	ABCC2	intron	10	99850796	99851502	Adipose_Visceral_Omentum	Distal	2.43	0.015
ENSG00000105397	TYK2	intron	19	10351162	10352926	Adipose_Subcutaneous	Male	-2.43	0.015
ENSG00000107651	SEC23IP	intron	10	119933785	119940586	Cells_EBV-transformed_lymphocytes	Female	-0.97	0.015
ENSG00000137955	RABGGTB	intron	1	75787604	75789159	Adipose_Subcutaneous	Proximal	2.43	0.015
ENSG00000154175	ABI3BP	intron	3	100808235	100832264	Colon_Sigmoid	Overall	2.1	0.015
ENSG00000126391	FRMD8	intron	11	65387121	65389361	Adipose_Subcutaneous	Proximal	2.43	0.015
ENSG00000136280	CCM2	intron	7	45038426	45063918	Adipose_Subcutaneous	Female	-2.43	0.015
ENSG00000137145	DENND4C	intron	9	19336832	19340992	Cells_EBV-transformed_lymphocytes	Distal	-2.43	0.015
ENSG00000196867	ZFP28	intron	19	56547634	56547807	Adipose_Subcutaneous	Proximal	2.43	0.015
ENSG00000042832	TG	intron	8	132935864	132941351	Cells_EBV-transformed_lymphocytes	Colon	-2.43	0.015
ENSG00000104047	DTWD1	intron	15	49621122	49625113	Adipose_Subcutaneous	Female	-2.43	0.015
ENSG00000104047	DTWD1	intron	15	49621193	49625113	Adipose_Visceral_Omentum	Female	2.43	0.015
ENSG00000079805	DNM2	intron	19	10805967	10812264	Adipose_Subcutaneous	Female	2.43	0.015
ENSG00000112078	KCTD20	intron	6	36479223	36479591	Cells_EBV-transformed_lymphocytes	Proximal	-2.43	0.015
ENSG00000173947	CIMAP3	intron	1	111347772	111348516	Adipose_Subcutaneous	Colon	0.55	0.015
ENSG00000062822	POLD1	intron	19	50415826	50416396	Cells_EBV-transformed_lymphocytes	Female	2.43	0.0151
ENSG00000141030	COPS3	intron	17	17267977	17270758	Adipose_Subcutaneous	Male	2.43	0.0151
ENSG00000234608	MAPKAPK5-AS1	intron	12	111840003	111840333	Adipose_Subcutaneous	Rectal	-2.43	0.0151
ENSG00000234608	MAPKAPK5-AS1	intron	12	111840003	111841327	Adipose_Visceral_Omentum	Rectal	-2.43	0.0151
ENSG00000234608	MAPKAPK5-AS1	intron	12	111840477	111841327	Adipose_Subcutaneous	Rectal	2.43	0.0151
ENSG00000234608	MAPKAPK5-AS1	intron	12	111840477	111841684	Cells_EBV-transformed_lymphocytes	Rectal	0.81	0.0151
ENSG00000234608	MAPKAPK5-AS1	intron	12	111840477	111841705	Adipose_Subcutaneous	Rectal	-2.43	0.0151
ENSG00000161249	DMKN	intron	19	35502886	35505718	Cells_EBV-transformed_lymphocytes	Male	-0.22	0.0151
ENSG00000204463	BAG6	intron	6	31643977	31644082	Cells_EBV-transformed_lymphocytes	Male	-0.16	0.0151
ENSG00000124782	RREB1	intron	6	7108702	7176655	Adipose_Subcutaneous	Distal	1.43	0.0151
ENSG00000156170	NDUFAF6	intron	8	94980973	94984035	Cells_EBV-transformed_lymphocytes	Rectal	-2.43	0.0151
ENSG00000196562	SULF2	intron	20	47661896	47663070	Adipose_Visceral_Omentum	Distal	-2.43	0.0151
ENSG00000243156	MICAL3	intron	22	17808937	17810703	Adipose_Subcutaneous	Colon	2.43	0.0151
ENSG00000104164	BLOC1S6	intron	15	45587525	45592135	Adipose_Visceral_Omentum	Female	-2.43	0.0151
ENSG00000104164	BLOC1S6	intron	15	45587525	45605428	Adipose_Subcutaneous	Female	-2.43	0.0151
ENSG00000184009	ACTG1	intron	17	81511803	81511903	Adipose_Subcutaneous	Female	-2.43	0.0151
ENSG00000021574	SPAST	intron	2	32116212	32126948	Adipose_Subcutaneous	Female	0	0.0151
ENSG00000062822	POLD1	intron	19	50415826	50416396	Cells_EBV-transformed_lymphocytes	Rectal	2.43	0.0151
ENSG00000100325	ASCC2	intron	22	29814767	29815172	Adipose_Visceral_Omentum	Proximal	2.43	0.0151
ENSG00000112130	RNF8	intron	6	37369218	37369791	Colon_Sigmoid	Overall	2.43	0.0151
ENSG00000183242	WT1-AS	intron	11	32435846	32452021	Adipose_Visceral_Omentum	Overall	-2.43	0.0151
ENSG00000198894	CIPC	intron	14	77105844	77109812	Cells_EBV-transformed_lymphocytes	Distal	-2.43	0.0151
ENSG00000204394	VARS1	intron	6	31792304	31792392	Cells_EBV-transformed_lymphocytes	Distal	-2.43	0.0151
ENSG00000090006	LTBP4	intron	19	40622667	40622950	Adipose_Visceral_Omentum	Distal	-2.4	0.0151
ENSG00000110628	SLC22A18	intron	11	2918095	2918906	Cells_EBV-transformed_lymphocytes	Proximal	0.91	0.0151
ENSG00000266714	MYO15B	intron	17	75591246	75591616	Adipose_Subcutaneous	Colon	2.7	0.0151
ENSG00000170906	NDUFA3	intron	19	54106446	54106811	Adipose_Subcutaneous	Colon	1.5	0.0151
ENSG00000101191	DIDO1	intron	20	62914406	62937796	Adipose_Subcutaneous	Distal	-2.42	0.0151
		intron	8	102528855	102529311	Cells_EBV-transformed_lymphocytes	Colon	-2.43	0.0151
ENSG00000169371	SNUPN	intron	15	75622490	75625336	Cells_EBV-transformed_lymphocytes	Male	-2.43	0.0151
ENSG00000171680	PLEKHG5	intron	1	6471100	6471488	Adipose_Visceral_Omentum	Colon	-2.43	0.0151
ENSG00000172965	MIR4435-2HG	intron	2	111197194	111208488	Adipose_Visceral_Omentum	Proximal	2.43	0.0151
ENSG00000158856	DMTN	intron	8	22049224	22066705	Adipose_Subcutaneous	Distal	-2.43	0.0151
ENSG00000169371	SNUPN	intron	15	75622490	75625666	Adipose_Visceral_Omentum	Male	-2.43	0.0151
ENSG00000204301	NOTCH4	intron	6	32217067	32217153	Adipose_Visceral_Omentum	Rectal	2.61	0.0151
ENSG00000124532	MRS2	intron	6	24408444	24409461	Colon_Transverse	Overall	-2.43	0.0151
ENSG00000137871	ZNF280D	intron	15	56678821	56689041	Adipose_Subcutaneous	Male	2.43	0.0151
ENSG00000129187	DCTD	intron	4	182915575	182917311	Cells_EBV-transformed_lymphocytes	Rectal	-1.9	0.0151
ENSG00000121310	ECHDC2	intron	1	52896597	52899174	Cells_EBV-transformed_lymphocytes	Overall	2.05	0.0151
ENSG00000158805	ZNF276	intron	16	89729318	89733302	Cells_EBV-transformed_lymphocytes	Colon	2.54	0.0151
ENSG00000070814	TCOF1	intron	5	150388088	150389887	Adipose_Subcutaneous	Colon	2.43	0.0151
ENSG00000130958	SLC35D2	intron	9	96321341	96321998	Adipose_Subcutaneous	Female	-2.43	0.0151
ENSG00000213672	NCKIPSD	intron	3	48680229	48681287	Adipose_Subcutaneous	Rectal	2.43	0.0151
ENSG00000144741	SLC25A26	intron	3	66221127	66243203	Cells_EBV-transformed_lymphocytes	Male	-2.4	0.0151
ENSG00000167747	C19orf48P	intron	19	50802257	50804572	Adipose_Visceral_Omentum	Male	-2.43	0.0151
ENSG00000076201	PTPN23	intron	3	47396217	47404652	Cells_EBV-transformed_lymphocytes	Male	2.43	0.0151
ENSG00000228486	C2orf92	intron	2	97690327	97699026	Adipose_Subcutaneous	Distal	2.43	0.0151
ENSG00000116473	RAP1A	intron	1	111699607	111703336	Adipose_Visceral_Omentum	Colon	-1.73	0.0151
ENSG00000168395	ING5	intron	2	241688062	241689838	Adipose_Subcutaneous	Female	-2.43	0.0151
ENSG00000130706	ADRM1	intron	20	62308178	62308368	Adipose_Subcutaneous	Distal	1.94	0.0151
ENSG00000102858	MGRN1	intron	16	4677572	4680032	Adipose_Subcutaneous	Female	0	0.0151
ENSG00000204616	TRIM31	intron	6	30111743	30112389	Colon_Transverse	Overall	2.43	0.0151
ENSG00000166562	SEC11C	intron	18	59140035	59148065	Cells_EBV-transformed_lymphocytes	Overall	-2.43	0.0151
ENSG00000068120	COASY	intron	17	42564175	42564446	Adipose_Subcutaneous	Overall	2.43	0.0151
ENSG00000068120	COASY	intron	17	42564577	42564709	Adipose_Visceral_Omentum	Overall	2.43	0.0151
ENSG00000068120	COASY	intron	17	42564577	42565227	Cells_EBV-transformed_lymphocytes	Overall	1.21	0.0151
ENSG00000068120	COASY	intron	17	42564898	42564983	Adipose_Subcutaneous	Overall	2.43	0.0151
ENSG00000185532	PRKG1	intron	10	51074901	51153164	Adipose_Subcutaneous	Proximal	-2.43	0.0151
ENSG00000163995	ABLIM2	intron	4	8146401	8158680	Adipose_Subcutaneous	Overall	2.43	0.0152
ENSG00000165568	AKR1E2	intron	10	4827315	4830675	Adipose_Visceral_Omentum	Male	2.43	0.0152
ENSG00000101365	IDH3B	intron	20	2658522	2659525	Cells_EBV-transformed_lymphocytes	Proximal	1.48	0.0152
ENSG00000107036	RIC1	intron	9	5690038	5710416	Adipose_Subcutaneous	Female	2.43	0.0152
ENSG00000107036	RIC1	intron	9	5690038	5713896	Adipose_Subcutaneous	Female	-2.43	0.0152
ENSG00000231672	DIRC3	intron	2	217284863	217317966	Adipose_Subcutaneous	Female	-2.43	0.0152
ENSG00000205726	ITSN1	intron	21	33826863	33828968	Adipose_Visceral_Omentum	Distal	-2.43	0.0152
ENSG00000160991	ORAI2	intron	7	102436333	102438944	Adipose_Subcutaneous	Colon	2.43	0.0152
ENSG00000076944	STXBP2	intron	19	7645306	7645760	Adipose_Visceral_Omentum	Female	2.43	0.0152
ENSG00000108100	CCNY	intron	10	35501535	35516523	Colon_Transverse	Overall	-2.4	0.0152
ENSG00000137731	FXYD2	intron	11	117820372	117820666	Cells_EBV-transformed_lymphocytes	Distal	2.43	0.0152
ENSG00000177103	DSCAML1	intron	11	117820372	117820666	Cells_EBV-transformed_lymphocytes	Distal	2.43	0.0152
		intron	14	55154806	55162971	Cells_EBV-transformed_lymphocytes	Proximal	-2.43	0.0152
ENSG00000163697	APBB2	intron	4	41033304	41100639	Adipose_Subcutaneous	Overall	-2.43	0.0152
ENSG00000148803	FUOM	intron	10	133355844	133356640	Adipose_Subcutaneous	Rectal	2.43	0.0152
ENSG00000196218	RYR1	intron	19	38567917	38572019	Adipose_Visceral_Omentum	Colon	2.43	0.0152
ENSG00000104835	SARS2	intron	19	38915749	38916037	Cells_EBV-transformed_lymphocytes	Overall	-2.39	0.0152
ENSG00000025434	NR1H3	intron	11	47258129	47259180	Adipose_Subcutaneous	Male	2.35	0.0152
ENSG00000134283	PPHLN1	intron	12	42335974	42355161	Cells_EBV-transformed_lymphocytes	Male	1.34	0.0152
ENSG00000064995	TAF11	intron	6	34878720	34880289	Adipose_Subcutaneous	Colon	-2.42	0.0152
ENSG00000107882	SUFU	intron	10	102617428	102619066	Whole_Blood	Overall	2.43	0.0152
ENSG00000182670	TTC3	intron	21	37158203	37159699	Adipose_Visceral_Omentum	Distal	-2.43	0.0152
ENSG00000105538	RASIP1	intron	19	48721259	48721854	Adipose_Subcutaneous	Proximal	-2.43	0.0152
ENSG00000103496	STX4	intron	16	31033522	31034013	Adipose_Visceral_Omentum	Proximal	2.43	0.0152
ENSG00000168404	MLKL	intron	16	74675764	74678899	Cells_EBV-transformed_lymphocytes	Male	-0.47	0.0152
ENSG00000164116	GUCY1A1	intron	4	155718883	155722038	Adipose_Visceral_Omentum	Colon	-2.43	0.0152
ENSG00000136754	ABI1	intron	10	26755741	26765218	Adipose_Subcutaneous	Rectal	-2.43	0.0152
ENSG00000229043	ZFAND2A-DT	intron	7	1163217	1163452	Cells_EBV-transformed_lymphocytes	Male	2.43	0.0152
ENSG00000110888	CAPRIN2	intron	12	30710467	30711566	Cells_EBV-transformed_lymphocytes	Female	0	0.0152
ENSG00000110888	CAPRIN2	intron	12	30710470	30711566	Adipose_Subcutaneous	Female	2.43	0.0152
ENSG00000110888	CAPRIN2	intron	12	30710514	30711566	Adipose_Subcutaneous	Female	-2.43	0.0152
ENSG00000161091	MFSD12	intron	19	3548030	3550984	Cells_EBV-transformed_lymphocytes	Female	-0.92	0.0152
ENSG00000184009	ACTG1	intron	17	81511626	81511903	Adipose_Subcutaneous	Female	2.43	0.0152
ENSG00000010322	NISCH	intron	3	52480295	52482642	Adipose_Visceral_Omentum	Proximal	1.55	0.0152
ENSG00000163703	CRELD1	intron	3	9938106	9940850	Cells_EBV-transformed_lymphocytes	Rectal	2.4	0.0152
ENSG00000072518	MARK2	intron	11	63905043	63906088	Adipose_Subcutaneous	Overall	-2.43	0.0152
ENSG00000112130	RNF8	intron	6	37377033	37381150	Adipose_Subcutaneous	Female	2.43	0.0152
ENSG00000176986	SEC24C	intron	10	73763983	73765451	Adipose_Subcutaneous	Female	2.43	0.0152
ENSG00000185158	LRRC37B	intron	17	32008132	32017972	Cells_EBV-transformed_lymphocytes	Proximal	-2.43	0.0152
ENSG00000185158	LRRC37B	intron	17	32008132	32016925	Adipose_Subcutaneous	Proximal	-2.43	0.0152
ENSG00000185158	LRRC37B	intron	17	32008132	32020697	Cells_EBV-transformed_lymphocytes	Proximal	-2.43	0.0152
ENSG00000185158	LRRC37B	intron	17	32008132	32024711	Adipose_Subcutaneous	Proximal	2.43	0.0152
ENSG00000002016	RAD52	intron	12	927263	929764	Adipose_Subcutaneous	Colon	-2.76	0.0152
ENSG00000085491	SLC25A24	intron	1	108136837	108139058	Adipose_Visceral_Omentum	Female	-2.43	0.0152
ENSG00000129467	ADCY4	intron	14	24330018	24331018	Adipose_Subcutaneous	Male	-2.43	0.0152
		intron	19	4208801	4210058	Cells_EBV-transformed_lymphocytes	Distal	-2.43	0.0152
ENSG00000113716	HMGXB3	intron	5	150018697	150026706	Adipose_Subcutaneous	Rectal	-2.43	0.0152
ENSG00000136932	TRMO	intron	9	97910616	97912873	Adipose_Subcutaneous	Female	-2.54	0.0152
ENSG00000203880	PCMTD2	intron	20	64255870	64259942	Cells_EBV-transformed_lymphocytes	Rectal	2.43	0.0152
		intron	3	44568433	44569922	Cells_EBV-transformed_lymphocytes	Colon	-2.43	0.0152
ENSG00000110811	P3H3	intron	12	6834049	6836985	Adipose_Visceral_Omentum	Male	-2.43	0.0152
ENSG00000156869	FRRS1	intron	1	99748768	99748897	Cells_EBV-transformed_lymphocytes	Distal	-2.43	0.0152
ENSG00000160991	ORAI2	intron	7	102433661	102436184	Cells_EBV-transformed_lymphocytes	Colon	-2.43	0.0152
ENSG00000160991	ORAI2	intron	7	102433661	102436225	Adipose_Subcutaneous	Colon	2.43	0.0152
ENSG00000203880	PCMTD2	intron	20	64255924	64259942	Adipose_Subcutaneous	Rectal	-2.43	0.0152
ENSG00000177058	SLC38A9	intron	5	55697992	55702739	Cells_EBV-transformed_lymphocytes	Overall	-2.4	0.0152
ENSG00000131069	ACSS2	intron	20	34921992	34923323	Cells_EBV-transformed_lymphocytes	Overall	2.43	0.0152
ENSG00000182670	TTC3	intron	21	37157214	37159699	Adipose_Subcutaneous	Distal	-2.43	0.0152
ENSG00000171307	ZDHHC16	intron	10	97451918	97452090	Cells_EBV-transformed_lymphocytes	Male	-0.81	0.0152
ENSG00000182670	TTC3	intron	21	37157214	37158131	Adipose_Subcutaneous	Distal	-2.43	0.0152
ENSG00000122912	SLC25A16	intron	10	68483588	68487144	Adipose_Subcutaneous	Overall	-2.41	0.0152
ENSG00000138346	DNA2	intron	10	68483588	68487144	Adipose_Subcutaneous	Overall	-2.41	0.0152
ENSG00000068885	IFT80	intron	3	160307781	160319760	Adipose_Visceral_Omentum	Female	-0.87	0.0152
ENSG00000114686	MRPL3	intron	3	131501715	131501844	Adipose_Visceral_Omentum	Proximal	2.43	0.0152
ENSG00000177058	SLC38A9	intron	5	55697992	55704322	Colon_Transverse	Overall	2.4	0.0152
ENSG00000138185	ENTPD1	intron	10	95839808	95844476	Adipose_Visceral_Omentum	Colon	-2.39	0.0152
ENSG00000186204	CYP4F12	intron	19	15673727	15678261	Adipose_Visceral_Omentum	Colon	2.43	0.0152
ENSG00000204604	ZNF468	intron	19	52845296	52849087	Cells_EBV-transformed_lymphocytes	Proximal	-1.17	0.0152
ENSG00000121064	SCPEP1	intron	17	56999326	57000855	Cells_EBV-transformed_lymphocytes	Proximal	2.43	0.0152
ENSG00000140374	ETFA	intron	15	76225929	76227138	Adipose_Visceral_Omentum	Overall	2.43	0.0153
ENSG00000174744	BRMS1	intron	11	66337807	66338243	Cells_EBV-transformed_lymphocytes	Colon	-2.42	0.0153
ENSG00000184939	ZFP90	intron	16	68539825	68557998	Colon_Transverse	Overall	-2.41	0.0153
		intron	13	52017685	52018913	Cells_EBV-transformed_lymphocytes	Distal	-2.43	0.0153
ENSG00000168646	AXIN2	intron	17	65537063	65537324	Adipose_Visceral_Omentum	Rectal	-2.43	0.0153
ENSG00000135597	REPS1	intron	6	138917627	138920215	Adipose_Subcutaneous	Distal	-1.54	0.0153
ENSG00000100767	PAPLN	intron	14	73265507	73272495	Adipose_Visceral_Omentum	Rectal	-2.43	0.0153
ENSG00000114686	MRPL3	intron	3	131501715	131502730	Adipose_Subcutaneous	Proximal	-2.43	0.0153
ENSG00000104894	CD37	intron	19	49338029	49338156	Cells_EBV-transformed_lymphocytes	Proximal	2.43	0.0153
ENSG00000104894	CD37	intron	19	49338029	49338700	Adipose_Subcutaneous	Proximal	-2.43	0.0153
ENSG00000131626	PPFIA1	intron	11	70351023	70354301	Adipose_Subcutaneous	Colon	2.43	0.0153
ENSG00000158023	CFAP251	intron	12	121968169	121969682	Adipose_Subcutaneous	Overall	-2.43	0.0153
ENSG00000008130	NADK	intron	1	1753649	1754051	Adipose_Subcutaneous	Male	0	0.0153
ENSG00000178764	ZHX2	intron	8	122863539	122873440	Adipose_Subcutaneous	Female	1.35	0.0153
ENSG00000124608	AARS2	intron	6	44303175	44303286	Adipose_Visceral_Omentum	Rectal	2.35	0.0153
ENSG00000104894	CD37	intron	19	49335609	49335714	Colon_Sigmoid	Overall	2.43	0.0153
ENSG00000177225	GATD1	intron	11	770903	770993	Adipose_Subcutaneous	Female	2.43	0.0153
ENSG00000148362	PAXX	intron	9	136992562	136992925	Cells_EBV-transformed_lymphocytes	Proximal	2.43	0.0153
ENSG00000148362	PAXX	intron	9	136992700	136992925	Adipose_Visceral_Omentum	Proximal	-2.43	0.0153
ENSG00000148362	PAXX	intron	9	136992704	136992925	Adipose_Visceral_Omentum	Proximal	2.43	0.0153
ENSG00000148362	PAXX	intron	9	136992704	136993053	Adipose_Visceral_Omentum	Proximal	2.43	0.0153
ENSG00000148362	PAXX	intron	9	136992974	136993093	Adipose_Subcutaneous	Proximal	2.43	0.0153
ENSG00000146576	INTS15	intron	7	6591867	6594435	Colon_Transverse	Overall	-2.4	0.0153
ENSG00000187193	MT1X	intron	16	56682568	56683165	Adipose_Visceral_Omentum	Male	-0.84	0.0153
ENSG00000136048	DRAM1	intron	12	101901433	101920109	Adipose_Subcutaneous	Overall	-1.53	0.0153
		intron	15	82892841	82952531	Cells_EBV-transformed_lymphocytes	Female	-2.43	0.0153
ENSG00000110931	CAMKK2	intron	12	121244615	121245140	Adipose_Visceral_Omentum	Proximal	2.43	0.0153
ENSG00000241058	NSUN6	intron	10	18614613	18616184	Whole_Blood	Overall	2.43	0.0153
ENSG00000157538	VPS26C	intron	21	37225626	37227654	Cells_EBV-transformed_lymphocytes	Distal	2.43	0.0153
ENSG00000123933	MXD4	intron	4	2258011	2261725	Adipose_Subcutaneous	Proximal	-2.42	0.0153
ENSG00000143786	CNIH3	intron	1	224454343	224454449	Adipose_Subcutaneous	Male	-2.43	0.0153
ENSG00000162669	HFM1	intron	1	91266107	91267745	Adipose_Subcutaneous	Colon	-2.43	0.0153
ENSG00000167642	SPINT2	intron	19	38283797	38287876	Adipose_Subcutaneous	Colon	0.81	0.0153
ENSG00000167674	HDGFL2	intron	19	4472422	4475275	Adipose_Visceral_Omentum	Proximal	2.61	0.0153
ENSG00000142046	TMEM91	intron	19	41376854	41378281	Adipose_Visceral_Omentum	Distal	1.19	0.0153
ENSG00000248098	BCKDHA	intron	19	41376854	41378281	Adipose_Visceral_Omentum	Distal	1.19	0.0153
ENSG00000171045	TSNARE1	intron	8	142344472	142354637	Cells_EBV-transformed_lymphocytes	Female	-0.47	0.0153
ENSG00000104894	CD37	intron	19	49335782	49336909	Adipose_Subcutaneous	Overall	2.42	0.0153
ENSG00000090372	STRN4	intron	19	46736502	46736823	Adipose_Visceral_Omentum	Distal	-2.42	0.0153
ENSG00000101294	HM13	intron	20	31568280	31569120	Adipose_Subcutaneous	Female	-2.42	0.0153
ENSG00000122884	P4HA1	intron	10	73077813	73096766	Cells_EBV-transformed_lymphocytes	Colon	-2.42	0.0153
ENSG00000178053	MLF1	intron	3	158592581	158596862	Adipose_Visceral_Omentum	Rectal	2.42	0.0153
ENSG00000172830	SSH3	intron	11	67304155	67304773	Adipose_Subcutaneous	Overall	1.15	0.0153
ENSG00000104894	CD37	intron	19	49338936	49339330	Adipose_Visceral_Omentum	Male	2.42	0.0153
ENSG00000111670	GNPTAB	intron	12	101770585	101770996	Adipose_Subcutaneous	Colon	2.42	0.0153
ENSG00000111670	GNPTAB	intron	12	101770708	101770996	Adipose_Subcutaneous	Colon	-2.42	0.0153
ENSG00000136802	LRRC8A	intron	9	128892158	128907157	Adipose_Subcutaneous	Female	-2.42	0.0153
ENSG00000152818	UTRN	intron	6	144836541	144839173	Adipose_Subcutaneous	Distal	2.42	0.0153
ENSG00000178802	MPI	intron	15	74892802	74896152	Cells_EBV-transformed_lymphocytes	Overall	2.42	0.0153
ENSG00000182670	TTC3	intron	21	37156906	37157161	Adipose_Subcutaneous	Distal	-2.42	0.0153
ENSG00000123358	NR4A1	intron	12	52041929	52054327	Cells_EBV-transformed_lymphocytes	Distal	2.03	0.0153
ENSG00000155085	AK9	intron	6	109633323	109641518	Adipose_Visceral_Omentum	Colon	2.42	0.0153
ENSG00000111670	GNPTAB	intron	12	101753539	101757212	Colon_Transverse	Overall	2.05	0.0153
ENSG00000159322	ADPGK	intron	15	72755654	72756251	Adipose_Visceral_Omentum	Colon	-0.14	0.0153
		intron	17	69294713	69297191	Cells_EBV-transformed_lymphocytes	Male	-2.42	0.0153
ENSG00000155085	AK9	intron	6	109633103	109633184	Adipose_Subcutaneous	Colon	2.42	0.0153
ENSG00000164466	SFXN1	intron	5	175478639	175491494	Cells_EBV-transformed_lymphocytes	Proximal	-2.42	0.0153
ENSG00000109320	NFKB1	intron	4	102525557	102529836	Cells_EBV-transformed_lymphocytes	Distal	-2.42	0.0153
ENSG00000179134	SAMD4B	intron	19	39342576	39354006	Adipose_Visceral_Omentum	Colon	1.83	0.0153
ENSG00000104894	CD37	intron	19	49335575	49335714	Adipose_Subcutaneous	Overall	-2.42	0.0153
ENSG00000072274	TFRC	intron	3	196071498	196072003	Adipose_Subcutaneous	Distal	0	0.0153
ENSG00000115942	ORC2	intron	2	200940912	200941248	Adipose_Subcutaneous	Proximal	-2.42	0.0153
ENSG00000136280	CCM2	intron	7	45064001	45064463	Adipose_Subcutaneous	Rectal	-2.42	0.0153
ENSG00000117620	SLC35A3	intron	1	99999415	100007034	Adipose_Subcutaneous	Colon	-0.81	0.0153
ENSG00000055955	ITIH4	intron	3	52818283	52818462	Adipose_Visceral_Omentum	Overall	-0.66	0.0153
ENSG00000103248	MTHFSD	intron	16	86548577	86552179	Adipose_Subcutaneous	Distal	2.41	0.0153
ENSG00000101464	PIGU	intron	20	34581672	34585437	Adipose_Subcutaneous	Colon	-2.59	0.0153
ENSG00000100243	CYB5R3	intron	22	42636846	42646641	Adipose_Subcutaneous	Female	-0.34	0.0153
ENSG00000125503	PPP1R12C	intron	19	55103568	55117223	Adipose_Subcutaneous	Proximal	0.08	0.0153
ENSG00000196345	ZKSCAN7	intron	3	44568003	44568307	Adipose_Subcutaneous	Male	-2.42	0.0153
ENSG00000123159	GIPC1	intron	19	14480485	14480593	Adipose_Visceral_Omentum	Distal	2.42	0.0153
ENSG00000123159	GIPC1	intron	19	14480778	14491656	Adipose_Visceral_Omentum	Distal	2.42	0.0153
ENSG00000178982	EIF3K	intron	19	38619317	38620337	Adipose_Subcutaneous	Rectal	-2.42	0.0153
ENSG00000245937	SLC12A2-DT	intron	5	127941220	127956804	Adipose_Subcutaneous	Proximal	-2.42	0.0153
ENSG00000145819	ARHGAP26	intron	5	143027461	143037196	Whole_Blood	Overall	2.42	0.0154
		intron	15	31229351	31230707	Cells_EBV-transformed_lymphocytes	Male	2.42	0.0154
ENSG00000162869	PPP1R21	intron	2	48505857	48507269	Cells_EBV-transformed_lymphocytes	Overall	-2.41	0.0154
ENSG00000159199	ATP5MC1	intron	17	48893456	48895156	Whole_Blood	Overall	2.42	0.0154
ENSG00000167680	SEMA6B	intron	19	4558489	4581463	Adipose_Subcutaneous	Colon	0	0.0154
ENSG00000170365	SMAD1	intron	4	145542698	145546703	Adipose_Subcutaneous	Proximal	-0.81	0.0154
ENSG00000197858	GPAA1	intron	8	144084040	144084286	Cells_EBV-transformed_lymphocytes	Overall	2.42	0.0154
ENSG00000197858	GPAA1	intron	8	144085138	144085289	Adipose_Visceral_Omentum	Overall	-0.81	0.0154
ENSG00000143436	MRPL9	intron	1	151760899	151761451	Cells_EBV-transformed_lymphocytes	Rectal	2.39	0.0154
ENSG00000139531	SUOX	intron	12	56001948	56002212	Adipose_Subcutaneous	Proximal	2.4	0.0154
ENSG00000149564	ESAM	intron	11	124754763	124756207	Adipose_Visceral_Omentum	Colon	1.62	0.0154
ENSG00000154814	OXNAD1	intron	3	16271722	16286342	Adipose_Visceral_Omentum	Distal	-0.56	0.0154
ENSG00000116922	AIRIM	intron	1	37689883	37690002	Adipose_Visceral_Omentum	Male	2.39	0.0154
ENSG00000134644	PUM1	intron	1	30953981	30964674	Adipose_Subcutaneous	Male	-2.42	0.0154
ENSG00000176986	SEC24C	intron	10	73768007	73768810	Adipose_Visceral_Omentum	Female	-2.42	0.0154
ENSG00000213625	LEPROT	intron	1	65421459	65425303	Adipose_Subcutaneous	Rectal	0	0.0154
ENSG00000130939	UBE4B	intron	1	10126877	10129392	Adipose_Subcutaneous	Overall	-2.42	0.0154
ENSG00000130939	UBE4B	intron	1	10127067	10129392	Cells_EBV-transformed_lymphocytes	Overall	2.42	0.0154
ENSG00000182670	TTC3	intron	21	37191424	37195675	Adipose_Subcutaneous	Proximal	2.41	0.0154
		intron	20	18469061	18471304	Cells_EBV-transformed_lymphocytes	Distal	2.42	0.0154
		intron	20	18471365	18472842	Cells_EBV-transformed_lymphocytes	Distal	2.42	0.0154
ENSG00000105323	HNRNPUL1	intron	19	41304261	41306449	Adipose_Subcutaneous	Distal	2.42	0.0154
ENSG00000124784	RIOK1	intron	6	7393303	7395053	Adipose_Subcutaneous	Female	-2.42	0.0154
ENSG00000197056	ZMYM1	intron	1	35095891	35097317	Adipose_Subcutaneous	Rectal	-2.42	0.0154
ENSG00000168268	NT5DC2	intron	3	52529334	52532163	Adipose_Visceral_Omentum	Colon	-2.42	0.0154
ENSG00000196126	HLA-DRB1	intron	6	32519651	32521905	Colon_Sigmoid	Overall	-2.36	0.0154
ENSG00000198502	HLA-DRB5	intron	6	32519651	32521905	Colon_Sigmoid	Overall	-2.36	0.0154
ENSG00000229391	HLA-DRB6	intron	6	32519651	32521905	Colon_Sigmoid	Overall	-2.36	0.0154
ENSG00000130755	GMFG	intron	19	39328548	39329000	Adipose_Subcutaneous	Distal	-2.42	0.0154
ENSG00000146540	C7orf50	intron	7	1112703	1127257	Cells_EBV-transformed_lymphocytes	Overall	-2.42	0.0154
ENSG00000181027	FKRP	intron	19	46746090	46748027	Cells_EBV-transformed_lymphocytes	Distal	2.42	0.0154
ENSG00000268262	AC011445.1	intron	19	39328548	39329000	Adipose_Subcutaneous	Distal	-2.42	0.0154
ENSG00000161671	EMC10	intron	19	50480977	50481861	Adipose_Visceral_Omentum	Distal	-1.54	0.0154
ENSG00000124570	SERPINB6	intron	6	2959342	2971117	Adipose_Subcutaneous	Proximal	-2.11	0.0154
ENSG00000134574	DDB2	intron	11	47237712	47237837	Adipose_Subcutaneous	Male	2.39	0.0154
ENSG00000115762	PLEKHB2	intron	2	131105398	131107461	Cells_EBV-transformed_lymphocytes	Distal	-2.42	0.0154
ENSG00000186812	ZNF397	intron	18	35243474	35245262	Colon_Transverse	Overall	-2.29	0.0154
ENSG00000177058	SLC38A9	intron	5	55704434	55711452	Whole_Blood	Overall	2.4	0.0154
ENSG00000130640	TUBGCP2	intron	10	133293769	133295187	Adipose_Subcutaneous	Overall	-1.83	0.0154
ENSG00000235245	AL360181.2	intron	10	133293769	133295187	Adipose_Subcutaneous	Overall	-1.83	0.0154
		intron	2	197198089	197198918	Cells_EBV-transformed_lymphocytes	Distal	2.42	0.0154
ENSG00000119650	IFT43	intron	14	75902224	75906555	Adipose_Visceral_Omentum	Colon	2.42	0.0154
ENSG00000119650	IFT43	intron	14	75902224	75954424	Adipose_Subcutaneous	Colon	-2.42	0.0154
ENSG00000119685	TTLL5	intron	14	75902224	75906555	Adipose_Visceral_Omentum	Colon	2.42	0.0154
ENSG00000119685	TTLL5	intron	14	75902224	75954424	Adipose_Subcutaneous	Colon	-2.42	0.0154
ENSG00000127328	RAB3IP	intron	12	69795344	69800209	Adipose_Visceral_Omentum	Distal	-2.42	0.0154
ENSG00000179403	VWA1	intron	1	1435821	1437322	Adipose_Subcutaneous	Female	0	0.0154
ENSG00000154814	OXNAD1	intron	3	16272321	16286342	Cells_EBV-transformed_lymphocytes	Distal	0.19	0.0154
ENSG00000177225	GATD1	intron	11	767373	771333	Adipose_Visceral_Omentum	Female	1.97	0.0154
ENSG00000074660	SCARF1	intron	17	1636818	1636941	Adipose_Subcutaneous	Rectal	2.41	0.0154
ENSG00000105486	LIG1	intron	19	48161507	48162262	Adipose_Subcutaneous	Male	2.42	0.0154
ENSG00000148803	FUOM	intron	10	133355811	133356640	Adipose_Visceral_Omentum	Rectal	0.81	0.0154
ENSG00000125454	SLC25A19	intron	17	75288591	75289354	Adipose_Visceral_Omentum	Distal	-2.42	0.0154
ENSG00000133030	MPRIP	intron	17	17180088	17184823	Adipose_Subcutaneous	Male	-2.42	0.0154
ENSG00000099991	CABIN1	intron	22	24167313	24168447	Adipose_Subcutaneous	Proximal	-2.42	0.0154
ENSG00000176148	TCP11L1	intron	11	33054725	33057115	Adipose_Visceral_Omentum	Colon	2.64	0.0154
ENSG00000174238	PITPNA	intron	17	1558559	1562541	Adipose_Subcutaneous	Colon	-2.42	0.0154
ENSG00000116171	SCP2	intron	1	53028071	53038917	Adipose_Visceral_Omentum	Proximal	-2.42	0.0154
ENSG00000177337	DLGAP1-AS1	intron	18	3604215	3606554	Adipose_Visceral_Omentum	Proximal	2.42	0.0154
ENSG00000262001	DLGAP1-AS2	intron	18	3604215	3606554	Adipose_Visceral_Omentum	Proximal	2.42	0.0154
ENSG00000100614	PPM1A	intron	14	60277091	60277313	Cells_EBV-transformed_lymphocytes	Colon	-2.42	0.0154
ENSG00000029364	SLC39A9	intron	14	69442266	69454812	Cells_EBV-transformed_lymphocytes	Rectal	-2.42	0.0154
ENSG00000158286	RNF207	intron	1	6212053	6212231	Adipose_Visceral_Omentum	Male	-2.42	0.0154
ENSG00000164087	POC1A	intron	3	52075985	52122379	Adipose_Visceral_Omentum	Colon	-2.42	0.0154
ENSG00000065833	ME1	intron	6	83398516	83430877	Adipose_Subcutaneous	Male	2.42	0.0154
ENSG00000107521	HPS1	intron	10	98445413	98446887	Colon_Transverse	Overall	-2.42	0.0154
ENSG00000095209	TMEM38B	intron	9	105748190	105773865	Cells_EBV-transformed_lymphocytes	Male	0	0.0154
ENSG00000145191	EIF2B5	intron	3	184142070	184142237	Adipose_Visceral_Omentum	Overall	1.13	0.0154
ENSG00000107521	HPS1	intron	10	98430670	98433983	Adipose_Visceral_Omentum	Distal	2.76	0.0154
ENSG00000138834	MAPK8IP3	intron	16	1747636	1748244	Adipose_Visceral_Omentum	Distal	2.42	0.0155
ENSG00000138834	MAPK8IP3	intron	16	1747275	1747497	Adipose_Subcutaneous	Distal	2.42	0.0155
ENSG00000138834	MAPK8IP3	intron	16	1747275	1748244	Adipose_Subcutaneous	Distal	-2.42	0.0155
ENSG00000144504	ANKMY1	intron	2	240525849	240552914	Colon_Transverse	Overall	0.34	0.0155
ENSG00000126217	MCF2L	intron	13	113095920	113096371	Adipose_Subcutaneous	Rectal	2.41	0.0155
ENSG00000169371	SNUPN	intron	15	75621056	75622342	Adipose_Visceral_Omentum	Male	-2.42	0.0155
ENSG00000008130	NADK	intron	1	1756882	1757181	Adipose_Visceral_Omentum	Female	2.42	0.0155
ENSG00000127329	PTPRB	intron	12	70572087	70581036	Adipose_Visceral_Omentum	Proximal	2.42	0.0155
ENSG00000137764	MAP2K5	intron	15	67727945	67748231	Adipose_Subcutaneous	Overall	0.81	0.0155
ENSG00000159110	IFNAR2	intron	21	33266175	33268394	Adipose_Visceral_Omentum	Proximal	0.3	0.0155
ENSG00000243646	IL10RB	intron	21	33266175	33268394	Adipose_Visceral_Omentum	Proximal	0.3	0.0155
ENSG00000075651	PLD1	intron	3	171605416	171608301	Adipose_Visceral_Omentum	Rectal	2.42	0.0155
ENSG00000214078	CPNE1	intron	20	35626852	35627280	Adipose_Subcutaneous	Proximal	2.54	0.0155
ENSG00000136448	NMT1	intron	17	45081752	45086508	Cells_EBV-transformed_lymphocytes	Proximal	-2.42	0.0155
ENSG00000132530	XAF1	intron	17	6762240	6770643	Cells_EBV-transformed_lymphocytes	Rectal	2.04	0.0155
		intron	16	67029485	67029727	Cells_EBV-transformed_lymphocytes	Distal	-2.42	0.0155
ENSG00000033100	CHPF2	intron	7	151237172	151237374	Adipose_Visceral_Omentum	Male	2.42	0.0155
ENSG00000067955	CBFB	intron	16	67029813	67066682	Adipose_Subcutaneous	Distal	2.42	0.0155
ENSG00000101294	HM13	intron	20	31561736	31566210	Adipose_Visceral_Omentum	Female	2.42	0.0155
ENSG00000101294	HM13	intron	20	31561736	31569120	Adipose_Subcutaneous	Female	-2.42	0.0155
ENSG00000125388	GRK4	intron	4	3028001	3029201	Colon_Sigmoid	Overall	2.42	0.0155
ENSG00000168056	LTBP3	intron	11	65553256	65553425	Adipose_Subcutaneous	Colon	-2.42	0.0155
ENSG00000168056	LTBP3	intron	11	65553299	65553425	Adipose_Subcutaneous	Colon	2.42	0.0155
ENSG00000230124	ACBD6	intron	1	180397605	180413366	Adipose_Visceral_Omentum	Colon	2.42	0.0155
ENSG00000067955	CBFB	intron	16	67029813	67036639	Adipose_Visceral_Omentum	Distal	-0.81	0.0155
ENSG00000117868	ESYT2	intron	7	158749723	158752781	Adipose_Visceral_Omentum	Distal	2.42	0.0155
ENSG00000151693	ASAP2	intron	2	9344800	9350808	Adipose_Visceral_Omentum	Proximal	2.42	0.0155
ENSG00000128915	ICE2	intron	15	60436227	60442416	Adipose_Visceral_Omentum	Male	1.21	0.0155
ENSG00000162813	BPNT1	intron	1	220066117	220067302	Cells_EBV-transformed_lymphocytes	Male	1.86	0.0155
ENSG00000178741	COX5A	intron	15	74929232	74937915	Adipose_Subcutaneous	Distal	2.42	0.0155
ENSG00000182473	EXOC7	intron	17	76087720	76088464	Whole_Blood	Overall	1.08	0.0155
		intron	4	102501788	102529836	Cells_EBV-transformed_lymphocytes	Male	2.42	0.0155
ENSG00000004846	ABCB5	intron	7	20739139	20742877	Adipose_Subcutaneous	Male	2.42	0.0155
ENSG00000109320	NFKB1	intron	4	102501788	102525512	Adipose_Subcutaneous	Male	-2.42	0.0155
ENSG00000122068	FYTTD1	intron	3	197756557	197763466	Adipose_Visceral_Omentum	Proximal	2.42	0.0155
ENSG00000129116	PALLD	intron	4	168891057	168894579	Adipose_Subcutaneous	Overall	0	0.0155
ENSG00000129116	PALLD	intron	4	168891057	168903757	Adipose_Subcutaneous	Overall	-2.42	0.0155
ENSG00000141298	SSH2	intron	17	29793937	29929938	Cells_EBV-transformed_lymphocytes	Male	2.42	0.0155
ENSG00000186635	ARAP1	intron	11	72695865	72696549	Adipose_Visceral_Omentum	Female	-2.42	0.0155
ENSG00000177951	BET1L	intron	11	201741	205611	Cells_EBV-transformed_lymphocytes	Colon	0.9	0.0155
ENSG00000135905	DOCK10	intron	2	224931668	224946847	Cells_EBV-transformed_lymphocytes	Rectal	2.42	0.0155
ENSG00000135905	DOCK10	intron	2	224931668	225042252	Cells_EBV-transformed_lymphocytes	Rectal	-2.42	0.0155
ENSG00000149380	P4HA3	intron	11	74277144	74279388	Adipose_Subcutaneous	Rectal	2.42	0.0155
ENSG00000158286	RNF207	intron	1	6212416	6212682	Adipose_Visceral_Omentum	Distal	0	0.0155
ENSG00000168758	SEMA4C	intron	2	96865030	96865204	Colon_Sigmoid	Overall	-2.42	0.0155
ENSG00000167766	ZNF83	intron	19	52660843	52690443	Colon_Transverse	Overall	0.91	0.0155
ENSG00000006062	MAP3K14	intron	17	45287364	45289236	Cells_EBV-transformed_lymphocytes	Female	-2.42	0.0155
ENSG00000155085	AK9	intron	6	109675756	109691147	Cells_EBV-transformed_lymphocytes	Colon	-2.42	0.0155
ENSG00000161298	ZNF382	intron	19	36577237	36593846	Cells_EBV-transformed_lymphocytes	Proximal	2.42	0.0155
ENSG00000175482	POLD4	intron	11	67353077	67356743	Cells_EBV-transformed_lymphocytes	Proximal	2.42	0.0155
ENSG00000233527	ZNF529-AS1	intron	19	36577237	36593846	Cells_EBV-transformed_lymphocytes	Proximal	2.42	0.0155
ENSG00000161265	U2AF1L4	intron	19	35744738	35745125	Adipose_Visceral_Omentum	Rectal	-2.42	0.0155
ENSG00000090661	CERS4	intron	19	8261333	8261688	Cells_EBV-transformed_lymphocytes	Rectal	1.12	0.0155
ENSG00000179344	HLA-DQB1	intron	6	32660249	32661347	Adipose_Visceral_Omentum	Rectal	-2.4	0.0155
ENSG00000232629	HLA-DQB2	intron	6	32660249	32661347	Adipose_Visceral_Omentum	Rectal	-2.4	0.0155
ENSG00000169371	SNUPN	intron	15	75621056	75625336	Adipose_Subcutaneous	Male	2.42	0.0155
ENSG00000169371	SNUPN	intron	15	75621056	75625666	Adipose_Visceral_Omentum	Male	2.42	0.0155
ENSG00000197381	ADARB1	intron	21	45171684	45175730	Adipose_Subcutaneous	Rectal	2.42	0.0155
ENSG00000196700	ZNF512B	intron	20	63967952	63969814	Cells_EBV-transformed_lymphocytes	Distal	2.42	0.0155
ENSG00000249915	PDCD6	intron	5	311402	313701	Adipose_Subcutaneous	Distal	-2.78	0.0155
ENSG00000125971	DYNLRB1	intron	20	34507908	34526268	Adipose_Visceral_Omentum	Female	-2.42	0.0155
ENSG00000133606	MKRN1	intron	7	140456866	140471883	Colon_Sigmoid	Overall	-2.42	0.0155
ENSG00000152689	RASGRP3	intron	2	33527412	33534323	Adipose_Visceral_Omentum	Colon	2.42	0.0155
ENSG00000153208	MERTK	intron	2	112010066	112019413	Adipose_Visceral_Omentum	Female	2.42	0.0155
ENSG00000183242	WT1-AS	intron	11	32435846	32452021	Adipose_Visceral_Omentum	Colon	-2.42	0.0155
ENSG00000079819	EPB41L2	intron	6	130876775	130878104	Adipose_Subcutaneous	Overall	-2.4	0.0155
ENSG00000196923	PDLIM7	intron	5	177489627	177489771	Cells_EBV-transformed_lymphocytes	Overall	-2.08	0.0155
ENSG00000177951	BET1L	intron	11	201225	201561	Adipose_Visceral_Omentum	Colon	0.79	0.0155
ENSG00000124570	SERPINB6	intron	6	2959342	2971533	Adipose_Subcutaneous	Female	0.27	0.0155
ENSG00000078487	ZCWPW1	intron	7	100407303	100408539	Cells_EBV-transformed_lymphocytes	Colon	2.42	0.0155
ENSG00000106479	ZNF862	intron	7	149840607	149841516	Adipose_Subcutaneous	Rectal	2.42	0.0155
ENSG00000106479	ZNF862	intron	7	149840607	149844625	Cells_EBV-transformed_lymphocytes	Rectal	2.42	0.0155
ENSG00000113638	TTC33	intron	5	40730343	40746798	Cells_EBV-transformed_lymphocytes	Male	-2.42	0.0155
ENSG00000136717	BIN1	intron	2	127064018	127064774	Cells_EBV-transformed_lymphocytes	Distal	-2.42	0.0155
ENSG00000119421	NDUFA8	intron	9	122148277	122152245	Adipose_Subcutaneous	Distal	1.12	0.0155
ENSG00000014914	MTMR11	intron	1	149935359	149935584	Adipose_Subcutaneous	Distal	-0.3	0.0155
ENSG00000169660	HEXD	intron	17	82419883	82428558	Colon_Sigmoid	Overall	-2.42	0.0155
ENSG00000031823	RANBP3	intron	19	5928087	5931419	Adipose_Visceral_Omentum	Female	2.42	0.0155
ENSG00000081985	IL12RB2	intron	1	67372783	67379986	Adipose_Visceral_Omentum	Overall	-2.42	0.0155
ENSG00000102858	MGRN1	intron	16	4680676	4681550	Adipose_Visceral_Omentum	Female	2.42	0.0155
ENSG00000170873	MTSS1	intron	8	124556354	124557681	Adipose_Subcutaneous	Distal	-2.4	0.0155
ENSG00000146826	TRAPPC14	intron	7	100155164	100155262	Cells_EBV-transformed_lymphocytes	Proximal	-1	0.0155
ENSG00000196123	MATCAP1	intron	16	67179958	67180041	Cells_EBV-transformed_lymphocytes	Proximal	1.28	0.0155
ENSG00000117410	ATP6V0B	intron	1	43975848	43976090	Adipose_Subcutaneous	Proximal	-2.42	0.0155
ENSG00000120265	PCMT1	intron	6	149802424	149810616	Colon_Sigmoid	Overall	2.42	0.0155
ENSG00000132155	RAF1	intron	3	12606299	12608766	Adipose_Subcutaneous	Female	-2.42	0.0156
ENSG00000204574	ABCF1	intron	6	30571560	30577818	Adipose_Subcutaneous	Male	-0.34	0.0156
ENSG00000240344	PPIL3	intron	2	200881488	200885698	Whole_Blood	Overall	-2.42	0.0156
ENSG00000160789	LMNA	intron	1	156137232	156137654	Colon_Sigmoid	Overall	2.42	0.0156
ENSG00000160789	LMNA	intron	1	156137743	156138488	Adipose_Visceral_Omentum	Overall	-2.42	0.0156
ENSG00000181090	EHMT1	intron	9	137800984	137802857	Adipose_Subcutaneous	Colon	-2.42	0.0156
ENSG00000181090	EHMT1	intron	9	137800984	137811461	Adipose_Subcutaneous	Colon	2.42	0.0156
ENSG00000224137	LINC01857	intron	2	207662522	207666681	Cells_EBV-transformed_lymphocytes	Proximal	-2.42	0.0156
		intron	15	75621056	75624715	Cells_EBV-transformed_lymphocytes	Male	2.42	0.0156
ENSG00000169371	SNUPN	intron	15	75621056	75626239	Adipose_Subcutaneous	Male	0	0.0156
ENSG00000172260	NEGR1	intron	1	71611146	71698008	Adipose_Subcutaneous	Rectal	-2.42	0.0156
ENSG00000117791	MTARC2	intron	1	220748803	220754947	Colon_Transverse	Overall	-2.42	0.0156
ENSG00000105750	ZNF85	intron	19	20946389	20948744	Adipose_Visceral_Omentum	Rectal	2	0.0156
ENSG00000148719	DNAJB12	intron	10	72345127	72354765	Adipose_Subcutaneous	Female	-2.42	0.0156
ENSG00000125107	CNOT1	intron	16	58599511	58623282	Cells_EBV-transformed_lymphocytes	Overall	2.42	0.0156
ENSG00000143786	CNIH3	intron	1	224456921	224459210	Adipose_Subcutaneous	Male	-2.42	0.0156
ENSG00000236780	LINC01829	intron	2	67175699	67177582	Colon_Sigmoid	Overall	-2.42	0.0156
ENSG00000141295	SCRN2	intron	17	47839858	47840191	Adipose_Subcutaneous	Rectal	2.4	0.0156
ENSG00000244300	GATA2-AS1	intron	3	128490069	128496699	Adipose_Visceral_Omentum	Male	-1.07	0.0156
ENSG00000258366	RTEL1	intron	20	63674093	63678214	Adipose_Subcutaneous	Distal	-2.42	0.0156
ENSG00000064225	ST3GAL6	intron	3	98773983	98784945	Adipose_Visceral_Omentum	Rectal	-2.42	0.0156
ENSG00000082146	STRADB	intron	2	201473076	201474647	Adipose_Visceral_Omentum	Distal	-0.54	0.0156
		intron	21	46511614	46529092	Cells_EBV-transformed_lymphocytes	Distal	2.42	0.0156
ENSG00000161813	LARP4	intron	12	50440549	50441590	Adipose_Visceral_Omentum	Distal	2.42	0.0156
ENSG00000174669	SLC29A2	intron	11	66364424	66365936	Adipose_Subcutaneous	Colon	-2.42	0.0156
ENSG00000132463	GRSF1	intron	4	70836314	70839177	Adipose_Subcutaneous	Distal	-0.58	0.0156
ENSG00000132463	GRSF1	intron	4	70836314	70839471	Adipose_Subcutaneous	Distal	0.58	0.0156
ENSG00000123933	MXD4	intron	4	2258011	2258885	Adipose_Subcutaneous	Overall	-1.61	0.0156
ENSG00000154175	ABI3BP	intron	3	100796468	100804792	Colon_Sigmoid	Overall	2.17	0.0156
ENSG00000162714	ZNF496	intron	1	247308027	247308475	Adipose_Subcutaneous	Rectal	1.96	0.0156
ENSG00000092036	HAUS4	intron	14	22947731	22950314	Adipose_Subcutaneous	Male	-2.42	0.0156
ENSG00000100300	TSPO	intron	22	43159420	43161052	Adipose_Visceral_Omentum	Proximal	-0.92	0.0156
ENSG00000002016	RAD52	intron	12	927263	929764	Cells_EBV-transformed_lymphocytes	Female	-2.34	0.0156
ENSG00000060069	CTDP1	intron	18	79729069	79753652	Colon_Transverse	Overall	-2.42	0.0156
ENSG00000104903	LYL1	intron	19	13100728	13100837	Cells_EBV-transformed_lymphocytes	Rectal	-2.39	0.0156
ENSG00000188976	NOC2L	intron	1	944800	945042	Adipose_Visceral_Omentum	Female	-2.41	0.0156
ENSG00000154175	ABI3BP	intron	3	100795003	100795804	Adipose_Subcutaneous	Female	2.42	0.0156
ENSG00000075711	DLG1	intron	3	197130671	197130802	Cells_EBV-transformed_lymphocytes	Male	2.42	0.0156
ENSG00000150867	PIP4K2A	intron	10	22573457	22607927	Adipose_Subcutaneous	Female	2.25	0.0156
ENSG00000106484	MEST	intron	7	130486395	130495368	Adipose_Subcutaneous	Female	-2.42	0.0156
ENSG00000124532	MRS2	intron	6	24403236	24405168	Adipose_Subcutaneous	Female	2.42	0.0156
ENSG00000185651	UBE2L3	intron	22	21592956	21610857	Adipose_Visceral_Omentum	Proximal	0.81	0.0156
ENSG00000231365	WARS2-AS1	intron	1	119147069	119150565	Adipose_Subcutaneous	Proximal	-2.42	0.0156
ENSG00000167552	TUBA1A	intron	12	49186833	49188417	Adipose_Visceral_Omentum	Colon	-2.42	0.0156
ENSG00000167552	TUBA1A	intron	12	49186833	49188977	Adipose_Visceral_Omentum	Colon	2.42	0.0156
ENSG00000080815	PSEN1	intron	14	73198129	73206386	Adipose_Subcutaneous	Distal	-2.42	0.0156
ENSG00000102893	PHKB	intron	16	47596531	47610826	Adipose_Visceral_Omentum	Male	2.42	0.0156
ENSG00000104331	BPNT2	intron	8	56967218	56978050	Adipose_Subcutaneous	Colon	2.42	0.0156
ENSG00000125107	CNOT1	intron	16	58623409	58629728	Adipose_Subcutaneous	Male	0	0.0156
ENSG00000168769	TET2	intron	4	105237351	105241339	Cells_EBV-transformed_lymphocytes	Male	2.42	0.0156
ENSG00000100461	RBM23	intron	14	22905453	22906195	Cells_EBV-transformed_lymphocytes	Colon	-2.42	0.0156
ENSG00000241764	CBLL1-AS1	intron	7	107743403	107743933	Adipose_Visceral_Omentum	Male	-0.54	0.0156
ENSG00000185133	INPP5J	intron	22	31133235	31133406	Adipose_Visceral_Omentum	Rectal	-2.41	0.0156
ENSG00000167895	TMC8	intron	17	78132030	78132359	Cells_EBV-transformed_lymphocytes	Male	0.54	0.0157
ENSG00000117643	MAN1C1	intron	1	25782700	25783663	Adipose_Subcutaneous	Proximal	-2.41	0.0157
ENSG00000139428	MMAB	intron	12	109565176	109568770	Whole_Blood	Overall	2.69	0.0157
ENSG00000131899	LLGL1	intron	17	18235537	18236607	Adipose_Subcutaneous	Female	-2.42	0.0157
ENSG00000080546	SESN1	intron	6	108994609	108994937	Adipose_Subcutaneous	Rectal	-2.42	0.0157
ENSG00000080546	SESN1	intron	6	108994609	108998513	Adipose_Subcutaneous	Rectal	2.42	0.0157
ENSG00000110888	CAPRIN2	intron	12	30716676	30719079	Adipose_Visceral_Omentum	Female	2.42	0.0157
ENSG00000110888	CAPRIN2	intron	12	30716676	30720811	Adipose_Subcutaneous	Female	2.42	0.0157
ENSG00000160584	SIK3	intron	11	116863818	116870331	Adipose_Subcutaneous	Male	2.42	0.0157
ENSG00000164944	VIRMA	intron	8	94531085	94534839	Adipose_Visceral_Omentum	Distal	2.42	0.0157
ENSG00000032444	PNPLA6	intron	19	7551437	7553875	Adipose_Visceral_Omentum	Proximal	2.44	0.0157
ENSG00000095794	CREM	intron	10	35127193	35178889	Adipose_Subcutaneous	Female	1.07	0.0157
ENSG00000241158	ADAMTS9-AS1	intron	3	64582646	64583273	Adipose_Visceral_Omentum	Rectal	2.42	0.0157
ENSG00000124067	SLC12A4	intron	16	67952425	67954643	Adipose_Subcutaneous	Proximal	-2.42	0.0157
ENSG00000060656	PTPRU	intron	1	29312706	29315372	Colon_Sigmoid	Overall	-1.91	0.0157
ENSG00000196586	MYO6	intron	6	75895260	75898373	Adipose_Subcutaneous	Distal	-2.42	0.0157
ENSG00000079999	KEAP1	intron	19	10489368	10489648	Cells_EBV-transformed_lymphocytes	Distal	2.42	0.0157
ENSG00000125454	SLC25A19	intron	17	75283593	75286304	Cells_EBV-transformed_lymphocytes	Distal	2.42	0.0157
ENSG00000168395	ING5	intron	2	241712071	241719483	Adipose_Subcutaneous	Rectal	2.42	0.0157
ENSG00000204580	DDR1	intron	6	30884710	30888688	Adipose_Subcutaneous	Rectal	-0.51	0.0157
ENSG00000108094	CUL2	intron	10	35016394	35025132	Adipose_Subcutaneous	Distal	-2.42	0.0157
ENSG00000169660	HEXD	intron	17	82419883	82424394	Adipose_Subcutaneous	Overall	2.42	0.0157
ENSG00000073605	GSDMB	intron	17	39909924	39912326	Adipose_Subcutaneous	Female	-2.41	0.0157
ENSG00000203896	LIME1	intron	20	63738060	63738183	Adipose_Visceral_Omentum	Male	2.41	0.0157
ENSG00000214078	CPNE1	intron	20	35627413	35630439	Adipose_Visceral_Omentum	Proximal	2.42	0.0157
ENSG00000214922	HLA-F-AS1	intron	6	29727139	29728365	Adipose_Subcutaneous	Colon	2.5	0.0157
ENSG00000273340	MICE	intron	6	29727139	29728365	Adipose_Subcutaneous	Colon	2.5	0.0157
ENSG00000175711	B3GNTL1	intron	17	83048785	83051737	Cells_EBV-transformed_lymphocytes	Female	-2.42	0.0157
ENSG00000063761	ADCK1	intron	14	77924606	77931518	Adipose_Subcutaneous	Female	2.42	0.0157
ENSG00000104611	SH2D4A	intron	8	19314079	19319344	Adipose_Subcutaneous	Overall	-2.42	0.0157
ENSG00000133048	CHI3L1	intron	1	203183791	203184576	Adipose_Visceral_Omentum	Colon	2.42	0.0157
ENSG00000137834	SMAD6	intron	15	66708738	66711668	Adipose_Subcutaneous	Distal	-2.42	0.0157
ENSG00000259471	LINC01169	intron	15	66708738	66711668	Adipose_Subcutaneous	Distal	-2.42	0.0157
ENSG00000115607	IL18RAP	intron	2	102445340	102447070	Adipose_Visceral_Omentum	Colon	-2.42	0.0157
ENSG00000131626	PPFIA1	intron	11	70351023	70354301	Adipose_Subcutaneous	Overall	2.42	0.0157
ENSG00000138722	MMRN1	intron	4	89923272	89927795	Adipose_Subcutaneous	Male	0.41	0.0157
ENSG00000037637	FBXO42	intron	1	16261166	16294783	Adipose_Subcutaneous	Colon	2.42	0.0157
ENSG00000157873	TNFRSF14	intron	1	2556997	2557726	Whole_Blood	Overall	-2.09	0.0157
		intron	5	43139309	43173318	Cells_EBV-transformed_lymphocytes	Colon	-2.42	0.0157
ENSG00000183397	TEKTIP1	intron	19	3535865	3536514	Adipose_Subcutaneous	Male	-2.42	0.0157
ENSG00000230124	ACBD6	intron	1	180397605	180413366	Adipose_Visceral_Omentum	Overall	2.42	0.0157
ENSG00000269609	C10orf95-AS1	intron	10	102452187	102455337	Adipose_Visceral_Omentum	Rectal	2.42	0.0157
ENSG00000172262	ZNF131	intron	5	43161931	43173318	Adipose_Subcutaneous	Colon	-2.42	0.0157
ENSG00000189223	PAX8-AS1	intron	2	113238212	113255390	Cells_EBV-transformed_lymphocytes	Distal	1.07	0.0157
ENSG00000088833	NSFL1C	intron	20	1446149	1452493	Adipose_Visceral_Omentum	Rectal	-2.39	0.0157
ENSG00000159335	PTMS	intron	12	6769674	6769844	Adipose_Visceral_Omentum	Male	2.41	0.0157
ENSG00000023839	ABCC2	intron	10	99836290	99841967	Adipose_Subcutaneous	Distal	2.42	0.0157
ENSG00000101596	SMCHD1	intron	18	2722663	2724899	Adipose_Subcutaneous	Rectal	-2.42	0.0157
ENSG00000125107	CNOT1	intron	16	58599511	58623282	Cells_EBV-transformed_lymphocytes	Female	2.42	0.0157
ENSG00000184009	ACTG1	intron	17	81511626	81511763	Adipose_Subcutaneous	Female	-2.42	0.0157
ENSG00000196388	INCA1	intron	17	4994475	4997496	Adipose_Subcutaneous	Female	-2.42	0.0157
ENSG00000214765	SEPTIN7P2	intron	7	45759174	45768660	Adipose_Subcutaneous	Male	2.42	0.0157
ENSG00000143786	CNIH3	intron	1	224456921	224459143	Adipose_Subcutaneous	Overall	-2.41	0.0157
ENSG00000087274	ADD1	intron	4	2905015	2907743	Adipose_Subcutaneous	Male	2.41	0.0157
ENSG00000165568	AKR1E2	intron	10	4873307	4889872	Adipose_Subcutaneous	Rectal	-1.65	0.0157
ENSG00000137312	FLOT1	intron	6	30741333	30742147	Colon_Sigmoid	Overall	-2.53	0.0157
ENSG00000204642	HLA-F	intron	6	29725563	29726011	Adipose_Visceral_Omentum	Colon	2.66	0.0157
ENSG00000206341	HLA-H	intron	6	29725563	29726011	Adipose_Visceral_Omentum	Colon	2.66	0.0157
ENSG00000105397	TYK2	intron	19	10361073	10361511	Colon_Sigmoid	Overall	-2.41	0.0157
ENSG00000181444	ZNF467	intron	7	149774401	149776236	Adipose_Visceral_Omentum	Overall	-2.41	0.0157
ENSG00000123933	MXD4	intron	4	2258011	2261725	Adipose_Subcutaneous	Colon	-2.41	0.0158
ENSG00000012660	ELOVL5	intron	6	53295707	53348817	Adipose_Visceral_Omentum	Male	0.87	0.0158
ENSG00000204580	DDR1	intron	6	30894671	30895404	Adipose_Visceral_Omentum	Distal	-2.05	0.0158
ENSG00000175711	B3GNTL1	intron	17	82956401	82956695	Adipose_Subcutaneous	Female	-2.41	0.0158
ENSG00000100243	CYB5R3	intron	22	42636846	42646641	Adipose_Subcutaneous	Proximal	-1	0.0158
ENSG00000087274	ADD1	intron	4	2905108	2907743	Adipose_Subcutaneous	Male	-2.41	0.0158
ENSG00000138036	DYNC2LI1	intron	2	43794643	43795887	Adipose_Visceral_Omentum	Proximal	0	0.0158
ENSG00000078808	SDF4	intron	1	1217804	1218458	Adipose_Visceral_Omentum	Distal	-2.38	0.0158
ENSG00000104331	BPNT2	intron	8	56967218	56978050	Cells_EBV-transformed_lymphocytes	Female	2.41	0.0158
ENSG00000129292	PHF20L1	intron	8	132824060	132825264	Colon_Transverse	Overall	-2.41	0.0158
ENSG00000243708	PLA2G4B	intron	15	41846835	41847649	Adipose_Subcutaneous	Proximal	-2.65	0.0158
ENSG00000182923	CEP63	intron	3	134547472	134549062	Adipose_Subcutaneous	Female	2.41	0.0158
ENSG00000225830	ERCC6	intron	10	49524777	49528417	Adipose_Visceral_Omentum	Proximal	-2.41	0.0158
ENSG00000225830	ERCC6	intron	10	49525226	49528417	Cells_EBV-transformed_lymphocytes	Proximal	2.41	0.0158
ENSG00000131462	TUBG1	intron	17	42609786	42610108	Adipose_Visceral_Omentum	Overall	-2.41	0.0158
ENSG00000134030	CTIF	intron	18	48761689	48817221	Adipose_Subcutaneous	Female	2.41	0.0158
ENSG00000134283	PPHLN1	intron	12	42352049	42355161	Adipose_Subcutaneous	Male	-2.41	0.0158
ENSG00000060237	WNK1	intron	12	897681	900476	Adipose_Visceral_Omentum	Rectal	2.41	0.0158
ENSG00000146374	RSPO3	intron	6	127150572	127155241	Adipose_Visceral_Omentum	Male	-2.41	0.0158
ENSG00000169189	NSMCE1	intron	16	27226833	27233001	Adipose_Visceral_Omentum	Female	2.41	0.0158
ENSG00000105325	FZR1	intron	19	3533398	3534421	Adipose_Subcutaneous	Male	-2.41	0.0158
ENSG00000134955	SLC37A2	intron	11	125086018	125088119	Adipose_Visceral_Omentum	Rectal	2.41	0.0158
ENSG00000168411	RFWD3	intron	16	74632673	74636346	Adipose_Subcutaneous	Overall	-2.41	0.0158
ENSG00000175764	TTLL11	intron	9	121860443	121870497	Adipose_Visceral_Omentum	Overall	2.41	0.0158
ENSG00000125450	NUP85	intron	17	75228384	75228998	Adipose_Visceral_Omentum	Proximal	2.41	0.0158
ENSG00000172262	ZNF131	intron	5	43123310	43139165	Adipose_Subcutaneous	Colon	-2.18	0.0158
ENSG00000105397	TYK2	intron	19	10368418	10369757	Cells_EBV-transformed_lymphocytes	Rectal	2.41	0.0158
ENSG00000105397	TYK2	intron	19	10368418	10378214	Cells_EBV-transformed_lymphocytes	Rectal	-2.41	0.0158
ENSG00000124067	SLC12A4	intron	16	67952425	67954643	Adipose_Subcutaneous	Colon	-2.41	0.0158
ENSG00000131470	PSMC3IP	intron	17	42573623	42574099	Adipose_Subcutaneous	Overall	-2.41	0.0158
ENSG00000131470	PSMC3IP	intron	17	42573623	42574196	Colon_Sigmoid	Overall	2.41	0.0158
ENSG00000140455	USP3	intron	15	63558188	63559857	Colon_Sigmoid	Overall	0	0.0158
ENSG00000161618	ALDH16A1	intron	19	49464762	49465738	Adipose_Visceral_Omentum	Female	-2.41	0.0158
ENSG00000161618	ALDH16A1	intron	19	49464762	49465781	Adipose_Visceral_Omentum	Female	2.41	0.0158
ENSG00000182446	NPLOC4	intron	17	81563979	81565505	Colon_Transverse	Overall	-2.41	0.0158
ENSG00000100991	TRPC4AP	intron	20	35002641	35003107	Adipose_Visceral_Omentum	Colon	2.14	0.0158
ENSG00000167601	AXL	intron	19	41256611	41257493	Adipose_Subcutaneous	Rectal	2.41	0.0158
ENSG00000138111	MFSD13A	intron	10	102461450	102465982	Adipose_Visceral_Omentum	Overall	2.29	0.0158
ENSG00000149311	ATM	intron	11	108312498	108314137	Cells_EBV-transformed_lymphocytes	Overall	2.41	0.0158
ENSG00000149311	ATM	intron	11	108312498	108315823	Adipose_Visceral_Omentum	Overall	-2.41	0.0158
ENSG00000152642	GPD1L	intron	3	32128253	32140228	Adipose_Subcutaneous	Proximal	-2.41	0.0158
ENSG00000214293	APTR	intron	7	77696018	77696172	Colon_Transverse	Overall	-2.41	0.0158
ENSG00000100991	TRPC4AP	intron	20	35004090	35004458	Adipose_Visceral_Omentum	Distal	2.4	0.0158
ENSG00000119900	OGFRL1	intron	6	71289170	71293293	Adipose_Subcutaneous	Rectal	-2.41	0.0158
ENSG00000180902	D2HGDH	intron	2	241756014	241765160	Adipose_Visceral_Omentum	Proximal	-2.41	0.0158
ENSG00000137337	MDC1	intron	6	30702877	30703104	Adipose_Visceral_Omentum	Colon	2.2	0.0158
ENSG00000119185	ITGB1BP1	intron	2	9406905	9407449	Adipose_Visceral_Omentum	Female	-2.41	0.0158
ENSG00000065268	WDR18	intron	19	990364	990852	Adipose_Subcutaneous	Colon	0.82	0.0158
ENSG00000133773	CCDC59	intron	12	82357269	82358223	Adipose_Subcutaneous	Overall	1.36	0.0158
ENSG00000143537	ADAM15	intron	1	155061975	155062245	Adipose_Visceral_Omentum	Distal	-2.8	0.0158
ENSG00000092036	HAUS4	intron	14	22947731	22950314	Adipose_Subcutaneous	Rectal	-2.41	0.0158
ENSG00000173588	CEP83	intron	12	94412591	94435275	Adipose_Subcutaneous	Rectal	-0.88	0.0158
ENSG00000257017	HP	intron	16	72058355	72075145	Adipose_Visceral_Omentum	Colon	-2.41	0.0158
ENSG00000261701	HPR	intron	16	72058355	72075145	Adipose_Visceral_Omentum	Colon	-2.41	0.0158
		intron	10	48242352	48249021	Cells_EBV-transformed_lymphocytes	Female	-2.41	0.0158
ENSG00000063169	BICRA	intron	19	47695080	47695365	Cells_EBV-transformed_lymphocytes	Rectal	2.41	0.0158
ENSG00000157870	PRXL2B	intron	1	2588453	2588550	Adipose_Subcutaneous	Rectal	2.41	0.0158
ENSG00000167302	TEPSIN	intron	17	81237459	81238514	Cells_EBV-transformed_lymphocytes	Male	2.41	0.0158
ENSG00000167302	TEPSIN	intron	17	81237459	81238986	Adipose_Subcutaneous	Male	2.41	0.0158
ENSG00000123136	DDX39A	intron	19	14410605	14410989	Adipose_Subcutaneous	Male	-0.8	0.0158
ENSG00000144810	COL8A1	intron	3	99675721	99744897	Adipose_Subcutaneous	Colon	2.41	0.0158
ENSG00000162976	SLC66A3	intron	2	11160748	11177737	Adipose_Subcutaneous	Distal	-2.41	0.0158
ENSG00000187630	DHRS4L2	intron	14	23970332	23990182	Cells_EBV-transformed_lymphocytes	Male	1.62	0.0158
ENSG00000257551	HLX-AS1	intron	1	220871691	220879849	Colon_Sigmoid	Overall	2.76	0.0158
		intron	7	24830905	24832570	Cells_EBV-transformed_lymphocytes	Rectal	-2.41	0.0158
		intron	7	24832635	24834087	Cells_EBV-transformed_lymphocytes	Rectal	-2.41	0.0158
ENSG00000259772	LINC03034	intron	15	31223336	31223471	Cells_EBV-transformed_lymphocytes	Female	2.41	0.0158
		intron	4	119422574	119431837	Cells_EBV-transformed_lymphocytes	Distal	2.41	0.0158
		intron	11	63939102	63945840	Cells_EBV-transformed_lymphocytes	Female	2.41	0.0158
ENSG00000148803	FUOM	intron	10	133357013	133357187	Adipose_Subcutaneous	Rectal	-2.41	0.0158
ENSG00000204764	RANBP17	intron	5	170911134	170914167	Adipose_Subcutaneous	Female	-2.41	0.0158
ENSG00000101447	FAM83D	intron	20	38948000	38951539	Cells_EBV-transformed_lymphocytes	Overall	0.21	0.0158
ENSG00000101452	DHX35	intron	20	38948000	38951539	Cells_EBV-transformed_lymphocytes	Overall	0.21	0.0158
ENSG00000124762	CDKN1A	intron	6	36678798	36680474	Adipose_Visceral_Omentum	Rectal	2.39	0.0159
ENSG00000204410	MSH5	intron	6	31760216	31760690	Cells_EBV-transformed_lymphocytes	Rectal	1.35	0.0159
ENSG00000111011	RSRC2	intron	12	122521428	122526848	Adipose_Visceral_Omentum	Distal	2.41	0.0159
ENSG00000164946	FREM1	intron	9	14805152	14806661	Adipose_Subcutaneous	Female	2.41	0.0159
ENSG00000127527	EPS15L1	intron	19	16425316	16428702	Adipose_Subcutaneous	Distal	2.41	0.0159
ENSG00000197182	MIRLET7BHG	intron	22	46054953	46056847	Adipose_Subcutaneous	Distal	-1.36	0.0159
ENSG00000241990	PRR34-AS1	intron	22	46054953	46056847	Adipose_Subcutaneous	Distal	-1.36	0.0159
ENSG00000174165	ZDHHC24	intron	11	66539824	66543704	Adipose_Visceral_Omentum	Rectal	2.41	0.0159
ENSG00000175634	RPS6KB2	intron	11	67433042	67433126	Colon_Sigmoid	Overall	-2.41	0.0159
ENSG00000103197	TSC2	intron	16	2086379	2086732	Colon_Sigmoid	Overall	-1.96	0.0159
		intron	11	65868629	65869360	Cells_EBV-transformed_lymphocytes	Distal	2.41	0.0159
ENSG00000105357	MYH14	intron	19	50223349	50224154	Adipose_Subcutaneous	Colon	-2.41	0.0159
ENSG00000105357	MYH14	intron	19	50223349	50225585	Adipose_Subcutaneous	Colon	2.41	0.0159
ENSG00000125454	SLC25A19	intron	17	75286459	75286633	Adipose_Visceral_Omentum	Distal	2.41	0.0159
ENSG00000125454	SLC25A19	intron	17	75286459	75289354	Cells_EBV-transformed_lymphocytes	Distal	-2.41	0.0159
ENSG00000172638	EFEMP2	intron	11	65868840	65869857	Adipose_Subcutaneous	Distal	-2.41	0.0159
ENSG00000134452	FBH1	intron	10	5924508	5924751	Whole_Blood	Overall	-2.36	0.0159
ENSG00000205726	ITSN1	intron	21	33826863	33829624	Adipose_Subcutaneous	Distal	2.41	0.0159
ENSG00000148344	PTGES	intron	9	129748737	129749521	Adipose_Subcutaneous	Proximal	-1.27	0.0159
ENSG00000131435	PDLIM4	intron	5	132271908	132272025	Adipose_Visceral_Omentum	Colon	-2.41	0.0159
ENSG00000139083	ETV6	intron	12	11839304	11844854	Whole_Blood	Overall	2.41	0.0159
ENSG00000164088	PPM1M	intron	3	52246048	52246695	Adipose_Subcutaneous	Rectal	-2.41	0.0159
ENSG00000075223	SEMA3C	intron	7	80758488	80761616	Adipose_Visceral_Omentum	Male	-1.77	0.0159
ENSG00000114686	MRPL3	intron	3	131501924	131502730	Cells_EBV-transformed_lymphocytes	Proximal	2.41	0.0159
ENSG00000087191	PSMC5	intron	17	63830189	63830271	Adipose_Visceral_Omentum	Proximal	2.41	0.0159
ENSG00000116957	TBCE	intron	1	235438922	235441814	Colon_Sigmoid	Overall	-2.41	0.0159
ENSG00000121064	SCPEP1	intron	17	56997055	56998385	Adipose_Subcutaneous	Proximal	-2.41	0.0159
ENSG00000164151	ICE1	intron	5	5465226	5466334	Adipose_Visceral_Omentum	Overall	2.41	0.0159
ENSG00000145979	TBC1D7	intron	6	13306527	13307596	Adipose_Subcutaneous	Colon	2.41	0.0159
ENSG00000171757	LRRC34	intron	3	169796899	169800659	Adipose_Subcutaneous	Female	1.6	0.0159
ENSG00000182871	COL18A1	intron	21	45496403	45496500	Colon_Transverse	Overall	1.17	0.0159
ENSG00000139899	CBLN3	intron	14	24428405	24428755	Adipose_Subcutaneous	Proximal	2.41	0.0159
ENSG00000204536	CCHCR1	intron	6	31156944	31157023	Adipose_Visceral_Omentum	Male	-2.41	0.0159
ENSG00000143393	PI4KB	intron	1	151316509	151324745	Adipose_Subcutaneous	Male	-2.41	0.0159
ENSG00000204536	CCHCR1	intron	6	31157500	31158167	Cells_EBV-transformed_lymphocytes	Male	2.41	0.0159
ENSG00000204619	PPP1R11	intron	6	30067229	30068590	Adipose_Visceral_Omentum	Proximal	-2.41	0.0159
ENSG00000124222	STX16	intron	20	58659634	58667490	Adipose_Subcutaneous	Overall	1.74	0.0159
		intron	9	98056940	98060782	Cells_EBV-transformed_lymphocytes	Colon	2.41	0.0159
ENSG00000120265	PCMT1	intron	6	149772247	149773138	Colon_Sigmoid	Overall	-2.4	0.0159
		intron	4	40218298	40242714	Cells_EBV-transformed_lymphocytes	Distal	-2.41	0.0159
ENSG00000008382	MPND	intron	19	4354420	4354949	Colon_Sigmoid	Overall	2.41	0.0159
ENSG00000105499	PLA2G4C	intron	19	48077824	48085059	Adipose_Subcutaneous	Male	-2.41	0.0159
ENSG00000100991	TRPC4AP	intron	20	35057571	35068399	Adipose_Subcutaneous	Colon	-1.62	0.0159
ENSG00000115207	GTF3C2	intron	2	27343578	27356739	Adipose_Subcutaneous	Colon	-2.41	0.0159
ENSG00000105538	RASIP1	intron	19	48720997	48721106	Adipose_Subcutaneous	Proximal	-2.41	0.0159
ENSG00000100227	POLDIP3	intron	22	42585968	42591955	Adipose_Visceral_Omentum	Male	2.41	0.0159
ENSG00000174177	CTU2	intron	16	88706598	88707136	Cells_EBV-transformed_lymphocytes	Distal	2.41	0.0159
ENSG00000179335	CLK3	intron	15	74619348	74619967	Adipose_Visceral_Omentum	Female	-2.41	0.0159
ENSG00000179335	CLK3	intron	15	74619348	74620009	Adipose_Visceral_Omentum	Female	2.41	0.0159
ENSG00000136280	CCM2	intron	7	45069961	45073460	Adipose_Visceral_Omentum	Rectal	2.41	0.0159
ENSG00000033100	CHPF2	intron	7	151236590	151237374	Adipose_Visceral_Omentum	Male	-2.41	0.0159
ENSG00000105397	TYK2	intron	19	10351162	10352434	Adipose_Subcutaneous	Distal	-2.11	0.0159
ENSG00000198089	SFI1	intron	22	31602785	31604309	Cells_EBV-transformed_lymphocytes	Male	2.53	0.0159
ENSG00000065491	TBC1D22B	intron	6	37284464	37287007	Adipose_Subcutaneous	Male	-0.02	0.0159
ENSG00000145439	CBR4	intron	4	168998285	169002071	Colon_Sigmoid	Overall	-2.41	0.0159
ENSG00000198911	SREBF2	intron	22	41871035	41873798	Adipose_Subcutaneous	Overall	0	0.0159
ENSG00000198911	SREBF2	intron	22	41871035	41875337	Adipose_Subcutaneous	Overall	-2.41	0.0159
ENSG00000174032	SLC25A30	intron	13	45411480	45418300	Adipose_Subcutaneous	Overall	-2.59	0.0159
ENSG00000174106	LEMD3	intron	12	65245939	65246162	Adipose_Visceral_Omentum	Rectal	-2.41	0.0159
ENSG00000204310	AGPAT1	intron	6	32171505	32178001	Cells_EBV-transformed_lymphocytes	Rectal	-2.39	0.0159
ENSG00000259673	IQCH-AS1	intron	15	67519102	67521494	Adipose_Subcutaneous	Colon	0.91	0.0159
ENSG00000074219	TEAD2	intron	19	49355206	49355312	Adipose_Subcutaneous	Overall	-2.41	0.0159
ENSG00000168758	SEMA4C	intron	2	96861894	96863328	Colon_Sigmoid	Overall	2.41	0.0159
ENSG00000176542	USF3	intron	3	113664409	113670121	Adipose_Subcutaneous	Male	-2.41	0.0159
ENSG00000179082	LINC02913	intron	9	129334198	129338792	Adipose_Visceral_Omentum	Colon	2.41	0.0159
ENSG00000233901	LINC01503	intron	9	129334198	129338792	Adipose_Visceral_Omentum	Colon	2.41	0.0159
ENSG00000196378	ZNF34	intron	8	144780280	144787279	Adipose_Visceral_Omentum	Male	-2.41	0.0159
ENSG00000090565	RAB11FIP3	intron	16	503097	505524	Whole_Blood	Overall	2.39	0.0159
ENSG00000198185	ZNF334	intron	20	46504740	46506307	Adipose_Visceral_Omentum	Proximal	1.77	0.0159
ENSG00000182871	COL18A1	intron	21	45504054	45505134	Whole_Blood	Overall	-2.41	0.0159
ENSG00000184752	NDUFA12	intron	12	95002821	95003595	Adipose_Subcutaneous	Proximal	-2.41	0.016
ENSG00000164180	TMEM161B	intron	5	88203075	88205814	Cells_EBV-transformed_lymphocytes	Male	2.41	0.016
ENSG00000054611	TBC1D22A	intron	22	46974399	46990015	Adipose_Visceral_Omentum	Male	-2.39	0.016
ENSG00000219481	NBPF1	intron	1	16603324	16608508	Adipose_Subcutaneous	Colon	2.23	0.016
ENSG00000107651	SEC23IP	intron	10	119933787	119940586	Cells_EBV-transformed_lymphocytes	Female	2.02	0.016
ENSG00000068724	TTC7A	intron	2	46941725	46950363	Adipose_Visceral_Omentum	Female	-0.92	0.016
ENSG00000141562	NARF	intron	17	82460072	82464287	Adipose_Visceral_Omentum	Rectal	-1.66	0.016
ENSG00000104613	INTS10	intron	8	19844238	19845704	Adipose_Subcutaneous	Colon	-2.41	0.016
ENSG00000137449	CPEB2	intron	4	15033211	15040464	Cells_EBV-transformed_lymphocytes	Colon	-2.41	0.016
ENSG00000158286	RNF207	intron	1	6211118	6211867	Adipose_Subcutaneous	Overall	-2.41	0.016
ENSG00000164087	POC1A	intron	3	52075985	52096569	Adipose_Visceral_Omentum	Colon	0	0.016
ENSG00000065717	TLE2	intron	19	3000723	3002353	Adipose_Subcutaneous	Female	-2.39	0.016
ENSG00000103496	STX4	intron	16	31033835	31034013	Cells_EBV-transformed_lymphocytes	Proximal	-2.41	0.016
ENSG00000071054	MAP4K4	intron	2	101834463	101835900	Adipose_Visceral_Omentum	Distal	-2.41	0.016
ENSG00000102786	INTS6	intron	13	51379572	51383329	Whole_Blood	Overall	-2.41	0.016
ENSG00000187147	RNF220	intron	1	44632385	44635545	Adipose_Subcutaneous	Distal	2.41	0.016
ENSG00000143786	CNIH3	intron	1	224456921	224459213	Whole_Blood	Overall	-2.4	0.016
ENSG00000185324	CDK10	intron	16	89695070	89695293	Adipose_Subcutaneous	Female	2.41	0.016
ENSG00000138709	LARP1B	intron	4	128061401	128074460	Cells_EBV-transformed_lymphocytes	Colon	0.24	0.016
ENSG00000100106	TRIOBP	intron	22	37772764	37773783	Adipose_Subcutaneous	Male	-2.41	0.016
ENSG00000198182	ZNF607	intron	19	37699895	37707914	Adipose_Subcutaneous	Female	0	0.016
ENSG00000170919	TPT1-AS1	intron	13	45370182	45377140	Colon_Transverse	Overall	-1.35	0.016
ENSG00000176148	TCP11L1	intron	11	33040206	33043750	Cells_EBV-transformed_lymphocytes	Colon	2.66	0.016
ENSG00000115207	GTF3C2	intron	2	27343578	27356739	Adipose_Subcutaneous	Male	-2.41	0.016
ENSG00000107551	RASSF4	intron	10	44989721	44990017	Adipose_Subcutaneous	Female	0	0.016
ENSG00000135976	ANKRD36	intron	2	97209709	97211546	Colon_Transverse	Overall	-0.72	0.016
ENSG00000100461	RBM23	intron	14	22908380	22909483	Adipose_Visceral_Omentum	Colon	-2.41	0.016
ENSG00000128694	OSGEPL1	intron	2	189752724	189752849	Adipose_Subcutaneous	Female	2.41	0.016
ENSG00000141971	MVB12A	intron	19	17424067	17424621	Colon_Sigmoid	Overall	0	0.016
ENSG00000267419	ZNF56P	intron	19	19776994	19786609	Adipose_Subcutaneous	Female	-2.41	0.016
ENSG00000171757	LRRC34	intron	3	169796369	169796745	Adipose_Subcutaneous	Male	-2.41	0.016
ENSG00000196187	TMEM63A	intron	1	225855940	225859196	Adipose_Visceral_Omentum	Distal	-1.87	0.016
ENSG00000170502	NUDT9	intron	4	87423012	87434981	Adipose_Subcutaneous	Male	-1.85	0.016
ENSG00000126749	EMG1	intron	12	6971091	6974339	Adipose_Subcutaneous	Colon	2.41	0.016
ENSG00000173120	KDM2A	intron	11	67121358	67180079	Adipose_Subcutaneous	Distal	2.41	0.016
ENSG00000178950	GAK	intron	4	851084	851750	Adipose_Visceral_Omentum	Proximal	-2.41	0.016
		intron	12	6970966	6974339	Cells_EBV-transformed_lymphocytes	Colon	-2.41	0.016
		intron	2	231393910	231394655	Cells_EBV-transformed_lymphocytes	Male	2.41	0.016
		intron	2	231393910	231394781	Cells_EBV-transformed_lymphocytes	Male	-2.41	0.016
ENSG00000153914	SREK1	intron	5	66177658	66178719	Adipose_Subcutaneous	Rectal	2.41	0.016
ENSG00000173120	KDM2A	intron	11	67121358	67131952	Adipose_Visceral_Omentum	Distal	-2.41	0.016
ENSG00000173120	KDM2A	intron	11	67121358	67149766	Cells_EBV-transformed_lymphocytes	Distal	-2.41	0.016
ENSG00000115226	FNDC4	intron	2	27492478	27493389	Adipose_Subcutaneous	Distal	2.41	0.016
ENSG00000115226	FNDC4	intron	2	27492790	27493389	Adipose_Subcutaneous	Distal	-2.41	0.016
ENSG00000041988	THAP3	intron	1	6629724	6630288	Adipose_Subcutaneous	Rectal	-2.41	0.016
ENSG00000144040	SFXN5	intron	2	73058596	73070460	Adipose_Visceral_Omentum	Overall	-1.4	0.016
ENSG00000100461	RBM23	intron	14	22902382	22903995	Adipose_Subcutaneous	Proximal	-2.41	0.016
ENSG00000100461	RBM23	intron	14	22902382	22904261	Adipose_Subcutaneous	Proximal	2.41	0.016
ENSG00000100461	RBM23	intron	14	22904190	22904261	Adipose_Subcutaneous	Proximal	-2.41	0.016
ENSG00000169718	DUS1L	intron	17	82060783	82060861	Adipose_Subcutaneous	Female	2.41	0.016
ENSG00000169718	DUS1L	intron	17	82060783	82060865	Adipose_Visceral_Omentum	Female	-2.41	0.016
ENSG00000187147	RNF220	intron	1	44632385	44635545	Adipose_Subcutaneous	Female	2.41	0.016
ENSG00000177106	EPS8L2	intron	11	706288	709330	Adipose_Subcutaneous	Rectal	2.41	0.016
ENSG00000188313	PLSCR1	intron	3	146533550	146536540	Cells_EBV-transformed_lymphocytes	Proximal	-1.02	0.016
ENSG00000048540	LMO3	intron	12	16560538	16585613	Colon_Sigmoid	Overall	-2.41	0.016
ENSG00000187147	RNF220	intron	1	44636162	44644698	Adipose_Visceral_Omentum	Colon	-2.39	0.016
ENSG00000088833	NSFL1C	intron	20	1445830	1452493	Adipose_Subcutaneous	Rectal	2.41	0.016
ENSG00000047188	YTHDC2	intron	5	113525177	113526586	Adipose_Subcutaneous	Overall	0.48	0.016
ENSG00000115414	FN1	intron	2	215372300	215373322	Adipose_Subcutaneous	Colon	-2.41	0.016
ENSG00000130158	DOCK6	intron	19	11222020	11222109	Adipose_Subcutaneous	Proximal	-2.41	0.016
ENSG00000170776	AKAP13	intron	15	85684873	85693277	Adipose_Visceral_Omentum	Male	-0.82	0.0161
ENSG00000177879	AP3S1	intron	5	115842106	115866670	Cells_EBV-transformed_lymphocytes	Proximal	2.41	0.0161
ENSG00000115607	IL18RAP	intron	2	102423347	102423811	Whole_Blood	Overall	-2.41	0.0161
ENSG00000181090	EHMT1	intron	9	137800984	137811461	Adipose_Subcutaneous	Distal	2.41	0.0161
ENSG00000103227	LMF1	intron	16	979758	981145	Colon_Sigmoid	Overall	2.41	0.0161
ENSG00000181090	EHMT1	intron	9	137800984	137802857	Adipose_Subcutaneous	Distal	-2.41	0.0161
ENSG00000138496	PARP9	intron	3	122546368	122550584	Adipose_Visceral_Omentum	Proximal	-0.49	0.0161
ENSG00000144802	NFKBIZ	intron	3	101855902	101857073	Adipose_Subcutaneous	Proximal	-2.41	0.0161
ENSG00000100991	TRPC4AP	intron	20	35057571	35069296	Adipose_Subcutaneous	Colon	1.6	0.0161
ENSG00000130816	DNMT1	intron	19	10168364	10173090	Adipose_Visceral_Omentum	Colon	2.38	0.0161
		intron	5	88883485	88905209	Cells_EBV-transformed_lymphocytes	Male	2.41	0.0161
ENSG00000086015	MAST2	intron	1	45829581	45882364	Colon_Transverse	Overall	-2.41	0.0161
ENSG00000115525	ST3GAL5	intron	2	85861292	85863362	Adipose_Visceral_Omentum	Distal	2.41	0.0161
ENSG00000138161	CUZD1	intron	10	122850520	122855645	Cells_EBV-transformed_lymphocytes	Overall	2.41	0.0161
ENSG00000138161	CUZD1	intron	10	122850550	122855645	Whole_Blood	Overall	2.41	0.0161
ENSG00000151208	DLG5	intron	10	77807944	77809547	Colon_Transverse	Overall	2.41	0.0161
ENSG00000182670	TTC3	intron	21	37150170	37150820	Adipose_Visceral_Omentum	Colon	-0.8	0.0161
ENSG00000197857	ZNF44	intron	19	12276082	12293232	Adipose_Visceral_Omentum	Distal	-2.41	0.0161
ENSG00000145623	OSMR	intron	5	38919062	38921615	Adipose_Visceral_Omentum	Proximal	1.24	0.0161
ENSG00000163378	EOGT	intron	3	68989017	68998011	Adipose_Visceral_Omentum	Male	1.63	0.0161
ENSG00000149657	LSM14B	intron	20	62133188	62133290	Adipose_Visceral_Omentum	Male	2.4	0.0161
ENSG00000141905	NFIC	intron	19	3452666	3456550	Cells_EBV-transformed_lymphocytes	Overall	1.19	0.0161
ENSG00000057252	SOAT1	intron	1	179351462	179353585	Adipose_Subcutaneous	Rectal	-2.41	0.0161
ENSG00000143771	CNIH4	intron	1	224371423	224375795	Adipose_Subcutaneous	Rectal	2.41	0.0161
ENSG00000143771	CNIH4	intron	1	224371423	224379069	Adipose_Subcutaneous	Rectal	-2.41	0.0161
ENSG00000196208	GREB1	intron	2	11638809	11640291	Adipose_Subcutaneous	Overall	-2.41	0.0161
ENSG00000104047	DTWD1	intron	15	49625431	49631001	Cells_EBV-transformed_lymphocytes	Female	0.99	0.0161
ENSG00000011021	CLCN6	intron	1	11822801	11823707	Cells_EBV-transformed_lymphocytes	Distal	2.41	0.0161
ENSG00000028116	VRK2	intron	2	58154802	58159349	Cells_EBV-transformed_lymphocytes	Rectal	2.41	0.0161
ENSG00000197119	SLC25A29	intron	14	100298885	100306199	Adipose_Visceral_Omentum	Colon	-2.41	0.0161
ENSG00000197119	SLC25A29	intron	14	100305776	100306199	Adipose_Visceral_Omentum	Colon	2.41	0.0161
ENSG00000221926	TRIM16	intron	17	15680953	15682854	Cells_EBV-transformed_lymphocytes	Rectal	0	0.0161
ENSG00000132669	RIN2	intron	20	19965024	19970838	Adipose_Subcutaneous	Colon	2.41	0.0161
ENSG00000198039	ZNF273	intron	7	64917118	64917581	Adipose_Subcutaneous	Male	0.8	0.0161
ENSG00000137338	PGBD1	intron	6	28297991	28300724	Adipose_Visceral_Omentum	Colon	-1.72	0.0161
ENSG00000139651	ZNF740	intron	12	53187763	53188537	Cells_EBV-transformed_lymphocytes	Overall	-2.65	0.0161
ENSG00000156795	NTAQ1	intron	8	123428023	123429983	Adipose_Visceral_Omentum	Female	-0.01	0.0161
		intron	3	44568433	44569922	Cells_EBV-transformed_lymphocytes	Male	-2.41	0.0161
ENSG00000080986	NDC80	intron	18	2610861	2616437	Cells_EBV-transformed_lymphocytes	Rectal	2.41	0.0161
ENSG00000099290	WASHC2A	intron	10	50100064	50104042	Cells_EBV-transformed_lymphocytes	Overall	-1.98	0.0161
ENSG00000108100	CCNY	intron	10	35566185	35567919	Adipose_Visceral_Omentum	Female	2.39	0.0161
ENSG00000124787	RPP40	intron	6	4995276	4995951	Adipose_Visceral_Omentum	Proximal	-2.41	0.0161
ENSG00000243649	CFB	intron	6	31950944	31951144	Colon_Sigmoid	Overall	1.2	0.0161
ENSG00000083838	ZNF446	intron	19	58477826	58478087	Adipose_Subcutaneous	Female	2.41	0.0161
ENSG00000131069	ACSS2	intron	20	34925766	34926877	Adipose_Subcutaneous	Overall	2.41	0.0161
ENSG00000153207	AHCTF1	intron	1	246842776	246849615	Adipose_Subcutaneous	Female	-2.41	0.0161
ENSG00000186891	TNFRSF18	intron	1	1205492	1206385	Cells_EBV-transformed_lymphocytes	Female	2.41	0.0161
ENSG00000214922	HLA-F-AS1	intron	6	29745727	29748900	Cells_EBV-transformed_lymphocytes	Overall	2.41	0.0161
ENSG00000273340	MICE	intron	6	29745727	29748900	Cells_EBV-transformed_lymphocytes	Overall	2.41	0.0161
ENSG00000063180	CA11	intron	19	48638144	48638888	Adipose_Visceral_Omentum	Overall	-2.39	0.0161
ENSG00000032742	IFT88	intron	13	20567256	20574380	Adipose_Visceral_Omentum	Colon	-2.38	0.0161
ENSG00000206530	CFAP44	intron	3	113407041	113416525	Cells_EBV-transformed_lymphocytes	Distal	2.41	0.0161
ENSG00000157110	RBPMS	intron	8	30549585	30558887	Adipose_Subcutaneous	Female	-1.66	0.0161
ENSG00000165948	IFI27L1	intron	14	94081449	94096887	Adipose_Subcutaneous	Male	-2.38	0.0161
ENSG00000146918	NCAPG2	intron	7	158646563	158650832	Adipose_Subcutaneous	Colon	2.1	0.0161
ENSG00000140471	LINS1	intron	15	100573300	100573651	Adipose_Subcutaneous	Proximal	-2.41	0.0161
ENSG00000125505	MBOAT7	intron	19	54187287	54188217	Cells_EBV-transformed_lymphocytes	Female	2.41	0.0161
ENSG00000125637	PSD4	intron	2	113195770	113196147	Adipose_Subcutaneous	Female	0	0.0161
ENSG00000135631	RAB11FIP5	intron	2	73081663	73088050	Adipose_Subcutaneous	Colon	2.41	0.0161
ENSG00000186625	KATNA1	intron	6	149632916	149648469	Cells_EBV-transformed_lymphocytes	Overall	-2.41	0.0161
ENSG00000236088	COX10-DT	intron	17	14034416	14069272	Cells_EBV-transformed_lymphocytes	Colon	2.41	0.0161
ENSG00000107521	HPS1	intron	10	98431291	98433940	Adipose_Subcutaneous	Overall	-2.71	0.0161
ENSG00000141401	IMPA2	intron	18	12027817	12028043	Adipose_Subcutaneous	Proximal	2.41	0.0161
ENSG00000133048	CHI3L1	intron	1	203182304	203182731	Adipose_Visceral_Omentum	Colon	-2.41	0.0161
ENSG00000174669	SLC29A2	intron	11	66371325	66371563	Adipose_Subcutaneous	Colon	0	0.0161
ENSG00000227507	LTB	intron	6	31581630	31581814	Adipose_Subcutaneous	Rectal	2.41	0.0161
ENSG00000227507	LTB	intron	6	31581630	31582256	Adipose_Subcutaneous	Rectal	-2.41	0.0161
ENSG00000227507	LTB	intron	6	31581859	31582256	Adipose_Subcutaneous	Rectal	2.41	0.0161
ENSG00000185100	ADSS1	intron	14	104735122	104738376	Adipose_Subcutaneous	Female	2.41	0.0161
ENSG00000240184	PCDHGC3	intron	5	141505481	141510947	Adipose_Visceral_Omentum	Rectal	-2.41	0.0161
ENSG00000132463	GRSF1	intron	4	70824368	70825296	Adipose_Visceral_Omentum	Distal	-2.33	0.0161
ENSG00000111321	LTBR	intron	12	6388505	6388800	Adipose_Visceral_Omentum	Male	0.4	0.0161
ENSG00000114439	BBX	intron	3	107791299	107798523	Cells_EBV-transformed_lymphocytes	Distal	2.41	0.0161
ENSG00000161847	RAVER1	intron	19	10323566	10328642	Adipose_Subcutaneous	Rectal	2.41	0.0161
ENSG00000054267	ARID4B	intron	1	235177913	235181585	Adipose_Subcutaneous	Overall	2.41	0.0162
ENSG00000100461	RBM23	intron	14	22905012	22905094	Adipose_Subcutaneous	Colon	-2.41	0.0162
ENSG00000100461	RBM23	intron	14	22905221	22905336	Adipose_Visceral_Omentum	Colon	-2.41	0.0162
ENSG00000104205	SGK3	intron	8	66680458	66685381	Adipose_Subcutaneous	Female	-2.41	0.0162
ENSG00000169131	ZNF354A	intron	5	178729073	178730556	Adipose_Subcutaneous	Overall	0	0.0162
ENSG00000213865	C8orf44	intron	8	66680458	66685381	Adipose_Subcutaneous	Female	-2.41	0.0162
ENSG00000140416	TPM1	intron	15	63062645	63071090	Adipose_Visceral_Omentum	Male	-1.12	0.0162
ENSG00000125450	NUP85	intron	17	75226157	75228166	Cells_EBV-transformed_lymphocytes	Proximal	-2.41	0.0162
ENSG00000170322	NFRKB	intron	11	129878543	129881443	Cells_EBV-transformed_lymphocytes	Overall	-2.42	0.0162
ENSG00000057252	SOAT1	intron	1	179348942	179350296	Adipose_Visceral_Omentum	Rectal	2.41	0.0162
ENSG00000101365	IDH3B	intron	20	2663566	2663660	Adipose_Subcutaneous	Proximal	-2.41	0.0162
ENSG00000101365	IDH3B	intron	20	2663758	2663925	Adipose_Subcutaneous	Proximal	2.41	0.0162
ENSG00000198586	TLK1	intron	2	171081708	171082781	Adipose_Visceral_Omentum	Proximal	-2.4	0.0162
ENSG00000221978	CCNL2	intron	1	1388743	1390230	Cells_EBV-transformed_lymphocytes	Male	1.49	0.0162
ENSG00000145494	NDUFS6	intron	5	1802374	1814339	Adipose_Visceral_Omentum	Female	2.25	0.0162
ENSG00000103194	USP10	intron	16	84745673	84758716	Colon_Transverse	Overall	2.4	0.0162
ENSG00000174697	LEP	intron	7	128252162	128254404	Adipose_Subcutaneous	Proximal	2.4	0.0162
ENSG00000180104	EXOC3	intron	5	464964	465111	Adipose_Visceral_Omentum	Rectal	-2.4	0.0162
ENSG00000186625	KATNA1	intron	6	149604782	149623103	Adipose_Visceral_Omentum	Male	2.4	0.0162
ENSG00000254531	AP001816.1	intron	4	101348009	101348324	Adipose_Visceral_Omentum	Proximal	2.4	0.0162
ENSG00000198000	NOL8	intron	9	92311259	92314267	Colon_Sigmoid	Overall	-2.4	0.0162
ENSG00000161249	DMKN	intron	19	35502886	35505718	Cells_EBV-transformed_lymphocytes	Rectal	-0.91	0.0162
ENSG00000145439	CBR4	intron	4	169007756	169009948	Cells_EBV-transformed_lymphocytes	Colon	-2.4	0.0162
ENSG00000111011	RSRC2	intron	12	122522299	122526848	Adipose_Subcutaneous	Distal	2.4	0.0162
ENSG00000182087	TMEM259	intron	19	1012573	1013241	Adipose_Visceral_Omentum	Distal	2.4	0.0162
ENSG00000197062	ZSCAN26	intron	6	28272787	28276195	Adipose_Visceral_Omentum	Overall	-1.3	0.0162
ENSG00000234353	AP000346.2	intron	22	23640423	23651412	Adipose_Visceral_Omentum	Female	-2.4	0.0162
ENSG00000244723	ASLP1	intron	22	23640423	23651412	Adipose_Visceral_Omentum	Female	-2.4	0.0162
ENSG00000272578	GUSBP11	intron	22	23640423	23651412	Adipose_Visceral_Omentum	Female	-2.4	0.0162
ENSG00000272578	AP000347.1	intron	22	23640423	23651412	Adipose_Visceral_Omentum	Female	-2.4	0.0162
ENSG00000109743	BST1	intron	4	15722934	15731740	Adipose_Subcutaneous	Colon	2.39	0.0162
ENSG00000118432	CNR1	intron	6	88164294	88165803	Adipose_Subcutaneous	Male	-2.4	0.0162
ENSG00000129055	ANAPC13	intron	3	134482931	134485320	Adipose_Subcutaneous	Female	-2.4	0.0162
ENSG00000129055	ANAPC13	intron	3	134482931	134485701	Cells_EBV-transformed_lymphocytes	Female	2.4	0.0162
ENSG00000129055	ANAPC13	intron	3	134482931	134485952	Cells_EBV-transformed_lymphocytes	Female	2.4	0.0162
ENSG00000163576	EFHB	intron	3	19884615	19888444	Adipose_Subcutaneous	Colon	2.4	0.0162
ENSG00000172927	MYEOV	intron	11	69295495	69295592	Adipose_Subcutaneous	Female	-2.4	0.0162
ENSG00000244300	GATA2-AS1	intron	3	128490069	128501609	Adipose_Visceral_Omentum	Overall	-2.4	0.0162
ENSG00000135253	KCP	intron	7	128880528	128880619	Adipose_Visceral_Omentum	Male	-2.4	0.0162
ENSG00000135480	KRT7	intron	12	52243137	52244372	Adipose_Visceral_Omentum	Female	2.4	0.0162
ENSG00000110080	ST3GAL4	intron	11	126355842	126406096	Adipose_Subcutaneous	Female	2.6	0.0162
ENSG00000249915	PDCD6	intron	5	311402	314417	Adipose_Visceral_Omentum	Distal	2.55	0.0162
ENSG00000164010	ERMAP	intron	1	42831115	42835038	Adipose_Visceral_Omentum	Proximal	1.13	0.0162
ENSG00000144741	SLC25A26	intron	3	66236700	66243203	Adipose_Visceral_Omentum	Proximal	2.38	0.0162
ENSG00000121210	TMEM131L	intron	4	153627687	153634192	Adipose_Visceral_Omentum	Overall	2.4	0.0162
ENSG00000178982	EIF3K	intron	19	38619327	38620337	Adipose_Subcutaneous	Rectal	2.4	0.0162
ENSG00000178904	DPY19L3	intron	19	32405909	32408217	Cells_EBV-transformed_lymphocytes	Distal	2.4	0.0162
ENSG00000147813	NAPRT	intron	8	143575702	143576078	Colon_Transverse	Overall	-0.96	0.0162
		intron	6	20548705	20550000	Cells_EBV-transformed_lymphocytes	Distal	2.4	0.0162
ENSG00000115827	DCAF17	intron	2	171435186	171443523	Cells_EBV-transformed_lymphocytes	Distal	2.4	0.0162
ENSG00000138326	RPS24	intron	10	78037304	78040204	Adipose_Subcutaneous	Male	-2.4	0.0162
ENSG00000138326	RPS24	intron	10	78037304	78040615	Adipose_Subcutaneous	Male	2.4	0.0162
ENSG00000143498	TAF1A	intron	1	222579872	222584128	Adipose_Subcutaneous	Overall	-0.48	0.0162
ENSG00000138326	RPS24	intron	10	78040225	78040615	Adipose_Subcutaneous	Male	-2.4	0.0162
ENSG00000213066	CEP43	intron	6	167010893	167022409	Adipose_Subcutaneous	Colon	-2.4	0.0162
ENSG00000100889	PCK2	intron	14	24102890	24103510	Adipose_Subcutaneous	Distal	-2.59	0.0162
ENSG00000189171	S100A13	intron	1	153631111	153632034	Adipose_Subcutaneous	Rectal	-0.51	0.0162
ENSG00000272030	AL162258.2	intron	1	153631111	153632034	Adipose_Subcutaneous	Rectal	-0.51	0.0162
ENSG00000123933	MXD4	intron	4	2252522	2255155	Cells_EBV-transformed_lymphocytes	Colon	2.59	0.0162
		intron	1	186356739	186357397	Cells_EBV-transformed_lymphocytes	Colon	-2.4	0.0162
ENSG00000124496	TRERF1	intron	6	42263568	42264704	Adipose_Visceral_Omentum	Female	-2.4	0.0162
ENSG00000140307	GTF2A2	intron	15	59639157	59642136	Cells_EBV-transformed_lymphocytes	Overall	-1	0.0162
ENSG00000163638	ADAMTS9	intron	3	64630396	64631455	Adipose_Subcutaneous	Male	-1.84	0.0162
ENSG00000150527	MIA2	intron	14	39321056	39324269	Adipose_Subcutaneous	Colon	2.38	0.0162
ENSG00000155313	USP25	intron	21	15808885	15811137	Adipose_Visceral_Omentum	Male	-0.8	0.0162
ENSG00000117899	MESD	intron	15	80982182	80989579	Adipose_Visceral_Omentum	Distal	0	0.0163
ENSG00000165948	IFI27L1	intron	14	94096965	94101814	Cells_EBV-transformed_lymphocytes	Male	-2.4	0.0163
ENSG00000085274	MYNN	intron	3	169774431	169778768	Adipose_Visceral_Omentum	Male	2.4	0.0163
ENSG00000160323	ADAMTS13	intron	9	133440525	133444863	Cells_EBV-transformed_lymphocytes	Distal	-2.4	0.0163
ENSG00000183569	SERHL2	intron	22	42571203	42572436	Adipose_Visceral_Omentum	Proximal	-2.4	0.0163
ENSG00000183856	IQGAP3	intron	1	156552095	156554235	Cells_EBV-transformed_lymphocytes	Female	2.4	0.0163
ENSG00000183856	IQGAP3	intron	1	156552095	156556533	Cells_EBV-transformed_lymphocytes	Female	-2.4	0.0163
ENSG00000188343	CIBAR1	intron	8	93724595	93726394	Adipose_Visceral_Omentum	Female	-2.4	0.0163
ENSG00000091136	LAMB1	intron	7	107955630	107959691	Adipose_Subcutaneous	Colon	-2.4	0.0163
ENSG00000162994	CLHC1	intron	2	55206376	55206818	Adipose_Subcutaneous	Distal	2.4	0.0163
ENSG00000163608	NEPRO	intron	3	113008430	113010643	Adipose_Subcutaneous	Female	2.4	0.0163
ENSG00000163608	NEPRO	intron	3	113008430	113011045	Adipose_Subcutaneous	Female	2.4	0.0163
ENSG00000162777	DENND2D	intron	1	111189253	111191007	Adipose_Visceral_Omentum	Distal	-2.39	0.0163
ENSG00000137216	TMEM63B	intron	6	44150310	44150564	Cells_EBV-transformed_lymphocytes	Colon	-2.39	0.0163
		intron	12	7109236	7110298	Cells_EBV-transformed_lymphocytes	Male	-2.4	0.0163
ENSG00000028203	VEZT	intron	12	95252071	95266357	Adipose_Subcutaneous	Proximal	2.4	0.0163
ENSG00000087087	SRRT	intron	7	100875712	100881285	Adipose_Visceral_Omentum	Proximal	-2.4	0.0163
ENSG00000167674	HDGFL2	intron	19	4498915	4501191	Adipose_Subcutaneous	Distal	-2.4	0.0163
ENSG00000182578	CSF1R	intron	5	150073493	150077276	Colon_Sigmoid	Overall	-2.4	0.0163
ENSG00000105176	URI1	intron	19	30007638	30009005	Adipose_Subcutaneous	Proximal	2.4	0.0163
ENSG00000177106	EPS8L2	intron	11	706801	709330	Adipose_Visceral_Omentum	Rectal	-2.4	0.0163
ENSG00000136371	MTHFS	intron	15	79889354	79896872	Adipose_Subcutaneous	Female	-0.26	0.0163
ENSG00000180953	ST20	intron	15	79889354	79896872	Adipose_Subcutaneous	Female	-0.26	0.0163
ENSG00000145390	USP53	intron	4	119214222	119217550	Adipose_Visceral_Omentum	Overall	2.4	0.0163
ENSG00000019144	PHLDB1	intron	11	118639251	118642254	Adipose_Subcutaneous	Proximal	2.4	0.0163
ENSG00000019144	PHLDB1	intron	11	118639251	118643800	Adipose_Subcutaneous	Proximal	-2.4	0.0163
ENSG00000091262	ABCC6	intron	16	16165933	16169646	Adipose_Subcutaneous	Female	-2.4	0.0163
ENSG00000239306	RBM14	intron	11	66624324	66626461	Adipose_Visceral_Omentum	Male	-2.4	0.0163
ENSG00000239306	RBM14	intron	11	66625678	66626461	Adipose_Visceral_Omentum	Male	2.4	0.0163
ENSG00000188677	PARVB	intron	22	44024451	44093928	Adipose_Visceral_Omentum	Female	-1.07	0.0163
ENSG00000018189	RUFY3	intron	4	70800205	70802956	Adipose_Visceral_Omentum	Female	-1.27	0.0163
ENSG00000163633	C4orf36	intron	4	86890158	86891456	Adipose_Visceral_Omentum	Female	1.93	0.0163
ENSG00000101464	PIGU	intron	20	34585580	34588453	Adipose_Subcutaneous	Proximal	2.4	0.0163
ENSG00000204632	HLA-G	intron	6	29944397	29944500	Adipose_Subcutaneous	Female	1.3	0.0163
ENSG00000206341	HLA-H	intron	6	29944397	29944500	Adipose_Subcutaneous	Female	1.3	0.0163
ENSG00000206503	HLA-A	intron	6	29944397	29944500	Adipose_Subcutaneous	Female	1.3	0.0163
ENSG00000231130	HLA-T	intron	6	29944397	29944500	Adipose_Subcutaneous	Female	1.3	0.0163
ENSG00000243753	HLA-L	intron	6	29944397	29944500	Adipose_Subcutaneous	Female	1.3	0.0163
ENSG00000109790	KLHL5	intron	4	39063035	39075965	Adipose_Visceral_Omentum	Overall	-2.4	0.0163
ENSG00000074071	MRPS34	intron	16	1772534	1772604	Adipose_Subcutaneous	Colon	-2.02	0.0163
ENSG00000164414	SLC35A1	intron	6	87506448	87508420	Cells_EBV-transformed_lymphocytes	Female	-2.4	0.0163
ENSG00000163832	ELP6	intron	3	47498432	47501650	Colon_Transverse	Overall	-2.4	0.0163
ENSG00000141552	ANAPC11	intron	17	81891833	81894467	Adipose_Subcutaneous	Overall	1.37	0.0163
ENSG00000164253	WDR41	intron	5	77453928	77459062	Adipose_Subcutaneous	Colon	-2.4	0.0163
ENSG00000125454	SLC25A19	intron	17	75286802	75289354	Cells_EBV-transformed_lymphocytes	Distal	2.4	0.0163
ENSG00000154217	PITPNC1	intron	17	67532950	67552257	Adipose_Visceral_Omentum	Distal	0	0.0163
ENSG00000182606	TRAK1	intron	3	42087400	42125420	Cells_EBV-transformed_lymphocytes	Proximal	2.4	0.0163
ENSG00000060982	BCAT1	intron	12	24894475	24901814	Cells_EBV-transformed_lymphocytes	Colon	2.4	0.0163
ENSG00000219626	FAM228B	intron	2	24117157	24135119	Adipose_Subcutaneous	Rectal	2.4	0.0163
ENSG00000133983	COX16	intron	14	70329236	70359519	Cells_EBV-transformed_lymphocytes	Overall	-2.43	0.0163
ENSG00000213463	SYNJ2BP	intron	14	70329236	70359519	Cells_EBV-transformed_lymphocytes	Overall	-2.43	0.0163
ENSG00000066933	MYO9A	intron	15	72010447	72020918	Cells_EBV-transformed_lymphocytes	Rectal	-2.4	0.0163
ENSG00000138356	AOX1	intron	2	200669742	200670629	Adipose_Subcutaneous	Rectal	2.4	0.0163
ENSG00000138356	AOX1	intron	2	200669742	200676878	Adipose_Subcutaneous	Rectal	-2.4	0.0163
ENSG00000157881	PANK4	intron	1	2510748	2511338	Adipose_Subcutaneous	Colon	2.4	0.0163
ENSG00000157881	PANK4	intron	1	2510782	2511338	Cells_EBV-transformed_lymphocytes	Colon	-2.4	0.0163
ENSG00000231346	LINC01160	intron	1	111604702	111608136	Adipose_Subcutaneous	Overall	-1.11	0.0163
ENSG00000107679	PLEKHA1	intron	10	122427031	122429624	Adipose_Subcutaneous	Female	2.39	0.0163
ENSG00000124588	NQO2	intron	6	2988709	2989528	Adipose_Visceral_Omentum	Colon	0.73	0.0163
ENSG00000182473	EXOC7	intron	17	76087720	76088060	Adipose_Subcutaneous	Rectal	-2.37	0.0163
ENSG00000213963	AC019080.1	intron	2	177323396	177334393	Adipose_Visceral_Omentum	Rectal	-2.4	0.0163
ENSG00000229043	ZFAND2A-DT	intron	7	1162543	1162962	Adipose_Visceral_Omentum	Overall	-2.4	0.0163
ENSG00000175764	TTLL11	intron	9	121860443	121870497	Adipose_Visceral_Omentum	Rectal	2.4	0.0164
ENSG00000159335	PTMS	intron	12	6769674	6769921	Adipose_Visceral_Omentum	Male	-2.4	0.0164
ENSG00000115825	PRKD3	intron	2	37292976	37293133	Cells_EBV-transformed_lymphocytes	Female	2.4	0.0164
ENSG00000122218	COPA	intron	1	160325652	160332448	Adipose_Subcutaneous	Distal	-2.4	0.0164
ENSG00000153208	MERTK	intron	2	112019522	112021422	Adipose_Subcutaneous	Rectal	-2.4	0.0164
ENSG00000115414	FN1	intron	2	215372015	215373322	Cells_EBV-transformed_lymphocytes	Proximal	0.19	0.0164
ENSG00000182095	TNRC18	intron	7	5394595	5423441	Colon_Transverse	Overall	1.4	0.0164
ENSG00000091436	MAP3K20	intron	2	173217250	173221150	Adipose_Subcutaneous	Overall	0.05	0.0164
ENSG00000074219	TEAD2	intron	19	49355206	49355312	Adipose_Subcutaneous	Proximal	-2.4	0.0164
ENSG00000104154	SLC30A4	intron	15	45502966	45511138	Colon_Transverse	Overall	-2.4	0.0164
ENSG00000137992	DBT	intron	1	100214983	100215983	Adipose_Subcutaneous	Colon	-2.4	0.0164
ENSG00000105655	ISYNA1	intron	19	18437760	18437860	Cells_EBV-transformed_lymphocytes	Proximal	2.72	0.0164
ENSG00000139636	LMBR1L	intron	12	49100646	49101250	Adipose_Subcutaneous	Proximal	0.69	0.0164
ENSG00000139636	LMBR1L	intron	12	49100646	49101451	Cells_EBV-transformed_lymphocytes	Proximal	-2.37	0.0164
ENSG00000243156	MICAL3	intron	22	17791301	17808844	Adipose_Visceral_Omentum	Colon	2.32	0.0164
ENSG00000113648	MACROH2A1	intron	5	135335141	135343260	Adipose_Subcutaneous	Male	-2.4	0.0164
ENSG00000124532	MRS2	intron	6	24405241	24408408	Adipose_Subcutaneous	Overall	-2.4	0.0164
ENSG00000136536	MARCHF7	intron	2	159714598	159715681	Cells_EBV-transformed_lymphocytes	Distal	-2.4	0.0164
ENSG00000136536	MARCHF7	intron	2	159714598	159729009	Cells_EBV-transformed_lymphocytes	Distal	-2.4	0.0164
ENSG00000115694	STK25	intron	2	241497378	241497616	Adipose_Visceral_Omentum	Overall	-2.31	0.0164
ENSG00000130635	COL5A1	intron	9	134756818	134758243	Colon_Transverse	Overall	2.4	0.0164
ENSG00000111737	RAB35	intron	12	120097373	120099030	Adipose_Subcutaneous	Rectal	-0.15	0.0164
ENSG00000104517	UBR5	intron	8	102287564	102288155	Adipose_Subcutaneous	Distal	-2.4	0.0164
ENSG00000130595	TNNT3	intron	11	1937003	1938438	Adipose_Visceral_Omentum	Proximal	-2.4	0.0164
ENSG00000117620	SLC35A3	intron	1	99999415	100007034	Adipose_Visceral_Omentum	Proximal	-0.8	0.0164
ENSG00000229847	EMX2OS	intron	10	117492109	117542097	Adipose_Subcutaneous	Colon	-2.4	0.0164
ENSG00000203667	COX20	intron	1	244835756	244841944	Adipose_Subcutaneous	Rectal	1.66	0.0164
ENSG00000106100	NOD1	intron	7	30460041	30463609	Adipose_Subcutaneous	Proximal	-2.37	0.0164
ENSG00000153207	AHCTF1	intron	1	246842776	246843795	Adipose_Subcutaneous	Female	2.4	0.0164
ENSG00000127415	IDUA	intron	4	1000697	1000882	Adipose_Subcutaneous	Overall	2.4	0.0164
ENSG00000171174	RBKS	intron	2	27848097	27858439	Adipose_Subcutaneous	Proximal	0	0.0164
ENSG00000150977	RILPL2	intron	12	123423157	123430508	Whole_Blood	Overall	-1.52	0.0164
ENSG00000127914	AKAP9	intron	7	92071009	92076855	Cells_EBV-transformed_lymphocytes	Overall	1.46	0.0164
ENSG00000196378	ZNF34	intron	8	144780280	144780875	Adipose_Subcutaneous	Overall	-1.19	0.0164
ENSG00000144306	SCRN3	intron	2	174397404	174398275	Adipose_Visceral_Omentum	Overall	-2.4	0.0164
ENSG00000204472	AIF1	intron	6	31615736	31616104	Adipose_Visceral_Omentum	Rectal	-1.09	0.0164
		intron	1	204489931	204490068	Cells_EBV-transformed_lymphocytes	Rectal	-2.4	0.0164
ENSG00000205531	NAP1L4	intron	11	2955766	2957512	Whole_Blood	Overall	-2.4	0.0164
ENSG00000205531	NAP1L4	intron	11	2955766	2958399	Adipose_Subcutaneous	Overall	2.4	0.0164
ENSG00000169814	BTD	intron	3	15635688	15641908	Adipose_Subcutaneous	Distal	2.64	0.0164
ENSG00000134802	SLC43A3	intron	11	57426652	57426886	Adipose_Visceral_Omentum	Male	0.35	0.0164
ENSG00000128513	POT1	intron	7	124827305	124835279	Cells_EBV-transformed_lymphocytes	Overall	-0.91	0.0164
ENSG00000100916	BRMS1L	intron	14	35833105	35862590	Adipose_Subcutaneous	Rectal	2.4	0.0164
ENSG00000135336	ORC3	intron	6	87658018	87663003	Adipose_Subcutaneous	Proximal	-2.4	0.0164
ENSG00000177034	MTX3	intron	5	79990236	79990594	Adipose_Visceral_Omentum	Colon	-2.4	0.0164
ENSG00000229043	ZFAND2A-DT	intron	7	1162728	1162962	Adipose_Visceral_Omentum	Male	-2.4	0.0164
ENSG00000135678	CPM	intron	12	68885889	68932678	Adipose_Visceral_Omentum	Colon	2.05	0.0164
ENSG00000148362	PAXX	intron	9	136992974	136993053	Cells_EBV-transformed_lymphocytes	Proximal	2.4	0.0164
ENSG00000095485	CWF19L1	intron	10	100253539	100260218	Adipose_Subcutaneous	Colon	-2.4	0.0164
ENSG00000103091	WDR59	intron	16	74956610	74960620	Adipose_Subcutaneous	Distal	2.33	0.0164
ENSG00000214293	APTR	intron	7	77684333	77685202	Adipose_Subcutaneous	Distal	-2.4	0.0164
ENSG00000148985	PGAP2	intron	11	3817535	3823883	Cells_EBV-transformed_lymphocytes	Overall	2.34	0.0164
		intron	16	72150829	72154211	Cells_EBV-transformed_lymphocytes	Overall	2.4	0.0165
ENSG00000175471	MCTP1	intron	5	94912976	94940084	Cells_EBV-transformed_lymphocytes	Male	2.4	0.0165
ENSG00000169764	UGP2	intron	2	63857718	63857829	Adipose_Visceral_Omentum	Distal	-2.39	0.0165
ENSG00000130402	ACTN4	intron	19	38709476	38711276	Cells_EBV-transformed_lymphocytes	Female	-2.52	0.0165
ENSG00000157873	TNFRSF14	intron	1	2556733	2557726	Adipose_Visceral_Omentum	Colon	2.46	0.0165
ENSG00000100796	PPP4R3A	intron	14	91462239	91462735	Adipose_Subcutaneous	Male	2.4	0.0165
ENSG00000120948	TARDBP	intron	1	11013965	11016123	Adipose_Subcutaneous	Rectal	2.4	0.0165
ENSG00000120948	TARDBP	intron	1	11013965	11018733	Adipose_Subcutaneous	Rectal	-2.4	0.0165
ENSG00000161551	ZNF577	intron	19	51880877	51886821	Cells_EBV-transformed_lymphocytes	Proximal	-2.4	0.0165
ENSG00000198093	ZNF649	intron	19	51880877	51886821	Cells_EBV-transformed_lymphocytes	Proximal	-2.4	0.0165
ENSG00000161091	MFSD12	intron	19	3538710	3544809	Adipose_Subcutaneous	Female	-2.62	0.0165
ENSG00000137393	RNF144B	intron	6	18427685	18439684	Adipose_Visceral_Omentum	Female	2.16	0.0165
		intron	15	49615243	49617944	Cells_EBV-transformed_lymphocytes	Female	2.4	0.0165
ENSG00000139428	MMAB	intron	12	109568863	109571649	Cells_EBV-transformed_lymphocytes	Female	2.4	0.0165
ENSG00000140398	NEIL1	intron	15	75348026	75348884	Adipose_Visceral_Omentum	Overall	-2.4	0.0165
ENSG00000149380	P4HA3	intron	11	74298361	74302369	Adipose_Subcutaneous	Distal	-2.4	0.0165
ENSG00000166262	FAM227B	intron	15	49615243	49620631	Cells_EBV-transformed_lymphocytes	Female	-2.4	0.0165
ENSG00000166262	FAM227B	intron	15	49615243	49620700	Cells_EBV-transformed_lymphocytes	Female	2.4	0.0165
ENSG00000214435	AS3MT	intron	10	102878991	102890544	Adipose_Visceral_Omentum	Proximal	-2.4	0.0165
ENSG00000155229	MMS19	intron	10	97478389	97480241	Adipose_Subcutaneous	Male	-2.4	0.0165
ENSG00000177058	SLC38A9	intron	5	55649314	55656715	Adipose_Subcutaneous	Overall	2.37	0.0165
ENSG00000146918	NCAPG2	intron	7	158662367	158664184	Adipose_Subcutaneous	Distal	-2.4	0.0165
ENSG00000140367	UBE2Q2	intron	15	75843846	75854386	Adipose_Subcutaneous	Distal	-2.4	0.0165
ENSG00000105971	CAV2	intron	7	116499931	116505971	Adipose_Visceral_Omentum	Overall	2.02	0.0165
ENSG00000188313	PLSCR1	intron	3	146525647	146528614	Cells_EBV-transformed_lymphocytes	Proximal	-2.73	0.0165
ENSG00000105397	TYK2	intron	19	10353098	10353528	Adipose_Visceral_Omentum	Distal	1.42	0.0165
ENSG00000105656	ELL	intron	19	18451648	18451855	Adipose_Subcutaneous	Female	-2.7	0.0165
ENSG00000121289	CEP89	intron	19	32933669	32937013	Adipose_Subcutaneous	Proximal	0.78	0.0165
ENSG00000175395	ZNF25	intron	10	37971807	37976506	Colon_Sigmoid	Overall	2.4	0.0165
ENSG00000112561	TFEB	intron	6	41690917	41691001	Adipose_Subcutaneous	Overall	-2.4	0.0165
ENSG00000112561	TFEB	intron	6	41691235	41732649	Colon_Sigmoid	Overall	-2.4	0.0165
ENSG00000112561	TFEB	intron	6	41691235	41735350	Colon_Sigmoid	Overall	2.4	0.0165
ENSG00000010270	STARD3NL	intron	7	38215105	38217188	Cells_EBV-transformed_lymphocytes	Colon	2.4	0.0165
ENSG00000121064	SCPEP1	intron	17	56997055	57000855	Adipose_Subcutaneous	Proximal	2.4	0.0165
ENSG00000125971	DYNLRB1	intron	20	34516461	34519420	Cells_EBV-transformed_lymphocytes	Rectal	1.62	0.0165
		intron	20	64038202	64038622	Cells_EBV-transformed_lymphocytes	Overall	2.4	0.0165
ENSG00000076984	MAP2K7	intron	19	7904068	7904451	Adipose_Subcutaneous	Rectal	2.4	0.0165
ENSG00000165025	SYK	intron	9	90888627	90895528	Cells_EBV-transformed_lymphocytes	Male	-2.4	0.0165
ENSG00000165025	SYK	intron	9	90888627	90896339	Cells_EBV-transformed_lymphocytes	Male	2.4	0.0165
ENSG00000145014	TMEM44	intron	3	194628509	194633079	Adipose_Subcutaneous	Distal	-0.8	0.0165
ENSG00000145014	TMEM44	intron	3	194628509	194633079	Colon_Transverse	Overall	-0.48	0.0165
ENSG00000154803	FLCN	intron	17	17219209	17221537	Adipose_Visceral_Omentum	Colon	-0.27	0.0165
ENSG00000064666	CNN2	intron	19	1032696	1036416	Cells_EBV-transformed_lymphocytes	Distal	2.34	0.0165
ENSG00000138111	MFSD13A	intron	10	102470075	102470665	Cells_EBV-transformed_lymphocytes	Rectal	2.79	0.0165
ENSG00000183208	GDPGP1	intron	15	90234596	90236063	Cells_EBV-transformed_lymphocytes	Distal	2.4	0.0165
ENSG00000129467	ADCY4	intron	14	24330694	24331018	Adipose_Visceral_Omentum	Distal	0.88	0.0165
ENSG00000099331	MYO9B	intron	19	17198308	17200293	Adipose_Visceral_Omentum	Proximal	-2.4	0.0165
ENSG00000104047	DTWD1	intron	15	49625431	49626744	Adipose_Subcutaneous	Female	-2.4	0.0165
ENSG00000053438	NNAT	intron	20	37521403	37522667	Adipose_Visceral_Omentum	Colon	-2.4	0.0165
ENSG00000087266	SH3BP2	intron	4	2819070	2820614	Adipose_Subcutaneous	Male	2.4	0.0165
ENSG00000104093	DMXL2	intron	15	51458795	51463379	Colon_Transverse	Overall	-2.4	0.0165
ENSG00000140521	POLG	intron	15	89333913	89334673	Adipose_Subcutaneous	Overall	-2.4	0.0165
ENSG00000105048	TNNT1	intron	19	55145565	55146434	Adipose_Visceral_Omentum	Overall	2.28	0.0165
ENSG00000266714	MYO15B	intron	17	75594775	75596460	Adipose_Subcutaneous	Colon	2.72	0.0165
ENSG00000266714	MYO15B	intron	17	75592840	75594475	Adipose_Subcutaneous	Proximal	-1.05	0.0165
ENSG00000158186	MRAS	intron	3	138373076	138373221	Adipose_Subcutaneous	Colon	2.4	0.0165
ENSG00000158186	MRAS	intron	3	138373076	138397324	Adipose_Subcutaneous	Colon	-2.4	0.0165
ENSG00000179403	VWA1	intron	1	1437484	1439081	Adipose_Visceral_Omentum	Female	-2.4	0.0165
ENSG00000271335	CCNY-AS1	intron	10	35316409	35321553	Cells_EBV-transformed_lymphocytes	Colon	-2.4	0.0165
ENSG00000164136	IL15	intron	4	141689035	141719329	Adipose_Visceral_Omentum	Male	2.4	0.0165
ENSG00000145979	TBC1D7	intron	6	13306527	13307600	Adipose_Subcutaneous	Rectal	-2.39	0.0165
ENSG00000013374	NUB1	intron	7	151355950	151356128	Cells_EBV-transformed_lymphocytes	Colon	2.4	0.0165
ENSG00000013374	NUB1	intron	7	151355950	151356131	Adipose_Subcutaneous	Colon	-2.4	0.0165
ENSG00000115970	THADA	intron	2	43398139	43428100	Cells_EBV-transformed_lymphocytes	Female	2.4	0.0165
ENSG00000115970	THADA	intron	2	43398139	43485234	Cells_EBV-transformed_lymphocytes	Female	2.4	0.0165
ENSG00000149564	ESAM	intron	11	124754763	124762085	Colon_Transverse	Overall	-1.14	0.0165
ENSG00000076003	MCM6	intron	2	135852915	135856728	Adipose_Subcutaneous	Rectal	-2.4	0.0165
ENSG00000103197	TSC2	intron	16	2050486	2053342	Adipose_Visceral_Omentum	Female	-2.4	0.0165
ENSG00000258366	RTEL1	intron	20	63682658	63685523	Adipose_Subcutaneous	Distal	2.64	0.0165
ENSG00000049540	ELN	intron	7	74035414	74036555	Adipose_Visceral_Omentum	Proximal	-2.4	0.0166
ENSG00000170892	TSEN34	intron	19	54189596	54191361	Colon_Sigmoid	Overall	-2.4	0.0166
ENSG00000174996	KLC2	intron	11	66263036	66263660	Adipose_Visceral_Omentum	Rectal	-1.36	0.0166
ENSG00000183621	ZNF438	intron	10	30963389	30964403	Adipose_Subcutaneous	Male	1.52	0.0166
ENSG00000010322	NISCH	intron	3	52480295	52484513	Adipose_Subcutaneous	Rectal	2.4	0.0166
ENSG00000101452	DHX35	intron	20	39028499	39030704	Adipose_Subcutaneous	Male	-2.4	0.0166
ENSG00000135365	PHF21A	intron	11	45935157	45935636	Cells_EBV-transformed_lymphocytes	Distal	-0.8	0.0166
ENSG00000186625	KATNA1	intron	6	149632916	149638386	Cells_EBV-transformed_lymphocytes	Overall	2.4	0.0166
ENSG00000204475	NCR3	intron	6	31589388	31589526	Whole_Blood	Overall	-2.39	0.0166
ENSG00000197858	GPAA1	intron	8	144084330	144084413	Colon_Sigmoid	Overall	0.81	0.0166
ENSG00000109762	SNX25	intron	4	185362105	185362192	Adipose_Subcutaneous	Colon	2.36	0.0166
ENSG00000067191	CACNB1	intron	17	39192094	39194884	Cells_EBV-transformed_lymphocytes	Overall	-2.4	0.0166
ENSG00000075292	ZNF638	intron	2	71418639	71424650	Adipose_Subcutaneous	Proximal	-2.4	0.0166
ENSG00000124532	MRS2	intron	6	24405241	24412222	Adipose_Visceral_Omentum	Overall	2.4	0.0166
ENSG00000130158	DOCK6	intron	19	11251086	11252086	Adipose_Subcutaneous	Colon	2.4	0.0166
ENSG00000181092	ADIPOQ	intron	3	186854587	186872781	Adipose_Subcutaneous	Female	2.4	0.0166
ENSG00000166181	API5	intron	11	43335994	43342433	Adipose_Subcutaneous	Proximal	-2.4	0.0166
ENSG00000235033	DAAM2-AS1	intron	6	39899012	39899749	Adipose_Visceral_Omentum	Distal	-2.4	0.0166
ENSG00000112992	NNT	intron	5	43651884	43655840	Colon_Sigmoid	Overall	-1.1	0.0166
ENSG00000123159	GIPC1	intron	19	14483006	14491656	Cells_EBV-transformed_lymphocytes	Female	-0.04	0.0166
ENSG00000075234	TTC38	intron	22	46289899	46292791	Adipose_Visceral_Omentum	Distal	2.37	0.0166
ENSG00000134283	PPHLN1	intron	12	42352049	42355161	Adipose_Subcutaneous	Proximal	-2.4	0.0166
ENSG00000107554	DNMBP	intron	10	99908094	99908953	Adipose_Visceral_Omentum	Proximal	0	0.0166
ENSG00000138433	CIR1	intron	2	174358536	174378923	Adipose_Subcutaneous	Female	2.4	0.0166
ENSG00000162909	CAPN2	intron	1	223744218	223745306	Colon_Sigmoid	Overall	2.4	0.0166
ENSG00000196968	FUT11	intron	10	73773815	73775419	Cells_EBV-transformed_lymphocytes	Female	-0.8	0.0166
ENSG00000099331	MYO9B	intron	19	17198308	17200261	Adipose_Visceral_Omentum	Proximal	2.4	0.0166
ENSG00000134824	FADS2	intron	11	61848284	61857011	Adipose_Visceral_Omentum	Male	-1.78	0.0166
ENSG00000266714	MYO15B	intron	17	75591246	75591601	Adipose_Subcutaneous	Distal	-2.38	0.0166
ENSG00000124532	MRS2	intron	6	24409573	24412222	Adipose_Subcutaneous	Overall	-2.4	0.0166
ENSG00000147642	SYBU	intron	8	109642932	109644636	Adipose_Visceral_Omentum	Female	-2.4	0.0166
ENSG00000153317	ASAP1	intron	8	130092143	130112094	Adipose_Visceral_Omentum	Male	2.4	0.0166
ENSG00000226979	LTA	intron	6	31572302	31572734	Cells_EBV-transformed_lymphocytes	Overall	-2.4	0.0166
ENSG00000104852	SNRNP70	intron	19	49104735	49105967	Adipose_Visceral_Omentum	Rectal	2.43	0.0166
ENSG00000117868	ESYT2	intron	7	158748280	158759486	Adipose_Visceral_Omentum	Colon	2.4	0.0166
		intron	14	89956278	89956578	Cells_EBV-transformed_lymphocytes	Proximal	-2.4	0.0166
		intron	22	49416928	49657405	Cells_EBV-transformed_lymphocytes	Distal	-2.4	0.0166
ENSG00000107338	SHB	intron	9	38016131	38067929	Colon_Sigmoid	Overall	-2.4	0.0166
ENSG00000122679	RAMP3	intron	7	45177215	45177309	Adipose_Subcutaneous	Rectal	-2.4	0.0166
ENSG00000197892	KIF13B	intron	8	29092878	29099133	Adipose_Subcutaneous	Male	-2.4	0.0166
ENSG00000142856	ITGB3BP	intron	1	63486773	63490083	Cells_EBV-transformed_lymphocytes	Male	-2.4	0.0166
ENSG00000134802	SLC43A3	intron	11	57426652	57427062	Cells_EBV-transformed_lymphocytes	Male	-1.61	0.0166
ENSG00000163785	RYK	intron	3	134176039	134183002	Whole_Blood	Overall	1.44	0.0166
ENSG00000173960	UBXN2A	intron	2	23984831	23999672	Cells_EBV-transformed_lymphocytes	Distal	-2.4	0.0166
ENSG00000181991	MRPS11	intron	15	88468024	88472236	Adipose_Visceral_Omentum	Overall	-2.4	0.0166
ENSG00000181991	MRPS11	intron	15	88468024	88475110	Adipose_Subcutaneous	Overall	1.6	0.0166
ENSG00000100991	TRPC4AP	intron	20	35016139	35021190	Adipose_Subcutaneous	Colon	-0.42	0.0166
ENSG00000019144	PHLDB1	intron	11	118610526	118613294	Adipose_Subcutaneous	Male	0.06	0.0166
ENSG00000235750	KIAA0040	intron	1	175166737	175192860	Adipose_Visceral_Omentum	Proximal	2.32	0.0166
ENSG00000205959	AC105345.1	intron	4	8511003	8511831	Colon_Transverse	Overall	2.38	0.0166
ENSG00000104427	ZC2HC1A	intron	8	78689373	78697407	Adipose_Visceral_Omentum	Colon	1.5	0.0166
ENSG00000139636	LMBR1L	intron	12	49105957	49106545	Adipose_Subcutaneous	Distal	2.4	0.0166
ENSG00000139636	LMBR1L	intron	12	49105957	49106961	Adipose_Subcutaneous	Distal	-2.4	0.0166
ENSG00000143850	PLEKHA6	intron	1	204268312	204273626	Adipose_Visceral_Omentum	Rectal	-2.4	0.0166
ENSG00000152219	ARL14EP	intron	11	30332993	30336567	Adipose_Subcutaneous	Overall	-2.4	0.0166
ENSG00000174804	FZD4	intron	11	86922098	86936777	Adipose_Subcutaneous	Colon	2.4	0.0166
ENSG00000230487	PSMG3-AS1	intron	7	1575888	1584384	Adipose_Subcutaneous	Rectal	0.83	0.0166
ENSG00000185187	SIGIRR	intron	11	408206	408695	Cells_EBV-transformed_lymphocytes	Proximal	-0.53	0.0166
ENSG00000096063	SRPK1	intron	6	35835488	35838337	Adipose_Visceral_Omentum	Distal	-2.39	0.0166
ENSG00000165959	CLMN	intron	14	95223855	95230072	Adipose_Visceral_Omentum	Male	-2.39	0.0166
ENSG00000204410	MSH5	intron	6	31761615	31761818	Adipose_Subcutaneous	Overall	-2.39	0.0166
ENSG00000041357	PSMA4	intron	15	78540539	78541905	Adipose_Visceral_Omentum	Rectal	2.39	0.0166
ENSG00000223813	PRR15-DT	intron	7	29515317	29563388	Colon_Transverse	Overall	-2.39	0.0166
ENSG00000117480	FAAH	intron	1	46411651	46412143	Cells_EBV-transformed_lymphocytes	Male	-1.2	0.0166
ENSG00000100241	SBF1	intron	22	50466710	50467338	Adipose_Visceral_Omentum	Rectal	-2.46	0.0166
ENSG00000165948	IFI27L1	intron	14	94081449	94096856	Adipose_Subcutaneous	Male	2.37	0.0166
		intron	11	17992993	17995796	Cells_EBV-transformed_lymphocytes	Overall	-2.39	0.0166
ENSG00000129116	PALLD	intron	4	168891057	168903757	Adipose_Subcutaneous	Colon	-2.39	0.0167
ENSG00000148357	HMCN2	intron	9	130427619	130428358	Adipose_Subcutaneous	Distal	-2.39	0.0167
ENSG00000222020	HDAC4-AS1	intron	2	239401969	239402075	Adipose_Subcutaneous	Male	2.39	0.0167
ENSG00000168005	SPINDOC	intron	11	63818652	63818802	Cells_EBV-transformed_lymphocytes	Female	-1.16	0.0167
ENSG00000100376	FAM118A	intron	22	45322426	45323172	Adipose_Subcutaneous	Male	-2.39	0.0167
ENSG00000138185	ENTPD1	intron	10	95842494	95844476	Adipose_Visceral_Omentum	Colon	2.39	0.0167
ENSG00000144741	SLC25A26	intron	3	66221127	66236544	Cells_EBV-transformed_lymphocytes	Colon	2.39	0.0167
ENSG00000226380	AC016831.1	intron	7	130945835	130984053	Adipose_Subcutaneous	Female	1.85	0.0167
ENSG00000231721	LINC-PINT	intron	7	130945835	130984053	Adipose_Subcutaneous	Female	1.85	0.0167
ENSG00000254855	KLC2-AS1	intron	11	66265220	66265352	Adipose_Visceral_Omentum	Rectal	-0.2	0.0167
ENSG00000182923	CEP63	intron	3	134486052	134495296	Cells_EBV-transformed_lymphocytes	Female	-2.39	0.0167
ENSG00000271335	CCNY-AS1	intron	10	35316409	35320856	Colon_Sigmoid	Overall	-2.39	0.0167
ENSG00000271335	CCNY-AS1	intron	10	35316409	35321553	Colon_Sigmoid	Overall	-2.39	0.0167
ENSG00000213742	ZNF337-AS1	intron	20	25645648	25673852	Adipose_Visceral_Omentum	Proximal	-2.38	0.0167
ENSG00000196935	SRGAP1	intron	12	64091378	64094932	Adipose_Visceral_Omentum	Colon	-2.39	0.0167
ENSG00000116604	MEF2D	intron	1	156483430	156500486	Adipose_Visceral_Omentum	Overall	-0.48	0.0167
ENSG00000214087	ARL16	intron	17	81682149	81682491	Cells_EBV-transformed_lymphocytes	Male	-2.37	0.0167
ENSG00000063180	CA11	intron	19	48638144	48638240	Adipose_Subcutaneous	Rectal	2.39	0.0167
ENSG00000175029	CTBP2	intron	10	125133612	125160319	Adipose_Subcutaneous	Proximal	-2.36	0.0167
ENSG00000087266	SH3BP2	intron	4	2818390	2820614	Adipose_Subcutaneous	Overall	1.37	0.0167
ENSG00000066455	GOLGA5	intron	14	92794456	92797408	Adipose_Visceral_Omentum	Overall	-1.64	0.0167
ENSG00000107341	UBE2R2	intron	9	33817934	33886881	Adipose_Subcutaneous	Proximal	2.39	0.0167
ENSG00000165801	ARHGEF40	intron	14	21075499	21076360	Adipose_Subcutaneous	Proximal	2.39	0.0167
ENSG00000165801	ARHGEF40	intron	14	21075765	21076360	Adipose_Subcutaneous	Proximal	-2.39	0.0167
ENSG00000166200	COPS2	intron	15	49134108	49134340	Cells_EBV-transformed_lymphocytes	Proximal	2.39	0.0167
ENSG00000134107	BHLHE40	intron	3	4980408	4982836	Adipose_Visceral_Omentum	Colon	1.38	0.0167
ENSG00000130363	RSPH3	intron	6	158986421	158993839	Adipose_Visceral_Omentum	Female	-0.43	0.0167
ENSG00000014914	MTMR11	intron	1	149933698	149933855	Adipose_Subcutaneous	Male	-2.39	0.0167
ENSG00000121289	CEP89	intron	19	32882013	32887752	Cells_EBV-transformed_lymphocytes	Male	0	0.0167
ENSG00000230839	AL121760.1	intron	20	1810674	1811115	Whole_Blood	Overall	-2.39	0.0167
ENSG00000230839	AL121760.1	intron	20	1810674	1820621	Whole_Blood	Overall	2.39	0.0167
ENSG00000276649	AL117335.1	intron	20	1810674	1811115	Whole_Blood	Overall	-2.39	0.0167
ENSG00000276649	AL117335.1	intron	20	1810674	1820621	Whole_Blood	Overall	2.39	0.0167
ENSG00000198270	TMEM116	intron	12	111965759	111991758	Adipose_Visceral_Omentum	Rectal	0.87	0.0167
ENSG00000141338	ABCA8	intron	17	68887506	68891489	Adipose_Visceral_Omentum	Colon	-2.39	0.0167
ENSG00000099330	OCEL1	intron	19	17226869	17226994	Cells_EBV-transformed_lymphocytes	Colon	-2.49	0.0167
ENSG00000243649	CFB	intron	6	31950944	31951144	Adipose_Subcutaneous	Colon	-2.39	0.0167
ENSG00000106976	DNM1	intron	9	128234107	128239445	Adipose_Visceral_Omentum	Rectal	2.39	0.0167
ENSG00000168763	CNNM3	intron	2	96825201	96827731	Adipose_Subcutaneous	Overall	-0.48	0.0167
ENSG00000243943	ZNF512	intron	2	27617571	27621153	Cells_EBV-transformed_lymphocytes	Rectal	-2.39	0.0167
		intron	12	14769463	14770679	Cells_EBV-transformed_lymphocytes	Overall	2.39	0.0167
ENSG00000085274	MYNN	intron	3	169774431	169778768	Adipose_Visceral_Omentum	Distal	2.39	0.0167
ENSG00000118894	EEF2KMT	intron	16	5093564	5095452	Adipose_Subcutaneous	Colon	-1.36	0.0167
ENSG00000197858	GPAA1	intron	8	144084609	144084722	Adipose_Subcutaneous	Overall	2.39	0.0167
ENSG00000242574	HLA-DMB	intron	6	32935377	32935536	Adipose_Visceral_Omentum	Colon	-2.39	0.0167
ENSG00000142583	SLC2A5	intron	1	9058250	9069504	Adipose_Subcutaneous	Male	0.88	0.0167
ENSG00000004897	CDC27	intron	17	47122619	47123886	Adipose_Subcutaneous	Distal	-2.39	0.0167
ENSG00000107679	PLEKHA1	intron	10	122374806	122393181	Adipose_Visceral_Omentum	Female	2.39	0.0167
ENSG00000197857	ZNF44	intron	19	12293375	12294692	Adipose_Subcutaneous	Distal	-2.39	0.0167
ENSG00000136856	SLC2A8	intron	9	127402753	127403660	Adipose_Subcutaneous	Colon	2.39	0.0168
ENSG00000067334	DNTTIP2	intron	1	93873422	93875645	Adipose_Subcutaneous	Rectal	-1.97	0.0168
ENSG00000008513	ST3GAL1	intron	8	133499189	133545774	Adipose_Subcutaneous	Distal	2.39	0.0168
ENSG00000061273	HDAC7	intron	12	47795767	47795906	Adipose_Subcutaneous	Rectal	2.39	0.0168
ENSG00000138002	IFT172	intron	2	27463181	27470928	Adipose_Subcutaneous	Overall	-2.39	0.0168
ENSG00000139990	DCAF5	intron	14	69122360	69152944	Cells_EBV-transformed_lymphocytes	Rectal	-2.39	0.0168
ENSG00000010322	NISCH	intron	3	52480303	52480879	Adipose_Subcutaneous	Rectal	-2.39	0.0168
ENSG00000157510	AFAP1L1	intron	5	149302526	149306306	Adipose_Subcutaneous	Colon	2.39	0.0168
ENSG00000164125	GASK1B	intron	4	158127614	158130786	Adipose_Subcutaneous	Female	2.39	0.0168
ENSG00000165810	BTNL9	intron	5	181045598	181047399	Adipose_Subcutaneous	Distal	2.39	0.0168
ENSG00000165810	BTNL9	intron	5	181045598	181047479	Adipose_Subcutaneous	Distal	2.39	0.0168
ENSG00000168952	STXBP6	intron	14	24812732	24819037	Adipose_Visceral_Omentum	Colon	2.39	0.0168
ENSG00000010322	NISCH	intron	3	52480295	52480879	Adipose_Subcutaneous	Rectal	-2.39	0.0168
ENSG00000007866	TEAD3	intron	6	35479316	35484560	Colon_Sigmoid	Overall	1.7	0.0168
ENSG00000165810	BTNL9	intron	5	181045598	181047927	Adipose_Subcutaneous	Distal	-2.39	0.0168
ENSG00000110955	ATP5F1B	intron	12	56644955	56645171	Cells_EBV-transformed_lymphocytes	Distal	2.39	0.0168
ENSG00000157895	C12orf43	intron	12	121006394	121010828	Adipose_Visceral_Omentum	Colon	-2.39	0.0168
ENSG00000182473	EXOC7	intron	17	76089320	76091143	Cells_EBV-transformed_lymphocytes	Rectal	0.31	0.0168
ENSG00000059588	TARBP1	intron	1	234398553	234400853	Adipose_Subcutaneous	Female	2.39	0.0168
ENSG00000100055	CYTH4	intron	22	37282588	37292621	Cells_EBV-transformed_lymphocytes	Distal	2.39	0.0168
ENSG00000128918	ALDH1A2	intron	15	57992818	57992945	Adipose_Subcutaneous	Female	2.39	0.0168
ENSG00000204463	BAG6	intron	6	31644194	31644307	Adipose_Subcutaneous	Distal	2.39	0.0168
ENSG00000204463	BAG6	intron	6	31644194	31644946	Adipose_Subcutaneous	Distal	-2.39	0.0168
ENSG00000150477	KIAA1328	intron	18	37084232	37160200	Cells_EBV-transformed_lymphocytes	Male	-2.49	0.0168
ENSG00000173918	C1QTNF1	intron	17	79044123	79046555	Colon_Transverse	Overall	0.36	0.0168
ENSG00000140092	FBLN5	intron	14	91942961	91947213	Adipose_Subcutaneous	Distal	0	0.0168
ENSG00000142046	TMEM91	intron	19	41382921	41383715	Cells_EBV-transformed_lymphocytes	Colon	2.39	0.0168
ENSG00000142046	TMEM91	intron	19	41383632	41383863	Cells_EBV-transformed_lymphocytes	Colon	-2.39	0.0168
ENSG00000143013	LMO4	intron	1	87329244	87331227	Adipose_Subcutaneous	Distal	2.39	0.0168
ENSG00000187764	SEMA4D	intron	9	89418437	89455888	Adipose_Visceral_Omentum	Proximal	-2.39	0.0168
ENSG00000213020	ZNF611	intron	19	52730005	52735001	Adipose_Subcutaneous	Male	2.39	0.0168
ENSG00000248098	BCKDHA	intron	19	41382921	41383715	Cells_EBV-transformed_lymphocytes	Colon	2.39	0.0168
ENSG00000248098	BCKDHA	intron	19	41383632	41383863	Cells_EBV-transformed_lymphocytes	Colon	-2.39	0.0168
ENSG00000204463	BAG6	intron	6	31643974	31644082	Cells_EBV-transformed_lymphocytes	Male	0.08	0.0168
ENSG00000198363	ASPH	intron	8	61646878	61651050	Adipose_Visceral_Omentum	Rectal	2.15	0.0168
ENSG00000165119	HNRNPK	intron	9	83978452	83980119	Cells_EBV-transformed_lymphocytes	Female	2.39	0.0168
ENSG00000171928	TVP23B	intron	17	18781305	18789353	Cells_EBV-transformed_lymphocytes	Proximal	-1.33	0.0168
ENSG00000122417	ODF2L	intron	1	86354859	86355647	Adipose_Visceral_Omentum	Colon	-2.37	0.0168
ENSG00000117360	PRPF3	intron	1	150346491	150349157	Cells_EBV-transformed_lymphocytes	Overall	0.6	0.0168
ENSG00000080573	COL5A3	intron	19	9989522	9991610	Adipose_Visceral_Omentum	Male	-2.35	0.0168
ENSG00000105499	PLA2G4C	intron	19	48061837	48061998	Adipose_Subcutaneous	Female	0.62	0.0168
ENSG00000116473	RAP1A	intron	1	111697497	111703336	Cells_EBV-transformed_lymphocytes	Male	2.39	0.0168
ENSG00000166575	TMEM135	intron	11	87157406	87236638	Adipose_Subcutaneous	Rectal	-2.33	0.0168
ENSG00000066455	GOLGA5	intron	14	92824644	92833122	Adipose_Subcutaneous	Male	-2.39	0.0168
ENSG00000132819	RBM38	intron	20	57392492	57392654	Cells_EBV-transformed_lymphocytes	Distal	2.39	0.0168
ENSG00000068724	TTC7A	intron	2	46917277	46950363	Cells_EBV-transformed_lymphocytes	Rectal	1.78	0.0168
ENSG00000175164	ABO	intron	9	133251152	133275162	Adipose_Subcutaneous	Rectal	-2.39	0.0168
ENSG00000142046	TMEM91	intron	19	41382921	41383561	Cells_EBV-transformed_lymphocytes	Distal	-2.39	0.0168
ENSG00000142046	TMEM91	intron	19	41382921	41383863	Cells_EBV-transformed_lymphocytes	Distal	2.39	0.0168
ENSG00000142046	TMEM91	intron	19	41382921	41383874	Cells_EBV-transformed_lymphocytes	Distal	2.39	0.0168
ENSG00000183486	MX2	intron	21	41363389	41376836	Adipose_Visceral_Omentum	Female	-2.39	0.0168
ENSG00000248098	BCKDHA	intron	19	41382921	41383561	Cells_EBV-transformed_lymphocytes	Distal	-2.39	0.0168
ENSG00000248098	BCKDHA	intron	19	41382921	41383863	Cells_EBV-transformed_lymphocytes	Distal	2.39	0.0168
ENSG00000248098	BCKDHA	intron	19	41382921	41383874	Cells_EBV-transformed_lymphocytes	Distal	2.39	0.0168
		intron	21	41370395	41376836	Cells_EBV-transformed_lymphocytes	Female	2.39	0.0168
ENSG00000063245	EPN1	intron	19	55694983	55695148	Adipose_Visceral_Omentum	Colon	-2.39	0.0168
ENSG00000067955	CBFB	intron	16	67082339	67098710	Adipose_Visceral_Omentum	Distal	-2.39	0.0168
ENSG00000142046	TMEM91	intron	19	41382921	41383886	Cells_EBV-transformed_lymphocytes	Distal	2.39	0.0168
ENSG00000248098	BCKDHA	intron	19	41382921	41383886	Cells_EBV-transformed_lymphocytes	Distal	2.39	0.0168
ENSG00000125812	GZF1	intron	20	23365747	23367003	Adipose_Subcutaneous	Distal	0.81	0.0168
ENSG00000144591	GMPPA	intron	2	219505555	219505695	Adipose_Subcutaneous	Male	-1.32	0.0168
ENSG00000163638	ADAMTS9	intron	3	64630396	64631455	Adipose_Subcutaneous	Distal	-2.46	0.0169
ENSG00000076984	MAP2K7	intron	19	7904068	7904451	Adipose_Subcutaneous	Colon	2.39	0.0169
ENSG00000228486	C2orf92	intron	2	97690327	97699026	Adipose_Subcutaneous	Male	2.39	0.0169
ENSG00000127947	PTPN12	intron	7	77571186	77585543	Adipose_Subcutaneous	Distal	0.7	0.0169
ENSG00000060237	WNK1	intron	12	871348	878212	Adipose_Subcutaneous	Colon	2.39	0.0169
ENSG00000110013	SIAE	intron	11	124649796	124654655	Adipose_Subcutaneous	Female	2.39	0.0169
ENSG00000206530	CFAP44	intron	3	113416627	113420017	Cells_EBV-transformed_lymphocytes	Distal	-2.39	0.0169
ENSG00000137145	DENND4C	intron	9	19316839	19324362	Adipose_Visceral_Omentum	Distal	-2.46	0.0169
ENSG00000125450	NUP85	intron	17	75226157	75226745	Cells_EBV-transformed_lymphocytes	Proximal	2.34	0.0169
ENSG00000055208	TAB2	intron	6	149342833	149369909	Adipose_Visceral_Omentum	Colon	-2.39	0.0169
ENSG00000010322	NISCH	intron	3	52479058	52479749	Adipose_Subcutaneous	Rectal	-2.39	0.0169
ENSG00000088888	MAVS	intron	20	3857809	3862254	Cells_EBV-transformed_lymphocytes	Distal	2.39	0.0169
ENSG00000125843	AP5S1	intron	20	3857809	3862254	Cells_EBV-transformed_lymphocytes	Distal	2.39	0.0169
ENSG00000144468	RHBDD1	intron	2	226836087	226864604	Adipose_Visceral_Omentum	Overall	-2.39	0.0169
ENSG00000272622	AC010735.2	intron	2	226836087	226864604	Adipose_Visceral_Omentum	Overall	-2.39	0.0169
ENSG00000117153	KLHL12	intron	1	202892659	202893239	Adipose_Subcutaneous	Proximal	2.39	0.0169
ENSG00000166004	CEP295	intron	11	93724375	93725651	Adipose_Subcutaneous	Female	-2.39	0.0169
ENSG00000215067	ALOX12-AS1	intron	17	6997166	7002484	Adipose_Subcutaneous	Distal	2.39	0.0169
ENSG00000159840	ZYX	intron	7	143382685	143382801	Adipose_Subcutaneous	Proximal	-1.29	0.0169
ENSG00000013275	PSMC4	intron	19	39972244	39972462	Adipose_Subcutaneous	Colon	-2.39	0.0169
ENSG00000048540	LMO3	intron	12	16560538	16600655	Cells_EBV-transformed_lymphocytes	Proximal	2.39	0.0169
ENSG00000127957	PMS2P3	intron	7	75525963	75527565	Adipose_Subcutaneous	Rectal	2.39	0.0169
ENSG00000127957	PMS2P3	intron	7	75526007	75527565	Adipose_Subcutaneous	Rectal	-2.39	0.0169
ENSG00000144306	SCRN3	intron	2	174423047	174424475	Colon_Transverse	Overall	-2.39	0.0169
ENSG00000013275	PSMC4	intron	19	39972244	39972369	Adipose_Subcutaneous	Colon	2.39	0.0169
ENSG00000268895	A1BG-AS1	intron	19	58347844	58352941	Cells_EBV-transformed_lymphocytes	Male	2.39	0.0169
ENSG00000268895	A1BG-AS1	intron	19	58347844	58352941	Cells_EBV-transformed_lymphocytes	Female	2.39	0.0169
ENSG00000131351	HAUS8	intron	19	17050176	17052825	Colon_Transverse	Overall	-2.05	0.0169
ENSG00000189298	ZKSCAN3	intron	6	28360681	28361324	Cells_EBV-transformed_lymphocytes	Overall	2.39	0.0169
ENSG00000136280	CCM2	intron	7	45072783	45073460	Adipose_Visceral_Omentum	Rectal	2.39	0.0169
ENSG00000156795	NTAQ1	intron	8	123436601	123437210	Adipose_Subcutaneous	Female	-2.39	0.0169
ENSG00000176732	PFN4	intron	2	24122547	24122752	Adipose_Subcutaneous	Rectal	2.39	0.0169
		intron	16	74963247	74965773	Cells_EBV-transformed_lymphocytes	Distal	2.39	0.0169
ENSG00000049540	ELN	intron	7	74037739	74041216	Adipose_Visceral_Omentum	Proximal	-2.39	0.0169
ENSG00000125870	SNRPB2	intron	20	16738902	16740325	Cells_EBV-transformed_lymphocytes	Distal	-2.39	0.0169
ENSG00000143850	PLEKHA6	intron	1	204268312	204273626	Adipose_Visceral_Omentum	Distal	-2.39	0.0169
ENSG00000181444	ZNF467	intron	7	149774401	149776236	Adipose_Visceral_Omentum	Male	-2.39	0.0169
ENSG00000196935	SRGAP1	intron	12	64091926	64094932	Adipose_Visceral_Omentum	Colon	2.39	0.0169
ENSG00000123933	MXD4	intron	4	2258011	2258885	Adipose_Subcutaneous	Proximal	-0.8	0.0169
ENSG00000266074	BAHCC1	intron	17	81456585	81457410	Adipose_Subcutaneous	Colon	-2.39	0.0169
ENSG00000170364	SETMAR	intron	3	4303526	4313647	Adipose_Subcutaneous	Female	1.52	0.0169
ENSG00000077943	ITGA8	intron	10	15671647	15672624	Adipose_Visceral_Omentum	Male	2.39	0.0169
ENSG00000187764	SEMA4D	intron	9	89418437	89455888	Adipose_Visceral_Omentum	Female	-2.39	0.0169
ENSG00000241158	ADAMTS9-AS1	intron	3	64583511	64586817	Adipose_Visceral_Omentum	Rectal	2.5	0.0169
ENSG00000167522	ANKRD11	intron	16	89300962	89305206	Whole_Blood	Overall	-2.08	0.0169
ENSG00000135336	ORC3	intron	6	87643811	87653116	Adipose_Subcutaneous	Proximal	2.39	0.0169
ENSG00000188321	ZNF559	intron	19	9341184	9341695	Adipose_Subcutaneous	Proximal	-2.39	0.0169
ENSG00000188629	ZNF177	intron	19	9341184	9341695	Adipose_Subcutaneous	Proximal	-2.39	0.0169
ENSG00000161243	FBXO27	intron	19	39025554	39026870	Cells_EBV-transformed_lymphocytes	Male	-2.08	0.0169
ENSG00000241399	CD302	intron	2	159776574	159777938	Adipose_Subcutaneous	Distal	2.39	0.0169
ENSG00000110080	ST3GAL4	intron	11	126407634	126408099	Adipose_Subcutaneous	Proximal	-0.75	0.0169
ENSG00000049540	ELN	intron	7	74037739	74042614	Adipose_Visceral_Omentum	Proximal	2.39	0.0169
ENSG00000165097	KDM1B	intron	6	18171479	18185772	Cells_EBV-transformed_lymphocytes	Rectal	1.8	0.0169
ENSG00000183018	SPNS2	intron	17	4536174	4536263	Adipose_Subcutaneous	Distal	-2.37	0.0169
ENSG00000174547	MRPL11	intron	11	66437435	66438164	Adipose_Visceral_Omentum	Overall	2.39	0.0169
ENSG00000174547	MRPL11	intron	11	66437443	66438164	Adipose_Visceral_Omentum	Overall	-2.39	0.0169
ENSG00000174547	MRPL11	intron	11	66438259	66438373	Colon_Sigmoid	Overall	2.39	0.0169
ENSG00000174547	MRPL11	intron	11	66438259	66438632	Adipose_Subcutaneous	Overall	-2.39	0.0169
ENSG00000174547	MRPL11	intron	11	66438259	66438710	Adipose_Subcutaneous	Overall	2.39	0.0169
ENSG00000174547	MRPL11	intron	11	66438259	66438782	Adipose_Visceral_Omentum	Overall	2.39	0.0169
ENSG00000180902	D2HGDH	intron	2	241765201	241767710	Adipose_Visceral_Omentum	Proximal	-2.39	0.0169
ENSG00000166888	STAT6	intron	12	57110110	57111129	Cells_EBV-transformed_lymphocytes	Rectal	-2.48	0.0169
ENSG00000185187	SIGIRR	intron	11	406993	407062	Cells_EBV-transformed_lymphocytes	Colon	0.81	0.0169
ENSG00000051825	MPHOSPH9	intron	12	123161383	123162115	Adipose_Subcutaneous	Rectal	-2.39	0.0169
ENSG00000067066	SP100	intron	2	230470098	230473324	Adipose_Subcutaneous	Male	-2.39	0.0169
ENSG00000067066	SP100	intron	2	230470098	230473384	Adipose_Subcutaneous	Male	2.39	0.0169
ENSG00000161551	ZNF577	intron	19	51880877	51886821	Cells_EBV-transformed_lymphocytes	Distal	-2.39	0.0169
ENSG00000179889	PDXDC1	intron	16	15031857	15032861	Adipose_Subcutaneous	Proximal	2.39	0.0169
ENSG00000179889	PDXDC1	intron	16	15031906	15032861	Adipose_Subcutaneous	Proximal	-2.39	0.0169
ENSG00000198093	ZNF649	intron	19	51880877	51886821	Cells_EBV-transformed_lymphocytes	Distal	-2.39	0.0169
ENSG00000051825	MPHOSPH9	intron	12	123161383	123163014	Adipose_Subcutaneous	Rectal	2.39	0.0169
ENSG00000231346	LINC01160	intron	1	111609227	111612189	Adipose_Visceral_Omentum	Rectal	-0.59	0.0169
ENSG00000115414	FN1	intron	2	215372015	215373322	Cells_EBV-transformed_lymphocytes	Colon	-0.17	0.0169
ENSG00000101294	HM13	intron	20	31545035	31549029	Adipose_Visceral_Omentum	Female	2.39	0.017
ENSG00000112039	FANCE	intron	6	35452793	35455747	Cells_EBV-transformed_lymphocytes	Female	2.39	0.017
ENSG00000178971	CTC1	intron	17	8230651	8231726	Adipose_Subcutaneous	Distal	-2.39	0.017
ENSG00000205726	ITSN1	intron	21	33819323	33823487	Adipose_Subcutaneous	Distal	-2.39	0.017
ENSG00000124222	STX16	intron	20	58691562	58691724	Whole_Blood	Overall	-0.62	0.017
ENSG00000215440	NPEPL1	intron	20	58691562	58691724	Whole_Blood	Overall	-0.62	0.017
ENSG00000090054	SPTLC1	intron	9	92046053	92047172	Adipose_Subcutaneous	Female	2.39	0.017
ENSG00000123739	PLA2G12A	intron	4	109741110	109742491	Adipose_Subcutaneous	Colon	-2.39	0.017
ENSG00000205403	CFI	intron	4	109741110	109742491	Adipose_Subcutaneous	Colon	-2.39	0.017
ENSG00000181135	ZNF707	intron	8	143684542	143690057	Adipose_Subcutaneous	Female	-2.34	0.017
ENSG00000093217	XYLB	intron	3	38366873	38368185	Adipose_Subcutaneous	Female	-2.39	0.017
ENSG00000138036	DYNC2LI1	intron	2	43789721	43794457	Cells_EBV-transformed_lymphocytes	Proximal	2.39	0.017
ENSG00000173660	UQCRH	intron	1	46303820	46309101	Adipose_Subcutaneous	Proximal	2.39	0.017
ENSG00000173660	UQCRH	intron	1	46303820	46310155	Adipose_Subcutaneous	Proximal	-2.39	0.017
ENSG00000173660	UQCRH	intron	1	46309127	46309897	Adipose_Subcutaneous	Proximal	-2.39	0.017
ENSG00000173660	UQCRH	intron	1	46309127	46310155	Adipose_Subcutaneous	Proximal	2.39	0.017
ENSG00000204604	ZNF468	intron	19	52845296	52849087	Adipose_Subcutaneous	Rectal	-1.7	0.017
ENSG00000037637	FBXO42	intron	1	16315435	16352255	Adipose_Visceral_Omentum	Colon	-2.39	0.017
ENSG00000154803	FLCN	intron	17	17203098	17204010	Adipose_Subcutaneous	Colon	2.54	0.017
ENSG00000179598	PLD6	intron	17	17203098	17204010	Adipose_Subcutaneous	Colon	2.54	0.017
ENSG00000123933	MXD4	intron	4	2255294	2257982	Adipose_Visceral_Omentum	Female	2.67	0.017
ENSG00000189223	PAX8-AS1	intron	2	113238212	113255390	Cells_EBV-transformed_lymphocytes	Colon	1.92	0.017
ENSG00000070814	TCOF1	intron	5	150383172	150383738	Adipose_Visceral_Omentum	Colon	-2.39	0.017
ENSG00000116396	KCNC4	intron	1	110223900	110225975	Adipose_Subcutaneous	Male	-2.39	0.017
ENSG00000142606	MMEL1	intron	1	2592966	2593814	Adipose_Visceral_Omentum	Distal	2.39	0.017
ENSG00000258366	RTEL1	intron	20	63658466	63659233	Cells_EBV-transformed_lymphocytes	Overall	0	0.017
ENSG00000087088	BAX	intron	19	48954962	48955687	Colon_Transverse	Overall	-2.39	0.017
ENSG00000163739	CXCL1	intron	4	73869570	73869669	Adipose_Visceral_Omentum	Male	-2.39	0.017
ENSG00000162777	DENND2D	intron	1	111189253	111191007	Adipose_Subcutaneous	Colon	-2.38	0.017
ENSG00000204498	NFKBIL1	intron	6	31548439	31557628	Adipose_Visceral_Omentum	Male	-2.39	0.017
ENSG00000010270	STARD3NL	intron	7	38202197	38207447	Cells_EBV-transformed_lymphocytes	Overall	2.39	0.017
ENSG00000170919	TPT1-AS1	intron	13	45383235	45389735	Adipose_Visceral_Omentum	Male	-2.38	0.017
ENSG00000137841	PLCB2	intron	15	40296634	40296758	Cells_EBV-transformed_lymphocytes	Distal	-2.39	0.017
ENSG00000179344	HLA-DQB1	intron	6	32660249	32661347	Adipose_Subcutaneous	Male	-2.37	0.017
ENSG00000232629	HLA-DQB2	intron	6	32660249	32661347	Adipose_Subcutaneous	Male	-2.37	0.017
ENSG00000214174	AMZ2P1	intron	17	64971163	64972534	Adipose_Subcutaneous	Colon	-2.36	0.017
		intron	14	60278702	60282684	Cells_EBV-transformed_lymphocytes	Proximal	-2.39	0.017
ENSG00000100614	PPM1A	intron	14	60277365	60282684	Cells_EBV-transformed_lymphocytes	Proximal	2.39	0.017
ENSG00000101464	PIGU	intron	20	34588607	34592835	Adipose_Subcutaneous	Proximal	-2.39	0.017
ENSG00000101464	PIGU	intron	20	34588607	34616042	Adipose_Subcutaneous	Proximal	2.39	0.017
ENSG00000109794	FAM149A	intron	4	186152045	186153645	Adipose_Visceral_Omentum	Proximal	-2.39	0.017
ENSG00000161010	MRNIP	intron	5	179837885	179840872	Colon_Sigmoid	Overall	-1.02	0.017
ENSG00000077514	POLD3	intron	11	74625573	74629217	Adipose_Subcutaneous	Male	-2.39	0.017
ENSG00000062716	VMP1	intron	17	59817773	59834012	Adipose_Subcutaneous	Colon	2.39	0.017
ENSG00000138433	CIR1	intron	2	174358536	174378923	Adipose_Subcutaneous	Colon	2.39	0.017
		intron	17	78441199	78444604	Cells_EBV-transformed_lymphocytes	Female	2.39	0.017
ENSG00000148337	CIZ1	intron	9	128178490	128178709	Cells_EBV-transformed_lymphocytes	Male	-2.39	0.017
ENSG00000223396	RPS10P7	intron	1	201520650	201530094	Cells_EBV-transformed_lymphocytes	Colon	2.39	0.017
ENSG00000224536	CSRP1-AS1	intron	1	201520650	201530094	Cells_EBV-transformed_lymphocytes	Colon	2.39	0.017
ENSG00000179082	LINC02913	intron	9	129336988	129338792	Whole_Blood	Overall	-1.74	0.017
ENSG00000233901	LINC01503	intron	9	129336988	129338792	Whole_Blood	Overall	-1.74	0.017
ENSG00000119917	IFIT3	intron	10	89328078	89338661	Colon_Sigmoid	Overall	1.07	0.017
		intron	13	52017685	52018913	Cells_EBV-transformed_lymphocytes	Colon	-2.39	0.017
ENSG00000101452	DHX35	intron	20	39028499	39030704	Adipose_Subcutaneous	Colon	-2.39	0.017
ENSG00000142327	RNPEPL1	intron	2	240572563	240573128	Adipose_Visceral_Omentum	Overall	-2.39	0.017
ENSG00000162994	CLHC1	intron	2	55206376	55206818	Adipose_Subcutaneous	Colon	2.39	0.017
ENSG00000214765	SEPTIN7P2	intron	7	45726236	45728178	Adipose_Subcutaneous	Male	2.39	0.017
ENSG00000239911	PRKAG2-AS1	intron	7	151877866	151878860	Adipose_Subcutaneous	Female	-2.69	0.017
ENSG00000145979	TBC1D7	intron	6	13307745	13315608	Cells_EBV-transformed_lymphocytes	Rectal	2.39	0.017
		intron	1	42756455	42757783	Cells_EBV-transformed_lymphocytes	Proximal	2.39	0.017
		intron	18	59148223	59149513	Cells_EBV-transformed_lymphocytes	Overall	-2.39	0.017
ENSG00000162869	PPP1R21	intron	2	48505596	48505718	Adipose_Subcutaneous	Overall	-2.39	0.017
ENSG00000165801	ARHGEF40	intron	14	21075499	21075645	Adipose_Subcutaneous	Colon	-0.26	0.017
ENSG00000135636	DYSF	intron	2	71511921	71513716	Adipose_Subcutaneous	Overall	-0.21	0.017
ENSG00000112146	FBXO9	intron	6	53066150	53071057	Adipose_Subcutaneous	Overall	-1.19	0.017
ENSG00000141367	CLTC	intron	17	59687021	59690636	Adipose_Subcutaneous	Overall	-2.39	0.017
ENSG00000171606	ZNF274	intron	19	58207202	58209961	Whole_Blood	Overall	-2.39	0.017
ENSG00000125434	SLC25A35	intron	17	8289414	8289503	Adipose_Subcutaneous	Female	-2.18	0.017
ENSG00000123358	NR4A1	intron	12	52037443	52041810	Cells_EBV-transformed_lymphocytes	Distal	-2.39	0.017
ENSG00000174720	LARP7	intron	4	112644871	112646351	Adipose_Subcutaneous	Proximal	-2.39	0.017
ENSG00000161955	TNFSF13	intron	17	7553825	7556778	Adipose_Subcutaneous	Overall	2.3	0.017
ENSG00000239697	TNFSF12	intron	17	7553825	7556778	Adipose_Subcutaneous	Overall	2.3	0.017
ENSG00000253710	ALG11	intron	13	52024937	52028319	Cells_EBV-transformed_lymphocytes	Distal	-2.39	0.017
ENSG00000104419	NDRG1	intron	8	133284329	133297134	Cells_EBV-transformed_lymphocytes	Colon	2.39	0.017
ENSG00000171121	KCNMB3	intron	3	179243284	179244495	Adipose_Subcutaneous	Rectal	2.39	0.017
ENSG00000116473	RAP1A	intron	1	111627559	111691334	Cells_EBV-transformed_lymphocytes	Colon	2.38	0.0171
ENSG00000163832	ELP6	intron	3	47498432	47501650	Cells_EBV-transformed_lymphocytes	Male	-2.39	0.0171
ENSG00000115839	RAB3GAP1	intron	2	135126656	135129995	Adipose_Subcutaneous	Colon	-2.35	0.0171
ENSG00000126870	DYNC2I1	intron	7	158930515	158934197	Adipose_Visceral_Omentum	Proximal	2.38	0.0171
ENSG00000189298	ZKSCAN3	intron	6	28360681	28361324	Adipose_Subcutaneous	Proximal	2.39	0.0171
ENSG00000151338	MIPOL1	intron	14	37290368	37308056	Adipose_Visceral_Omentum	Colon	-2.39	0.0171
ENSG00000158186	MRAS	intron	3	138349032	138349684	Adipose_Subcutaneous	Colon	2.39	0.0171
ENSG00000158186	MRAS	intron	3	138349379	138372866	Adipose_Subcutaneous	Colon	-2.39	0.0171
ENSG00000010327	STAB1	intron	3	52519841	52519944	Whole_Blood	Overall	-0.33	0.0171
ENSG00000044459	CNTLN	intron	9	17388253	17394534	Adipose_Subcutaneous	Overall	-2.39	0.0171
ENSG00000137731	FXYD2	intron	11	117820372	117820666	Cells_EBV-transformed_lymphocytes	Overall	2.39	0.0171
ENSG00000140859	KIFC3	intron	16	57795141	57798072	Adipose_Subcutaneous	Distal	2.39	0.0171
ENSG00000169131	ZNF354A	intron	5	178725471	178726999	Adipose_Visceral_Omentum	Overall	-2.39	0.0171
ENSG00000177103	DSCAML1	intron	11	117820372	117820666	Cells_EBV-transformed_lymphocytes	Overall	2.39	0.0171
ENSG00000152556	PFKM	intron	12	48135038	48137721	Adipose_Visceral_Omentum	Overall	-2.65	0.0171
ENSG00000145439	CBR4	intron	4	169005914	169006755	Adipose_Subcutaneous	Female	-2.35	0.0171
ENSG00000197150	ABCB8	intron	7	151042108	151043971	Colon_Transverse	Overall	0.25	0.0171
ENSG00000110628	SLC22A18	intron	11	2918095	2919307	Colon_Transverse	Overall	-0.41	0.0171
ENSG00000131504	DIAPH1	intron	5	141587197	141618798	Cells_EBV-transformed_lymphocytes	Distal	1.07	0.0171
		intron	5	56911111	56913011	Cells_EBV-transformed_lymphocytes	Colon	2.39	0.0171
ENSG00000196378	ZNF34	intron	8	144774605	144777458	Adipose_Subcutaneous	Colon	2.38	0.0171
ENSG00000196378	ZNF34	intron	8	144774605	144778038	Adipose_Subcutaneous	Colon	-2.38	0.0171
ENSG00000042062	RIPOR3	intron	20	50594714	50595369	Adipose_Visceral_Omentum	Distal	-2.38	0.0171
ENSG00000130703	OSBPL2	intron	20	62238597	62256057	Adipose_Subcutaneous	Female	0.79	0.0171
ENSG00000196684	HSH2D	intron	19	16153208	16154451	Cells_EBV-transformed_lymphocytes	Female	-2.38	0.0171
ENSG00000196684	HSH2D	intron	19	16154491	16155642	Adipose_Visceral_Omentum	Female	-2.38	0.0171
ENSG00000162148	SAXO4	intron	11	61485911	61486948	Adipose_Subcutaneous	Overall	2.38	0.0171
ENSG00000050426	LETMD1	intron	12	51049185	51052092	Whole_Blood	Overall	1.62	0.0171
ENSG00000099817	POLR2E	intron	19	1091907	1095259	Adipose_Visceral_Omentum	Proximal	2.27	0.0171
ENSG00000196867	ZFP28	intron	19	56539716	56547508	Adipose_Visceral_Omentum	Proximal	1.24	0.0171
ENSG00000162551	ALPL	intron	1	21564216	21568104	Adipose_Subcutaneous	Colon	2.38	0.0171
ENSG00000164116	GUCY1A1	intron	4	155718883	155722038	Adipose_Visceral_Omentum	Proximal	-2.38	0.0171
ENSG00000084636	COL16A1	intron	1	31655502	31656098	Adipose_Visceral_Omentum	Male	-0.78	0.0171
ENSG00000168000	BSCL2	intron	11	62702549	62705301	Adipose_Visceral_Omentum	Distal	1.58	0.0171
ENSG00000233117	LINC00702	intron	10	4235782	4243504	Adipose_Subcutaneous	Male	-0.99	0.0171
ENSG00000018699	TTC27	intron	2	32733923	32736694	Adipose_Visceral_Omentum	Distal	-2.38	0.0171
ENSG00000066455	GOLGA5	intron	14	92837449	92839366	Colon_Transverse	Overall	-2.38	0.0171
ENSG00000131351	HAUS8	intron	19	17060089	17062698	Cells_EBV-transformed_lymphocytes	Female	2.38	0.0171
ENSG00000172590	MRPL52	intron	14	22829940	22830050	Cells_EBV-transformed_lymphocytes	Male	-2.38	0.0171
ENSG00000143294	PRCC	intron	1	156768239	156782282	Cells_EBV-transformed_lymphocytes	Overall	1.67	0.0171
ENSG00000141367	CLTC	intron	17	59685808	59690636	Cells_EBV-transformed_lymphocytes	Overall	2.38	0.0171
ENSG00000214765	SEPTIN7P2	intron	7	45727318	45728178	Adipose_Visceral_Omentum	Male	0	0.0171
ENSG00000119929	CUTC	intron	10	99702673	99704452	Adipose_Visceral_Omentum	Distal	2.38	0.0171
ENSG00000145907	G3BP1	intron	5	151772036	151786603	Adipose_Visceral_Omentum	Overall	-2.38	0.0171
ENSG00000165684	SNAPC4	intron	9	136379864	136380740	Cells_EBV-transformed_lymphocytes	Rectal	-2.38	0.0171
ENSG00000182973	CNOT10	intron	3	32734976	32737410	Adipose_Subcutaneous	Overall	0.79	0.0171
ENSG00000183856	IQGAP3	intron	1	156552095	156554235	Cells_EBV-transformed_lymphocytes	Colon	2.38	0.0171
ENSG00000183856	IQGAP3	intron	1	156552095	156556533	Cells_EBV-transformed_lymphocytes	Colon	-2.38	0.0171
ENSG00000196517	SLC6A9	intron	1	44001055	44001164	Cells_EBV-transformed_lymphocytes	Male	-2.38	0.0171
ENSG00000198018	ENTPD7	intron	10	99702673	99704452	Adipose_Visceral_Omentum	Distal	2.38	0.0171
ENSG00000111335	OAS2	intron	12	112978785	112987038	Adipose_Subcutaneous	Distal	-2.36	0.0171
ENSG00000259772	LINC03034	intron	15	31223431	31229272	Cells_EBV-transformed_lymphocytes	Female	-2.38	0.0171
ENSG00000090372	STRN4	intron	19	46733236	46736823	Cells_EBV-transformed_lymphocytes	Distal	2.38	0.0171
ENSG00000124209	RAB22A	intron	20	58343799	58353273	Adipose_Visceral_Omentum	Distal	2.38	0.0171
ENSG00000137103	TMEM8B	intron	9	35846068	35846258	Cells_EBV-transformed_lymphocytes	Rectal	-2.38	0.0171
ENSG00000151338	MIPOL1	intron	14	37422949	37499908	Adipose_Subcutaneous	Male	2.38	0.0171
ENSG00000173171	MTX1	intron	1	155212219	155212385	Adipose_Subcutaneous	Rectal	-2.38	0.0171
ENSG00000196422	PPP1R26	intron	9	135482815	135483950	Cells_EBV-transformed_lymphocytes	Male	2.68	0.0171
ENSG00000134824	FADS2	intron	11	61848284	61857011	Adipose_Visceral_Omentum	Distal	-1.38	0.0171
ENSG00000021574	SPAST	intron	2	32064246	32087492	Cells_EBV-transformed_lymphocytes	Female	-2.38	0.0171
ENSG00000197442	MAP3K5	intron	6	136592614	136601022	Adipose_Visceral_Omentum	Proximal	-2.38	0.0171
ENSG00000214765	SEPTIN7P2	intron	7	45729026	45736787	Adipose_Subcutaneous	Male	2.38	0.0171
ENSG00000135631	RAB11FIP5	intron	2	73076182	73079651	Colon_Sigmoid	Overall	2.38	0.0171
ENSG00000168000	BSCL2	intron	11	62702549	62705468	Adipose_Visceral_Omentum	Distal	-1.57	0.0171
		intron	2	108798586	108804892	Cells_EBV-transformed_lymphocytes	Overall	2.38	0.0172
ENSG00000122033	MTIF3	intron	13	27445137	27450509	Cells_EBV-transformed_lymphocytes	Male	2.38	0.0172
ENSG00000138709	LARP1B	intron	4	128114742	128121826	Adipose_Subcutaneous	Proximal	2.38	0.0172
ENSG00000140398	NEIL1	intron	15	75348026	75348884	Adipose_Subcutaneous	Rectal	-2.38	0.0172
ENSG00000163006	CCDC138	intron	2	108798586	108804889	Cells_EBV-transformed_lymphocytes	Overall	-2.38	0.0172
ENSG00000198089	SFI1	intron	22	31615279	31616745	Adipose_Visceral_Omentum	Colon	-2.38	0.0172
ENSG00000227946	INO80D-AS1	intron	2	206084748	206085957	Cells_EBV-transformed_lymphocytes	Distal	2.38	0.0172
ENSG00000137225	CAPN11	intron	6	44176998	44179619	Adipose_Visceral_Omentum	Proximal	-2.38	0.0172
ENSG00000184677	ZBTB40	intron	1	22517464	22520061	Adipose_Subcutaneous	Proximal	-2.38	0.0172
ENSG00000237200	ZBTB40-IT1	intron	1	22517464	22520061	Adipose_Subcutaneous	Proximal	-2.38	0.0172
ENSG00000124126	PREX1	intron	20	48629621	48630728	Adipose_Subcutaneous	Male	2.38	0.0172
ENSG00000213780	GTF2H4	intron	6	30912458	30913110	Adipose_Visceral_Omentum	Distal	-2.26	0.0172
		intron	11	46751534	46753310	Cells_EBV-transformed_lymphocytes	Overall	-2.38	0.0172
ENSG00000175216	CKAP5	intron	11	46751534	46752635	Adipose_Subcutaneous	Overall	2.38	0.0172
ENSG00000078269	SYNJ2	intron	6	158088772	158089839	Adipose_Visceral_Omentum	Colon	2.38	0.0172
ENSG00000078269	SYNJ2	intron	6	158089947	158092926	Adipose_Subcutaneous	Colon	-2.38	0.0172
ENSG00000182173	TSEN54	intron	17	75521510	75521705	Adipose_Subcutaneous	Rectal	-1.93	0.0172
ENSG00000125875	TBC1D20	intron	20	445130	462336	Cells_EBV-transformed_lymphocytes	Rectal	-1.42	0.0172
ENSG00000185100	ADSS1	intron	14	104735122	104738376	Adipose_Subcutaneous	Distal	2.38	0.0172
ENSG00000204410	MSH5	intron	6	31760216	31760690	Cells_EBV-transformed_lymphocytes	Colon	0.29	0.0172
		intron	6	30262342	30266310	Cells_EBV-transformed_lymphocytes	Male	-2.38	0.0172
ENSG00000103064	SLC7A6	intron	16	68275249	68287746	Cells_EBV-transformed_lymphocytes	Overall	-2.38	0.0172
ENSG00000162430	SELENON	intron	1	25808789	25809026	Adipose_Subcutaneous	Female	2.38	0.0172
ENSG00000206190	ATP10A	intron	15	25726082	25727160	Adipose_Subcutaneous	Proximal	2.38	0.0172
ENSG00000130703	OSBPL2	intron	20	62280122	62281058	Adipose_Visceral_Omentum	Proximal	2.38	0.0172
ENSG00000203880	PCMTD2	intron	20	64268010	64287679	Adipose_Subcutaneous	Rectal	2.39	0.0172
ENSG00000082781	ITGB5	intron	3	124796817	124817621	Adipose_Visceral_Omentum	Colon	2.38	0.0172
ENSG00000103264	FBXO31	intron	16	87347250	87358411	Cells_EBV-transformed_lymphocytes	Male	0.86	0.0172
ENSG00000121289	CEP89	intron	19	32933669	32937631	Colon_Sigmoid	Overall	-2.4	0.0172
ENSG00000141367	CLTC	intron	17	59685808	59687001	Adipose_Visceral_Omentum	Overall	-2.38	0.0172
ENSG00000171680	PLEKHG5	intron	1	6468586	6469042	Adipose_Subcutaneous	Rectal	-0.35	0.0172
ENSG00000180902	D2HGDH	intron	2	241750294	241755045	Adipose_Subcutaneous	Female	-2.22	0.0172
ENSG00000063245	EPN1	intron	19	55694983	55695148	Adipose_Subcutaneous	Overall	-2.38	0.0172
ENSG00000081014	AP4E1	intron	15	50999262	51001026	Adipose_Visceral_Omentum	Rectal	-2.38	0.0172
ENSG00000105538	RASIP1	intron	19	48724960	48726785	Adipose_Subcutaneous	Proximal	-2.38	0.0172
ENSG00000135776	ABCB10	intron	1	229518875	229521592	Adipose_Visceral_Omentum	Overall	2.38	0.0172
ENSG00000187987	ZSCAN23	intron	6	28435078	28435460	Adipose_Subcutaneous	Rectal	-2.38	0.0172
ENSG00000183018	SPNS2	intron	17	4536426	4536900	Adipose_Subcutaneous	Colon	2.72	0.0172
ENSG00000135127	BICDL1	intron	12	120090071	120093000	Adipose_Visceral_Omentum	Proximal	0.7	0.0172
ENSG00000161896	IP6K3	intron	6	33735655	33746758	Adipose_Subcutaneous	Overall	2.32	0.0172
		intron	1	119317927	119318271	Cells_EBV-transformed_lymphocytes	Rectal	2.38	0.0172
ENSG00000135074	ADAM19	intron	5	157513505	157518823	Adipose_Subcutaneous	Male	2.38	0.0172
ENSG00000166619	BLCAP	intron	20	37515127	37519232	Adipose_Subcutaneous	Male	-2.38	0.0172
ENSG00000186654	PRR5	intron	22	44732391	44735027	Adipose_Visceral_Omentum	Female	2.38	0.0172
ENSG00000186654	PRR5	intron	22	44732391	44736772	Adipose_Visceral_Omentum	Female	-2.38	0.0172
ENSG00000197858	GPAA1	intron	8	144084040	144084134	Colon_Sigmoid	Overall	-2.38	0.0172
ENSG00000241484	ARHGAP8	intron	22	44732391	44735027	Adipose_Visceral_Omentum	Female	2.38	0.0172
ENSG00000241484	ARHGAP8	intron	22	44732391	44736772	Adipose_Visceral_Omentum	Female	-2.38	0.0172
ENSG00000253710	ALG11	intron	13	52024937	52028319	Cells_EBV-transformed_lymphocytes	Colon	-2.38	0.0172
ENSG00000197858	GPAA1	intron	8	144084609	144085289	Adipose_Subcutaneous	Rectal	-2.38	0.0172
ENSG00000237298	TTN-AS1	intron	2	178614273	178615323	Cells_EBV-transformed_lymphocytes	Overall	-1.72	0.0172
ENSG00000163702	IL17RC	intron	3	9932703	9934420	Adipose_Visceral_Omentum	Male	2.38	0.0172
ENSG00000163703	CRELD1	intron	3	9932703	9934420	Adipose_Visceral_Omentum	Male	2.38	0.0172
ENSG00000152556	PFKM	intron	12	48106137	48107365	Cells_EBV-transformed_lymphocytes	Colon	-2.38	0.0172
ENSG00000173163	COMMD1	intron	2	62000982	62135831	Adipose_Subcutaneous	Female	-2.38	0.0172
ENSG00000125812	GZF1	intron	20	23369741	23370091	Adipose_Visceral_Omentum	Male	-2.13	0.0172
ENSG00000124532	MRS2	intron	6	24403236	24405168	Adipose_Subcutaneous	Overall	2.38	0.0172
ENSG00000242247	ARFGAP3	intron	22	42808890	42817142	Adipose_Visceral_Omentum	Distal	2.38	0.0172
ENSG00000162148	SAXO4	intron	11	61430182	61436761	Adipose_Visceral_Omentum	Overall	-2.38	0.0172
ENSG00000167985	SDHAF2	intron	11	61430182	61436761	Adipose_Visceral_Omentum	Overall	-2.38	0.0172
ENSG00000143507	DUSP10	intron	1	221739787	221741981	Adipose_Visceral_Omentum	Rectal	-2.38	0.0172
ENSG00000169288	MRPL1	intron	4	77883500	77885256	Cells_EBV-transformed_lymphocytes	Overall	-2.37	0.0172
ENSG00000175115	PACS1	intron	11	66217617	66219746	Whole_Blood	Overall	-2.69	0.0172
ENSG00000148832	PAOX	intron	10	133381659	133388956	Adipose_Visceral_Omentum	Female	-1.64	0.0172
ENSG00000022567	SLC45A4	intron	8	141219829	141253989	Whole_Blood	Overall	2.38	0.0172
ENSG00000105186	ANKRD27	intron	19	32640385	32642024	Cells_EBV-transformed_lymphocytes	Distal	-2.38	0.0172
ENSG00000166257	SCN3B	intron	11	123629450	123634121	Adipose_Subcutaneous	Distal	-2.38	0.0172
ENSG00000137955	RABGGTB	intron	1	75790057	75790152	Cells_EBV-transformed_lymphocytes	Proximal	-2.38	0.0172
ENSG00000189171	S100A13	intron	1	153631078	153632034	Adipose_Subcutaneous	Rectal	-0.22	0.0172
ENSG00000272030	AL162258.2	intron	1	153631078	153632034	Adipose_Subcutaneous	Rectal	-0.22	0.0172
ENSG00000115414	FN1	intron	2	215381080	215382212	Adipose_Subcutaneous	Rectal	1.11	0.0172
		intron	3	112347423	112347563	Cells_EBV-transformed_lymphocytes	Male	-2.38	0.0172
ENSG00000091972	CD200	intron	3	112347423	112347558	Cells_EBV-transformed_lymphocytes	Male	-2.38	0.0172
ENSG00000113300	CNOT6	intron	5	180495755	180529275	Cells_EBV-transformed_lymphocytes	Proximal	-2.38	0.0172
ENSG00000125107	CNOT1	intron	16	58560362	58574609	Adipose_Subcutaneous	Male	-2.38	0.0172
ENSG00000166262	FAM227B	intron	15	49576845	49577172	Cells_EBV-transformed_lymphocytes	Rectal	-2.38	0.0172
ENSG00000170265	ZNF282	intron	7	149207470	149210585	Cells_EBV-transformed_lymphocytes	Overall	-2.38	0.0172
ENSG00000173992	CCS	intron	11	66605416	66605489	Cells_EBV-transformed_lymphocytes	Male	-2.38	0.0172
ENSG00000037280	FLT4	intron	5	180603390	180608968	Adipose_Visceral_Omentum	Male	2.03	0.0172
ENSG00000239521	CASTOR3P	intron	7	100202603	100211394	Adipose_Visceral_Omentum	Female	-1.71	0.0172
ENSG00000214765	SEPTIN7P2	intron	7	45746948	45747215	Adipose_Visceral_Omentum	Male	-2.38	0.0172
ENSG00000102996	MMP15	intron	16	58040698	58041617	Adipose_Subcutaneous	Female	-0.08	0.0172
ENSG00000133703	KRAS	intron	12	25245395	25250751	Cells_EBV-transformed_lymphocytes	Proximal	0.79	0.0173
ENSG00000155229	MMS19	intron	10	97480357	97480942	Adipose_Visceral_Omentum	Male	-2.38	0.0173
ENSG00000166847	DCTN5	intron	16	23667573	23669443	Adipose_Subcutaneous	Proximal	2.38	0.0173
ENSG00000166851	PLK1	intron	16	23667573	23669443	Adipose_Subcutaneous	Proximal	2.38	0.0173
ENSG00000241158	ADAMTS9-AS1	intron	3	64561768	64568659	Adipose_Visceral_Omentum	Distal	-2.38	0.0173
ENSG00000204257	HLA-DMA	intron	6	32949399	32949611	Adipose_Subcutaneous	Distal	1.58	0.0173
ENSG00000242574	HLA-DMB	intron	6	32949399	32949611	Adipose_Subcutaneous	Distal	1.58	0.0173
ENSG00000234353	AP000346.2	intron	22	23653470	23659865	Adipose_Subcutaneous	Distal	2.38	0.0173
ENSG00000244723	ASLP1	intron	22	23653470	23659865	Adipose_Subcutaneous	Distal	2.38	0.0173
ENSG00000272578	GUSBP11	intron	22	23653470	23659865	Adipose_Subcutaneous	Distal	2.38	0.0173
ENSG00000272578	AP000347.1	intron	22	23653470	23659865	Adipose_Subcutaneous	Distal	2.38	0.0173
ENSG00000169764	UGP2	intron	2	63841232	63842539	Cells_EBV-transformed_lymphocytes	Colon	-2.36	0.0173
ENSG00000109743	BST1	intron	4	15715361	15715707	Colon_Transverse	Overall	1.91	0.0173
ENSG00000214078	CPNE1	intron	20	35627413	35630439	Colon_Sigmoid	Overall	2.37	0.0173
ENSG00000117868	ESYT2	intron	7	158749723	158752781	Adipose_Visceral_Omentum	Colon	2.38	0.0173
ENSG00000066027	PPP2R5A	intron	1	212306900	212329135	Adipose_Subcutaneous	Overall	-2.38	0.0173
ENSG00000159199	ATP5MC1	intron	17	48894449	48895156	Whole_Blood	Overall	-2.38	0.0173
ENSG00000116191	RALGPS2	intron	1	178889696	178893919	Adipose_Subcutaneous	Overall	1.65	0.0173
ENSG00000149311	ATM	intron	11	108295059	108297287	Colon_Sigmoid	Overall	-2.38	0.0173
ENSG00000182185	RAD51B	intron	14	68468250	68497124	Cells_EBV-transformed_lymphocytes	Proximal	2.38	0.0173
ENSG00000076944	STXBP2	intron	19	7644752	7644879	Adipose_Visceral_Omentum	Female	2.38	0.0173
ENSG00000091986	CCDC80	intron	3	112639916	112640564	Adipose_Subcutaneous	Male	2.38	0.0173
ENSG00000102804	TSC22D1	intron	13	44539936	44573163	Cells_EBV-transformed_lymphocytes	Colon	-2.38	0.0173
ENSG00000104524	PYCR3	intron	8	143607132	143608062	Adipose_Visceral_Omentum	Colon	2.38	0.0173
ENSG00000183018	SPNS2	intron	17	4536174	4536900	Adipose_Visceral_Omentum	Colon	2.38	0.0173
ENSG00000144306	SCRN3	intron	2	174396293	174398275	Adipose_Subcutaneous	Proximal	2.37	0.0173
ENSG00000116353	MECR	intron	1	29203233	29206762	Cells_EBV-transformed_lymphocytes	Overall	-1.24	0.0173
ENSG00000135451	TROAP	intron	12	49323752	49323845	Whole_Blood	Overall	2.37	0.0173
ENSG00000120889	TNFRSF10B	intron	8	23030872	23043138	Adipose_Visceral_Omentum	Overall	-0.62	0.0173
ENSG00000253616	CHILL1	intron	8	23030872	23043138	Adipose_Visceral_Omentum	Overall	-0.62	0.0173
ENSG00000155313	USP25	intron	21	15842540	15849777	Colon_Transverse	Overall	-1.59	0.0173
ENSG00000204301	NOTCH4	intron	6	32201006	32201272	Adipose_Visceral_Omentum	Female	-2.38	0.0173
ENSG00000204301	NOTCH4	intron	6	32201006	32201412	Adipose_Subcutaneous	Female	-2.38	0.0173
ENSG00000158286	RNF207	intron	1	6211118	6211867	Adipose_Subcutaneous	Male	-2.38	0.0173
ENSG00000107521	HPS1	intron	10	98431291	98433940	Adipose_Visceral_Omentum	Distal	-2.75	0.0173
ENSG00000144504	ANKMY1	intron	2	240526445	240529037	Colon_Sigmoid	Overall	-1.49	0.0173
ENSG00000134954	ETS1	intron	11	128480451	128484823	Adipose_Subcutaneous	Distal	2.38	0.0173
ENSG00000174720	LARP7	intron	4	112644768	112646351	Adipose_Subcutaneous	Proximal	2.38	0.0173
ENSG00000132953	XPO4	intron	13	20787598	20788486	Cells_EBV-transformed_lymphocytes	Female	0.35	0.0173
		intron	19	45676669	45676949	Cells_EBV-transformed_lymphocytes	Female	2.38	0.0173
ENSG00000010310	GIPR	intron	19	45677383	45677710	Adipose_Visceral_Omentum	Female	0	0.0173
ENSG00000134644	PUM1	intron	1	30964910	30965982	Adipose_Subcutaneous	Male	2.38	0.0173
ENSG00000104427	ZC2HC1A	intron	8	78689373	78697407	Adipose_Visceral_Omentum	Proximal	1.17	0.0173
ENSG00000085274	MYNN	intron	3	169774097	169774265	Adipose_Visceral_Omentum	Proximal	-0.91	0.0173
		intron	19	17059098	17059557	Cells_EBV-transformed_lymphocytes	Female	-2.38	0.0173
ENSG00000126653	NSRP1	intron	17	30116863	30118080	Cells_EBV-transformed_lymphocytes	Proximal	-2.38	0.0173
ENSG00000126653	NSRP1	intron	17	30116863	30172542	Cells_EBV-transformed_lymphocytes	Proximal	-2.38	0.0173
ENSG00000126653	NSRP1	intron	17	30118173	30156540	Adipose_Subcutaneous	Proximal	-2.38	0.0173
ENSG00000135776	ABCB10	intron	1	229518875	229521592	Adipose_Visceral_Omentum	Male	2.38	0.0173
ENSG00000146535	GNA12	intron	7	2733501	2763076	Colon_Sigmoid	Overall	-2.38	0.0173
ENSG00000160613	PCSK7	intron	11	117223955	117224078	Cells_EBV-transformed_lymphocytes	Male	2.38	0.0173
ENSG00000174032	SLC25A30	intron	13	45409074	45411362	Adipose_Subcutaneous	Overall	2.38	0.0173
ENSG00000138080	EMILIN1	intron	2	27085297	27085678	Adipose_Subcutaneous	Female	-2.38	0.0173
ENSG00000197614	MFAP5	intron	12	8648203	8649501	Adipose_Subcutaneous	Male	-2.42	0.0173
ENSG00000185100	ADSS1	intron	14	104739378	104739750	Adipose_Subcutaneous	Distal	1.15	0.0173
ENSG00000169189	NSMCE1	intron	16	27235299	27257435	Cells_EBV-transformed_lymphocytes	Overall	2.36	0.0173
ENSG00000120963	ZNF706	intron	8	101201743	101202333	Colon_Transverse	Overall	-2.38	0.0173
ENSG00000204130	RUFY2	intron	10	68379521	68383798	Cells_EBV-transformed_lymphocytes	Distal	-1.71	0.0173
ENSG00000117385	P3H1	intron	1	42747412	42747723	Cells_EBV-transformed_lymphocytes	Proximal	2.38	0.0173
ENSG00000139636	LMBR1L	intron	12	49106746	49106961	Cells_EBV-transformed_lymphocytes	Distal	2.38	0.0173
ENSG00000235109	ZSCAN31	intron	6	28336943	28353862	Adipose_Visceral_Omentum	Proximal	2.38	0.0173
ENSG00000063854	HAGH	intron	16	1817271	1819115	Adipose_Visceral_Omentum	Overall	2.38	0.0173
ENSG00000053702	NRIP2	intron	12	2827056	2827625	Adipose_Subcutaneous	Overall	2.38	0.0173
ENSG00000151502	VPS26B	intron	11	134235053	134239991	Adipose_Subcutaneous	Colon	2.38	0.0174
ENSG00000159202	UBE2Z	intron	17	48912965	48916076	Adipose_Subcutaneous	Overall	-2.38	0.0174
ENSG00000159202	UBE2Z	intron	17	48913021	48916076	Adipose_Visceral_Omentum	Overall	-2.38	0.0174
ENSG00000197858	GPAA1	intron	8	144085479	144085558	Cells_EBV-transformed_lymphocytes	Overall	-2.38	0.0174
ENSG00000197858	GPAA1	intron	8	144085479	144085573	Cells_EBV-transformed_lymphocytes	Overall	2.38	0.0174
ENSG00000254633	STRA6LP	intron	9	97292675	97293947	Adipose_Visceral_Omentum	Proximal	-2.38	0.0174
ENSG00000171103	TRMT61B	intron	2	28851272	28852408	Adipose_Visceral_Omentum	Overall	2.79	0.0174
ENSG00000058668	ATP2B4	intron	1	203703813	203707009	Adipose_Visceral_Omentum	Rectal	2.38	0.0174
ENSG00000100461	RBM23	intron	14	22902382	22903995	Adipose_Subcutaneous	Colon	-2.38	0.0174
ENSG00000100461	RBM23	intron	14	22902382	22904261	Adipose_Visceral_Omentum	Colon	2.38	0.0174
ENSG00000100461	RBM23	intron	14	22904190	22904261	Cells_EBV-transformed_lymphocytes	Colon	-2.38	0.0174
ENSG00000241058	NSUN6	intron	10	18642555	18648490	Cells_EBV-transformed_lymphocytes	Colon	-1.2	0.0174
ENSG00000144837	PLA1A	intron	3	119625232	119628701	Adipose_Subcutaneous	Colon	-2.34	0.0174
ENSG00000141030	COPS3	intron	17	17276164	17281132	Adipose_Subcutaneous	Female	0.05	0.0174
ENSG00000110060	PUS3	intron	11	125895789	125895907	Adipose_Subcutaneous	Proximal	-2.78	0.0174
ENSG00000172340	SUCLG2	intron	3	67360768	67400731	Adipose_Subcutaneous	Overall	-1.71	0.0174
		intron	7	151236590	151236956	Cells_EBV-transformed_lymphocytes	Male	2.38	0.0174
ENSG00000121289	CEP89	intron	19	32882013	32887752	Adipose_Visceral_Omentum	Overall	1.43	0.0174
ENSG00000165959	CLMN	intron	14	95223855	95230072	Adipose_Visceral_Omentum	Rectal	-2.38	0.0174
ENSG00000183242	WT1-AS	intron	11	32435846	32437845	Adipose_Visceral_Omentum	Colon	2.38	0.0174
		intron	17	6899706	6899868	Cells_EBV-transformed_lymphocytes	Female	-2.38	0.0174
		intron	17	6899760	6899868	Cells_EBV-transformed_lymphocytes	Female	2.38	0.0174
ENSG00000107185	RGP1	intron	9	35749871	35750243	Adipose_Subcutaneous	Female	2.38	0.0174
ENSG00000162929	SANBR	intron	2	61081510	61083154	Adipose_Subcutaneous	Distal	-0.79	0.0174
ENSG00000160285	LSS	intron	21	46221975	46222630	Adipose_Subcutaneous	Female	-1.13	0.0174
ENSG00000070061	ELP1	intron	9	108906485	108908305	Cells_EBV-transformed_lymphocytes	Female	-2.35	0.0174
ENSG00000156795	NTAQ1	intron	8	123437334	123441306	Adipose_Visceral_Omentum	Female	-2.38	0.0174
ENSG00000105486	LIG1	intron	19	48123318	48127277	Adipose_Subcutaneous	Male	-2.38	0.0174
ENSG00000111540	RAB5B	intron	12	55987123	55989947	Adipose_Subcutaneous	Proximal	0	0.0174
ENSG00000178966	RMI1	intron	9	83981004	83999709	Cells_EBV-transformed_lymphocytes	Female	2.38	0.0174
ENSG00000152219	ARL14EP	intron	11	30323202	30330886	Colon_Sigmoid	Overall	2.34	0.0174
ENSG00000176978	DPP7	intron	9	137111754	137111873	Adipose_Subcutaneous	Female	1.86	0.0174
ENSG00000090006	LTBP4	intron	19	40623021	40623604	Adipose_Subcutaneous	Distal	-2.35	0.0174
ENSG00000229043	ZFAND2A-DT	intron	7	1163495	1164161	Adipose_Subcutaneous	Male	2.34	0.0174
ENSG00000115762	PLEKHB2	intron	2	131105398	131120934	Adipose_Subcutaneous	Distal	2.35	0.0174
ENSG00000188243	COMMD6	intron	13	75526639	75530114	Cells_EBV-transformed_lymphocytes	Colon	-0.44	0.0174
ENSG00000173660	UQCRH	intron	1	46310044	46310155	Adipose_Subcutaneous	Proximal	-2.38	0.0174
		intron	6	32662248	32761660	Cells_EBV-transformed_lymphocytes	Distal	2.38	0.0174
ENSG00000012660	ELOVL5	intron	6	53276256	53287862	Adipose_Subcutaneous	Male	2.38	0.0174
		intron	17	75286802	75286915	Cells_EBV-transformed_lymphocytes	Distal	-2.38	0.0174
ENSG00000125454	SLC25A19	intron	17	75286802	75288502	Cells_EBV-transformed_lymphocytes	Distal	-2.38	0.0174
ENSG00000148337	CIZ1	intron	9	128177763	128178369	Cells_EBV-transformed_lymphocytes	Male	2.38	0.0174
ENSG00000148337	CIZ1	intron	9	128177763	128178709	Adipose_Visceral_Omentum	Male	-2.38	0.0174
ENSG00000140521	POLG	intron	15	89332374	89333096	Whole_Blood	Overall	-2.35	0.0174
ENSG00000012660	ELOVL5	intron	6	53273344	53275090	Adipose_Subcutaneous	Male	-2.38	0.0174
ENSG00000023228	NDUFS1	intron	2	206145026	206146903	Adipose_Subcutaneous	Male	-2.38	0.0174
ENSG00000023228	NDUFS1	intron	2	206145057	206146903	Adipose_Subcutaneous	Male	2.38	0.0174
ENSG00000074219	TEAD2	intron	19	49355206	49355312	Adipose_Subcutaneous	Colon	-2.38	0.0174
ENSG00000132463	GRSF1	intron	4	70831674	70832307	Adipose_Subcutaneous	Distal	-2.38	0.0174
ENSG00000142687	KIAA0319L	intron	1	35554519	35557207	Adipose_Subcutaneous	Overall	-2.38	0.0174
ENSG00000142687	KIAA0319L	intron	1	35554519	35557362	Adipose_Subcutaneous	Overall	2.38	0.0174
ENSG00000204427	ABHD16A	intron	6	31688786	31689015	Adipose_Subcutaneous	Male	-2.38	0.0174
ENSG00000239636	TFAP2E-AS1	intron	1	35554519	35557207	Adipose_Subcutaneous	Overall	-2.38	0.0174
ENSG00000239636	TFAP2E-AS1	intron	1	35554519	35557362	Adipose_Subcutaneous	Overall	2.38	0.0174
ENSG00000113810	SMC4	intron	3	160412084	160412326	Adipose_Visceral_Omentum	Colon	2.38	0.0174
		intron	2	108512012	108533829	Cells_EBV-transformed_lymphocytes	Colon	2.38	0.0174
ENSG00000196684	HSH2D	intron	19	16153208	16154399	Cells_EBV-transformed_lymphocytes	Female	2.38	0.0174
ENSG00000166529	ZSCAN21	intron	7	100049841	100051478	Adipose_Visceral_Omentum	Colon	-2.38	0.0174
ENSG00000105655	ISYNA1	intron	19	18437760	18437860	Cells_EBV-transformed_lymphocytes	Female	2.75	0.0174
ENSG00000138185	ENTPD1	intron	10	95756255	95823237	Adipose_Visceral_Omentum	Colon	-2.38	0.0174
		intron	8	38902069	38917907	Cells_EBV-transformed_lymphocytes	Male	-2.38	0.0174
ENSG00000092853	CLSPN	intron	1	35736606	35736914	Cells_EBV-transformed_lymphocytes	Rectal	2.38	0.0174
ENSG00000149503	INCENP	intron	11	62141044	62141500	Adipose_Subcutaneous	Male	0	0.0174
ENSG00000149503	INCENP	intron	11	62141044	62144982	Adipose_Subcutaneous	Male	-2.38	0.0174
ENSG00000189283	FHIT	intron	3	60536979	60821919	Adipose_Subcutaneous	Male	-2.38	0.0174
ENSG00000145439	CBR4	intron	4	168990328	169002071	Adipose_Visceral_Omentum	Distal	2.18	0.0174
ENSG00000169764	UGP2	intron	2	63856433	63857550	Cells_EBV-transformed_lymphocytes	Colon	-2.38	0.0174
ENSG00000237773	AC073332.1	intron	7	17286516	17291230	Adipose_Subcutaneous	Female	0.73	0.0174
ENSG00000204301	NOTCH4	intron	6	32201006	32201117	Adipose_Visceral_Omentum	Rectal	-1.16	0.0174
ENSG00000008869	HEATR5B	intron	2	37079331	37083289	Adipose_Subcutaneous	Male	-2.38	0.0174
ENSG00000166321	NUDT13	intron	10	73114448	73120018	Cells_EBV-transformed_lymphocytes	Female	2.38	0.0174
ENSG00000051825	MPHOSPH9	intron	12	123214834	123218376	Adipose_Visceral_Omentum	Rectal	2.38	0.0174
ENSG00000060237	WNK1	intron	12	897681	900476	Adipose_Visceral_Omentum	Proximal	2.38	0.0174
ENSG00000196123	MATCAP1	intron	16	67180666	67183262	Cells_EBV-transformed_lymphocytes	Overall	0.53	0.0174
ENSG00000057252	SOAT1	intron	1	179351462	179353585	Adipose_Visceral_Omentum	Distal	-2.38	0.0174
ENSG00000112079	STK38	intron	6	36498486	36506583	Adipose_Subcutaneous	Proximal	2.38	0.0174
ENSG00000154309	DISP1	intron	1	222899865	222942807	Adipose_Visceral_Omentum	Male	2.38	0.0174
ENSG00000213930	GALT	intron	9	34648171	34648762	Adipose_Visceral_Omentum	Male	2.38	0.0174
ENSG00000213930	GALT	intron	9	34648894	34648998	Adipose_Subcutaneous	Male	0.79	0.0174
ENSG00000213930	GALT	intron	9	34648907	34648998	Cells_EBV-transformed_lymphocytes	Male	2.38	0.0174
ENSG00000228106	AL392172.1	intron	1	222899865	222942807	Adipose_Visceral_Omentum	Male	2.38	0.0174
ENSG00000133812	SBF2	intron	11	9989595	9992415	Adipose_Visceral_Omentum	Overall	-1.7	0.0174
ENSG00000141569	TRIM65	intron	17	75891347	75892011	Adipose_Visceral_Omentum	Proximal	-2.26	0.0174
ENSG00000109667	SLC2A9	intron	4	9996941	10018975	Cells_EBV-transformed_lymphocytes	Colon	0.79	0.0174
ENSG00000234353	AP000346.2	intron	22	23651529	23652479	Adipose_Visceral_Omentum	Distal	-2.38	0.0174
ENSG00000244723	ASLP1	intron	22	23651529	23652479	Adipose_Visceral_Omentum	Distal	-2.38	0.0174
ENSG00000272578	GUSBP11	intron	22	23651529	23652479	Adipose_Visceral_Omentum	Distal	-2.38	0.0174
ENSG00000272578	AP000347.1	intron	22	23651529	23652479	Adipose_Visceral_Omentum	Distal	-2.38	0.0174
ENSG00000124126	PREX1	intron	20	48644497	48645851	Adipose_Visceral_Omentum	Colon	2.38	0.0175
ENSG00000165071	TMEM71	intron	8	132710982	132713995	Adipose_Subcutaneous	Colon	-2.38	0.0175
ENSG00000197959	DNM3	intron	1	172388809	172407772	Adipose_Subcutaneous	Male	-2.38	0.0175
ENSG00000223705	NSUN5P1	intron	7	75415234	75415592	Cells_EBV-transformed_lymphocytes	Rectal	-1.24	0.0175
ENSG00000101019	UQCC1	intron	20	35384133	35394092	Adipose_Subcutaneous	Rectal	0.44	0.0175
ENSG00000189136	UBE2Q2P1	intron	15	84527667	84538532	Adipose_Subcutaneous	Distal	2.38	0.0175
ENSG00000230373	GOLGA6L5P	intron	15	84527667	84538532	Adipose_Subcutaneous	Distal	2.38	0.0175
		intron	9	137790970	137798813	Cells_EBV-transformed_lymphocytes	Colon	-2.38	0.0175
ENSG00000019144	PHLDB1	intron	11	118641784	118642254	Adipose_Visceral_Omentum	Proximal	2.38	0.0175
ENSG00000019144	PHLDB1	intron	11	118642394	118643800	Adipose_Subcutaneous	Proximal	2.38	0.0175
ENSG00000078487	ZCWPW1	intron	7	100408659	100409428	Adipose_Subcutaneous	Female	2.38	0.0175
ENSG00000125107	CNOT1	intron	16	58521943	58523370	Colon_Sigmoid	Overall	-2.38	0.0175
ENSG00000078487	ZCWPW1	intron	7	100408662	100409428	Adipose_Visceral_Omentum	Female	0	0.0175
ENSG00000141030	COPS3	intron	17	17271008	17276035	Adipose_Subcutaneous	Proximal	-0.08	0.0175
ENSG00000078808	SDF4	intron	1	1217688	1218458	Adipose_Visceral_Omentum	Distal	2.36	0.0175
ENSG00000122512	PMS2	intron	7	5992057	5995534	Adipose_Subcutaneous	Distal	2.37	0.0175
ENSG00000125386	FAM193A	intron	4	2690970	2693586	Adipose_Visceral_Omentum	Colon	-2.38	0.0175
ENSG00000132170	PPARG	intron	3	12406081	12416704	Adipose_Subcutaneous	Distal	-2.38	0.0175
ENSG00000132170	PPARG	intron	3	12406081	12433898	Adipose_Subcutaneous	Distal	2.38	0.0175
ENSG00000151338	MIPOL1	intron	14	37500138	37546905	Colon_Transverse	Overall	2.38	0.0175
ENSG00000237181	PRKAR1B-AS1	intron	7	602258	603067	Cells_EBV-transformed_lymphocytes	Male	-2.38	0.0175
ENSG00000108100	CCNY	intron	10	35525999	35529973	Adipose_Subcutaneous	Overall	2.34	0.0175
ENSG00000204536	CCHCR1	intron	6	31157089	31157385	Adipose_Subcutaneous	Distal	2.34	0.0175
		intron	12	123403632	123407493	Cells_EBV-transformed_lymphocytes	Proximal	-2.38	0.0175
ENSG00000178764	ZHX2	intron	8	122863539	122951292	Cells_EBV-transformed_lymphocytes	Female	-2.57	0.0175
ENSG00000104381	GDAP1	intron	8	74351321	74360137	Cells_EBV-transformed_lymphocytes	Rectal	2	0.0175
ENSG00000144674	GOLGA4	intron	3	37361305	37366080	Cells_EBV-transformed_lymphocytes	Colon	-2.37	0.0175
ENSG00000137871	ZNF280D	intron	15	56666535	56666800	Cells_EBV-transformed_lymphocytes	Male	-2.38	0.0175
ENSG00000137871	ZNF280D	intron	15	56666986	56667997	Adipose_Subcutaneous	Male	-2.38	0.0175
ENSG00000137871	ZNF280D	intron	15	56666986	56668823	Adipose_Subcutaneous	Male	2.38	0.0175
ENSG00000259668	AC066613.1	intron	15	51458053	51460298	Adipose_Visceral_Omentum	Overall	-2.38	0.0175
ENSG00000159110	IFNAR2	intron	21	33268517	33279752	Adipose_Visceral_Omentum	Female	1.81	0.0175
ENSG00000243646	IL10RB	intron	21	33268517	33279752	Adipose_Visceral_Omentum	Female	1.81	0.0175
ENSG00000106144	CASP2	intron	7	143303933	143304674	Adipose_Subcutaneous	Rectal	-2.38	0.0175
ENSG00000106144	CASP2	intron	7	143304783	143304940	Adipose_Subcutaneous	Rectal	2.38	0.0175
ENSG00000114107	CEP70	intron	3	138495076	138498031	Adipose_Visceral_Omentum	Female	-2.34	0.0175
ENSG00000104375	STK3	intron	8	98548161	98579664	Cells_EBV-transformed_lymphocytes	Male	2.38	0.0175
ENSG00000115966	ATF2	intron	2	175080765	175092543	Adipose_Subcutaneous	Rectal	-2.38	0.0175
ENSG00000153208	MERTK	intron	2	112010066	112019413	Adipose_Visceral_Omentum	Colon	2.38	0.0175
ENSG00000173992	CCS	intron	11	66593300	66593642	Adipose_Subcutaneous	Male	2.38	0.0175
ENSG00000187147	RNF220	intron	1	44638415	44644698	Adipose_Subcutaneous	Overall	2.38	0.0175
ENSG00000160584	SIK3	intron	11	116863818	116867946	Adipose_Subcutaneous	Male	-2.05	0.0175
ENSG00000151665	PIGF	intron	2	46597305	46612228	Cells_EBV-transformed_lymphocytes	Distal	-2.38	0.0175
ENSG00000100614	PPM1A	intron	14	60268435	60282684	Cells_EBV-transformed_lymphocytes	Colon	2.38	0.0175
ENSG00000059588	TARBP1	intron	1	234401262	234405312	Cells_EBV-transformed_lymphocytes	Colon	-2.18	0.0175
ENSG00000165801	ARHGEF40	intron	14	21082917	21083835	Colon_Sigmoid	Overall	-1.24	0.0175
		intron	13	30363226	30372285	Cells_EBV-transformed_lymphocytes	Female	2.38	0.0175
		intron	22	45323427	45324077	Cells_EBV-transformed_lymphocytes	Distal	-2.38	0.0175
ENSG00000133816	MICAL2	intron	11	12220458	12221644	Adipose_Subcutaneous	Colon	-2.38	0.0175
ENSG00000184232	OAF	intron	11	120211510	120225661	Colon_Sigmoid	Overall	-2.38	0.0175
ENSG00000187147	RNF220	intron	1	44638415	44644698	Adipose_Subcutaneous	Colon	2.38	0.0175
ENSG00000008130	NADK	intron	1	1756608	1756779	Adipose_Visceral_Omentum	Overall	2.27	0.0175
ENSG00000110955	ATP5F1B	intron	12	56639307	56639980	Adipose_Visceral_Omentum	Distal	0	0.0175
ENSG00000243244	STON1	intron	2	48530216	48580587	Adipose_Subcutaneous	Male	-2.38	0.0175
ENSG00000163239	TDRD10	intron	1	154542066	154542731	Adipose_Visceral_Omentum	Female	2.09	0.0175
ENSG00000051825	MPHOSPH9	intron	12	123223127	123227463	Cells_EBV-transformed_lymphocytes	Rectal	-2.34	0.0175
ENSG00000095209	TMEM38B	intron	9	105748190	105749073	Cells_EBV-transformed_lymphocytes	Colon	-1.76	0.0175
ENSG00000157014	TATDN2	intron	3	10271015	10276361	Adipose_Visceral_Omentum	Overall	1.91	0.0175
ENSG00000078747	ITCH	intron	20	34363349	34369394	Adipose_Visceral_Omentum	Colon	2.38	0.0175
ENSG00000113231	PDE8B	intron	5	77413309	77418229	Adipose_Visceral_Omentum	Overall	-2.38	0.0175
ENSG00000112031	MTRF1L	intron	6	152995319	152998550	Adipose_Visceral_Omentum	Colon	0.84	0.0175
ENSG00000186470	BTN3A2	intron	6	26368050	26368178	Adipose_Subcutaneous	Proximal	2.38	0.0175
ENSG00000126653	NSRP1	intron	17	30118173	30172542	Adipose_Visceral_Omentum	Proximal	-2.37	0.0175
ENSG00000101247	NDUFAF5	intron	20	13785290	13787312	Cells_EBV-transformed_lymphocytes	Overall	1.72	0.0175
ENSG00000129925	PGAP6	intron	16	376812	377037	Colon_Sigmoid	Overall	-2.38	0.0175
ENSG00000152990	ADGRA3	intron	4	22346823	22389088	Adipose_Subcutaneous	Distal	0.75	0.0175
ENSG00000171444	MCC	intron	5	113043630	113049093	Adipose_Subcutaneous	Proximal	-2.35	0.0175
ENSG00000186470	BTN3A2	intron	6	26368050	26368565	Cells_EBV-transformed_lymphocytes	Proximal	2.38	0.0175
ENSG00000066322	ELOVL1	intron	1	43365008	43365564	Adipose_Visceral_Omentum	Male	-2.38	0.0175
ENSG00000066322	ELOVL1	intron	1	43365376	43365564	Adipose_Visceral_Omentum	Male	2.38	0.0175
ENSG00000117385	P3H1	intron	1	42755217	42755548	Adipose_Visceral_Omentum	Proximal	2.38	0.0175
ENSG00000153071	DAB2	intron	5	39390575	39392204	Adipose_Subcutaneous	Proximal	-2.38	0.0175
ENSG00000153071	DAB2	intron	5	39390575	39392365	Adipose_Visceral_Omentum	Proximal	2.38	0.0175
ENSG00000141338	ABCA8	intron	17	68889426	68891489	Adipose_Visceral_Omentum	Colon	2.38	0.0175
ENSG00000099290	WASHC2A	intron	10	50069711	50078675	Adipose_Subcutaneous	Colon	-2.38	0.0175
ENSG00000125826	RBCK1	intron	20	427492	427927	Cells_EBV-transformed_lymphocytes	Rectal	2.38	0.0175
ENSG00000104812	GYS1	intron	19	48982375	48982720	Adipose_Subcutaneous	Overall	0.79	0.0176
ENSG00000104812	GYS1	intron	19	48982837	48985461	Adipose_Subcutaneous	Overall	-0.47	0.0176
ENSG00000142230	SAE1	intron	19	47130858	47143494	Adipose_Subcutaneous	Female	2.37	0.0176
ENSG00000142230	SAE1	intron	19	47131028	47143494	Adipose_Subcutaneous	Female	-2.37	0.0176
ENSG00000142230	SAE1	intron	19	47131112	47143494	Adipose_Visceral_Omentum	Female	2.37	0.0176
ENSG00000153391	INO80C	intron	18	35446955	35447485	Adipose_Subcutaneous	Overall	2.37	0.0176
ENSG00000164733	CTSB	intron	8	11853479	11861406	Cells_EBV-transformed_lymphocytes	Colon	-2.37	0.0176
ENSG00000198843	SELENOT	intron	3	150603686	150622385	Adipose_Subcutaneous	Rectal	2.37	0.0176
ENSG00000267583	ZNF24TR	intron	18	35446955	35447485	Adipose_Subcutaneous	Overall	2.37	0.0176
ENSG00000241158	ADAMTS9-AS1	intron	3	64583511	64586817	Adipose_Visceral_Omentum	Colon	1.69	0.0176
ENSG00000105426	PTPRS	intron	19	5215562	5218420	Adipose_Subcutaneous	Male	-2.37	0.0176
ENSG00000171680	PLEKHG5	intron	1	6471240	6471488	Adipose_Visceral_Omentum	Male	2.37	0.0176
ENSG00000177311	ZBTB38	intron	3	141404031	141442389	Cells_EBV-transformed_lymphocytes	Female	-2.37	0.0176
ENSG00000085274	MYNN	intron	3	169779561	169780590	Cells_EBV-transformed_lymphocytes	Proximal	2.37	0.0176
ENSG00000173575	CHD2	intron	15	92955512	92956459	Cells_EBV-transformed_lymphocytes	Female	-2.37	0.0176
ENSG00000104047	DTWD1	intron	15	49622430	49625113	Cells_EBV-transformed_lymphocytes	Female	2.37	0.0176
ENSG00000115946	PNO1	intron	2	68162663	68173347	Adipose_Visceral_Omentum	Rectal	2.37	0.0176
ENSG00000197818	SLC9A8	intron	20	49859603	49862929	Adipose_Subcutaneous	Distal	2.37	0.0176
ENSG00000100983	GSS	intron	20	34951860	34955727	Cells_EBV-transformed_lymphocytes	Colon	-0.17	0.0176
ENSG00000128891	CCDC32	intron	15	40532302	40557216	Colon_Transverse	Overall	-2.55	0.0176
ENSG00000136856	SLC2A8	intron	9	127404991	127407112	Adipose_Subcutaneous	Female	0.51	0.0176
ENSG00000171928	TVP23B	intron	17	18789051	18789353	Cells_EBV-transformed_lymphocytes	Proximal	2.37	0.0176
ENSG00000186318	BACE1	intron	11	117290659	117290900	Adipose_Subcutaneous	Male	2.37	0.0176
ENSG00000186318	BACE1	intron	11	117291049	117291712	Adipose_Subcutaneous	Male	-2.37	0.0176
ENSG00000104047	DTWD1	intron	15	49634794	49637285	Adipose_Visceral_Omentum	Female	2.37	0.0176
ENSG00000172554	SNTG2	intron	2	1173183	1209103	Adipose_Subcutaneous	Male	-2.37	0.0176
ENSG00000196705	ZNF431	intron	19	21166461	21167568	Adipose_Visceral_Omentum	Proximal	-2.37	0.0176
ENSG00000196705	ZNF431	intron	19	21166461	21167571	Adipose_Visceral_Omentum	Proximal	2.37	0.0176
		intron	6	26368267	26368721	Cells_EBV-transformed_lymphocytes	Rectal	2.37	0.0176
ENSG00000160298	C21orf58	intron	21	46318961	46322639	Cells_EBV-transformed_lymphocytes	Colon	-2.37	0.0176
ENSG00000118263	KLF7	intron	2	207165706	207165913	Adipose_Subcutaneous	Overall	-2.37	0.0176
ENSG00000116717	GADD45A	intron	1	67685538	67686025	Adipose_Subcutaneous	Colon	-0.79	0.0176
		intron	4	8205053	8205167	Cells_EBV-transformed_lymphocytes	Male	2.37	0.0176
ENSG00000075151	EIF4G3	intron	1	20950111	20969474	Adipose_Subcutaneous	Distal	2.37	0.0176
ENSG00000090615	GOLGA3	intron	12	132813419	132816540	Cells_EBV-transformed_lymphocytes	Male	-2.37	0.0176
ENSG00000102882	MAPK3	intron	16	30122006	30122927	Adipose_Visceral_Omentum	Rectal	2.37	0.0176
ENSG00000102882	MAPK3	intron	16	30122006	30123040	Adipose_Visceral_Omentum	Rectal	-0.79	0.0176
ENSG00000116717	GADD45A	intron	1	67685538	67686350	Cells_EBV-transformed_lymphocytes	Colon	-2.37	0.0176
ENSG00000116717	GADD45A	intron	1	67686126	67686350	Adipose_Visceral_Omentum	Colon	2.37	0.0176
ENSG00000167208	SNX20	intron	16	50674074	50675770	Cells_EBV-transformed_lymphocytes	Proximal	-2.37	0.0176
ENSG00000183208	GDPGP1	intron	15	90234596	90236063	Cells_EBV-transformed_lymphocytes	Colon	2.37	0.0176
ENSG00000164896	FASTK	intron	7	151079922	151080437	Adipose_Subcutaneous	Overall	2.35	0.0176
ENSG00000130956	HABP4	intron	9	96488274	96489982	Adipose_Visceral_Omentum	Colon	-2.34	0.0176
ENSG00000169683	LRRC45	intron	17	82029185	82029543	Cells_EBV-transformed_lymphocytes	Proximal	2.37	0.0176
ENSG00000165071	TMEM71	intron	8	132714215	132722040	Adipose_Visceral_Omentum	Proximal	-1.69	0.0176
		intron	17	82029185	82030065	Cells_EBV-transformed_lymphocytes	Proximal	-2.37	0.0176
ENSG00000103064	SLC7A6	intron	16	68273904	68274691	Cells_EBV-transformed_lymphocytes	Overall	-2.37	0.0176
ENSG00000165810	BTNL9	intron	5	181047515	181047927	Adipose_Subcutaneous	Distal	2.37	0.0176
ENSG00000197614	MFAP5	intron	12	8650589	8651662	Adipose_Visceral_Omentum	Distal	2.37	0.0176
ENSG00000197694	SPTAN1	intron	9	128609284	128611714	Adipose_Subcutaneous	Proximal	-2.37	0.0176
ENSG00000197694	SPTAN1	intron	9	128609665	128611714	Adipose_Subcutaneous	Proximal	2.37	0.0176
ENSG00000104983	CCDC61	intron	19	45995504	45996245	Cells_EBV-transformed_lymphocytes	Distal	2.35	0.0176
ENSG00000058453	CROCC	intron	1	16948926	16953302	Adipose_Subcutaneous	Female	-2.37	0.0176
ENSG00000130592	LSP1	intron	11	1880224	1883419	Adipose_Visceral_Omentum	Proximal	1.48	0.0176
		intron	14	60267291	60268293	Cells_EBV-transformed_lymphocytes	Colon	2.37	0.0176
ENSG00000138378	STAT4	intron	2	191148204	191167579	Adipose_Subcutaneous	Rectal	2.37	0.0176
ENSG00000126653	NSRP1	intron	17	30117332	30118080	Adipose_Subcutaneous	Colon	-0.79	0.0176
ENSG00000168003	SLC3A2	intron	11	62884112	62884457	Colon_Sigmoid	Overall	-1.65	0.0176
ENSG00000109790	KLHL5	intron	4	39103511	39107569	Adipose_Subcutaneous	Rectal	-2.37	0.0176
ENSG00000101353	MROH8	intron	20	37147909	37157860	Cells_EBV-transformed_lymphocytes	Overall	-2.37	0.0176
ENSG00000125779	PANK2	intron	20	3908278	3910577	Adipose_Subcutaneous	Proximal	2.37	0.0176
ENSG00000007376	RPUSD1	intron	16	787477	788256	Adipose_Visceral_Omentum	Colon	2.37	0.0176
ENSG00000130816	DNMT1	intron	19	10173174	10173871	Adipose_Subcutaneous	Male	-2.37	0.0176
ENSG00000196391	ZNF774	intron	15	90352411	90354642	Colon_Transverse	Overall	-2.37	0.0176
		intron	20	34575246	34588453	Cells_EBV-transformed_lymphocytes	Colon	2.37	0.0176
ENSG00000101464	PIGU	intron	20	34575246	34581548	Adipose_Visceral_Omentum	Colon	-2.37	0.0176
ENSG00000111729	CLEC4A	intron	12	8121106	8125561	Adipose_Subcutaneous	Overall	-2.37	0.0176
ENSG00000104047	DTWD1	intron	15	49621122	49623671	Adipose_Subcutaneous	Female	2.37	0.0176
ENSG00000246695	RASSF8-AS1	intron	12	25956347	25956639	Adipose_Subcutaneous	Distal	2.68	0.0176
ENSG00000280828	AC090114.3	intron	7	128608213	128609487	Adipose_Visceral_Omentum	Rectal	-2.36	0.0176
ENSG00000168385	SEPTIN2	intron	2	241317599	241324216	Cells_EBV-transformed_lymphocytes	Male	-2.36	0.0176
ENSG00000122515	ZMIZ2	intron	7	44761905	44762881	Colon_Sigmoid	Overall	-2.37	0.0176
ENSG00000144741	SLC25A26	intron	3	66243312	66262051	Cells_EBV-transformed_lymphocytes	Female	-2.37	0.0176
ENSG00000170802	FOXN2	intron	2	48314814	48346201	Adipose_Visceral_Omentum	Colon	2.37	0.0176
ENSG00000229043	ZFAND2A-DT	intron	7	1163217	1163452	Cells_EBV-transformed_lymphocytes	Overall	2.37	0.0176
ENSG00000122515	ZMIZ2	intron	7	44761773	44762881	Adipose_Subcutaneous	Overall	2.37	0.0176
ENSG00000168397	ATG4B	intron	2	241655343	241659108	Cells_EBV-transformed_lymphocytes	Distal	2.37	0.0176
ENSG00000130766	SESN2	intron	1	28271871	28272284	Adipose_Subcutaneous	Proximal	-2.37	0.0176
ENSG00000167535	CACNB3	intron	12	48816995	48823344	Adipose_Visceral_Omentum	Colon	2.37	0.0176
ENSG00000012124	CD22	intron	19	35345720	35346151	Cells_EBV-transformed_lymphocytes	Colon	1.33	0.0177
ENSG00000152767	FARP1	intron	13	98435706	98438804	Adipose_Subcutaneous	Colon	-2.36	0.0177
		intron	12	110538273	110538669	Cells_EBV-transformed_lymphocytes	Female	-2.37	0.0177
ENSG00000196850	PPTC7	intron	12	110538273	110539822	Adipose_Subcutaneous	Female	-2.37	0.0177
ENSG00000204946	ZNF783	intron	7	149267222	149276352	Cells_EBV-transformed_lymphocytes	Female	-1.75	0.0177
ENSG00000159322	ADPGK	intron	15	72775097	72783459	Cells_EBV-transformed_lymphocytes	Female	-2.37	0.0177
ENSG00000246695	RASSF8-AS1	intron	12	25955241	25956227	Adipose_Subcutaneous	Colon	2.37	0.0177
ENSG00000171703	TCEA2	intron	20	64062503	64066476	Adipose_Subcutaneous	Proximal	-1.55	0.0177
ENSG00000167196	FBXO22	intron	15	75904103	75913203	Adipose_Subcutaneous	Male	-2.37	0.0177
ENSG00000168411	RFWD3	intron	16	74628666	74632523	Cells_EBV-transformed_lymphocytes	Distal	-2.37	0.0177
ENSG00000213949	ITGA1	intron	5	52920468	52922777	Cells_EBV-transformed_lymphocytes	Male	-0.44	0.0177
ENSG00000005436	GCFC2	intron	2	75680314	75687827	Adipose_Subcutaneous	Proximal	-2.37	0.0177
ENSG00000130958	SLC35D2	intron	9	96364550	96368272	Adipose_Subcutaneous	Female	-2.37	0.0177
ENSG00000131791	PRKAB2	intron	1	147159642	147160349	Cells_EBV-transformed_lymphocytes	Colon	2.37	0.0177
ENSG00000140678	ITGAX	intron	16	31372509	31372597	Adipose_Visceral_Omentum	Distal	-2.37	0.0177
ENSG00000147526	TACC1	intron	8	38787743	38788704	Adipose_Visceral_Omentum	Overall	2.37	0.0177
ENSG00000105639	JAK3	intron	19	17843900	17844234	Adipose_Visceral_Omentum	Overall	1.61	0.0177
ENSG00000003402	CFLAR	intron	2	201138964	201140357	Cells_EBV-transformed_lymphocytes	Female	-1.4	0.0177
ENSG00000100100	PIK3IP1	intron	22	31289699	31289933	Colon_Transverse	Overall	0.79	0.0177
ENSG00000100100	PIK3IP1	intron	22	31289699	31290965	Cells_EBV-transformed_lymphocytes	Overall	2.37	0.0177
ENSG00000177565	TBL1XR1	intron	3	177065022	177197121	Cells_EBV-transformed_lymphocytes	Colon	-2.37	0.0177
ENSG00000097007	ABL1	intron	9	130875052	130878415	Adipose_Subcutaneous	Female	-2.37	0.0177
ENSG00000041988	THAP3	intron	1	6628691	6630288	Adipose_Subcutaneous	Rectal	2.37	0.0177
ENSG00000115183	TANC1	intron	2	159136298	159149142	Adipose_Subcutaneous	Female	2.37	0.0177
ENSG00000188735	TMEM120B	intron	12	121771549	121773421	Colon_Sigmoid	Overall	-0.34	0.0177
ENSG00000163684	RPP14	intron	3	58306417	58310309	Cells_EBV-transformed_lymphocytes	Female	1.53	0.0177
ENSG00000038532	CLEC16A	intron	16	11187248	11189120	Adipose_Subcutaneous	Rectal	-2.37	0.0177
ENSG00000187796	CARD9	intron	9	136367257	136367637	Cells_EBV-transformed_lymphocytes	Rectal	-2.37	0.0177
ENSG00000188313	PLSCR1	intron	3	146525647	146533470	Adipose_Visceral_Omentum	Colon	0.56	0.0177
ENSG00000107281	NPDC1	intron	9	137039864	137039971	Adipose_Visceral_Omentum	Proximal	-2.37	0.0177
ENSG00000120896	SORBS3	intron	8	22565872	22566661	Adipose_Visceral_Omentum	Female	2.37	0.0177
ENSG00000163681	SLMAP	intron	3	57923023	57927296	Adipose_Subcutaneous	Distal	-0.21	0.0177
ENSG00000196352	CD55	intron	1	207339417	207359546	Adipose_Visceral_Omentum	Overall	2.35	0.0177
ENSG00000170364	SETMAR	intron	3	4303526	4312898	Adipose_Subcutaneous	Male	1.42	0.0177
ENSG00000143537	ADAM15	intron	1	155060832	155061904	Adipose_Visceral_Omentum	Female	-2.36	0.0177
ENSG00000002933	TMEM176A	intron	7	150800828	150801536	Adipose_Visceral_Omentum	Male	2.36	0.0177
ENSG00000100258	LMF2	intron	22	50504984	50505057	Cells_EBV-transformed_lymphocytes	Proximal	2.37	0.0177
ENSG00000100258	LMF2	intron	22	50504984	50505403	Cells_EBV-transformed_lymphocytes	Proximal	-2.37	0.0177
ENSG00000100258	LMF2	intron	22	50505153	50505229	Adipose_Subcutaneous	Proximal	2.37	0.0177
ENSG00000122870	BICC1	intron	10	58513333	58620855	Adipose_Visceral_Omentum	Male	2.37	0.0177
ENSG00000241158	ADAMTS9-AS1	intron	3	64569071	64582518	Colon_Sigmoid	Overall	-2.37	0.0177
		intron	8	123441497	123448047	Cells_EBV-transformed_lymphocytes	Female	2.37	0.0177
ENSG00000104047	DTWD1	intron	15	49640985	49643331	Adipose_Subcutaneous	Female	-2.37	0.0177
ENSG00000104325	DECR1	intron	8	90015666	90017124	Adipose_Subcutaneous	Rectal	-2.37	0.0177
ENSG00000144566	RAB5A	intron	3	19983312	19983708	Adipose_Subcutaneous	Rectal	2.37	0.0177
ENSG00000145868	FBXO38	intron	5	148414306	148415241	Cells_EBV-transformed_lymphocytes	Female	-2.37	0.0177
ENSG00000143401	ANP32E	intron	1	150226795	150229072	Whole_Blood	Overall	-2.34	0.0177
ENSG00000166669	ATF7IP2	intron	16	10473989	10480879	Adipose_Visceral_Omentum	Female	-2.37	0.0177
ENSG00000198105	ZNF248	intron	10	37803943	37833025	Adipose_Subcutaneous	Colon	0.32	0.0177
ENSG00000178053	MLF1	intron	3	158588924	158592434	Adipose_Visceral_Omentum	Rectal	-2.37	0.0177
ENSG00000174437	ATP2A2	intron	12	110292124	110296599	Adipose_Visceral_Omentum	Female	0	0.0177
ENSG00000242247	ARFGAP3	intron	22	42808890	42810813	Adipose_Visceral_Omentum	Distal	-2.37	0.0178
ENSG00000229043	ZFAND2A-DT	intron	7	1162543	1162685	Adipose_Visceral_Omentum	Overall	-2.37	0.0178
ENSG00000066654	THUMPD1	intron	16	20736358	20736860	Adipose_Subcutaneous	Female	-2.37	0.0178
ENSG00000112902	SEMA5A	intron	5	9318417	9337713	Adipose_Subcutaneous	Female	2.37	0.0178
ENSG00000215837	SDHAP2	intron	3	195688797	195708134	Cells_EBV-transformed_lymphocytes	Distal	2.37	0.0178
ENSG00000283426	SMBD1P	intron	3	195688797	195708134	Cells_EBV-transformed_lymphocytes	Distal	2.37	0.0178
ENSG00000031081	ARHGAP31	intron	3	119295004	119365316	Adipose_Subcutaneous	Male	-1.81	0.0178
ENSG00000113649	TCERG1	intron	5	146507778	146507873	Cells_EBV-transformed_lymphocytes	Female	-0.35	0.0178
ENSG00000102935	ZNF423	intron	16	49789546	49855735	Adipose_Subcutaneous	Female	-2.37	0.0178
ENSG00000114166	KAT2B	intron	3	20072459	20078418	Adipose_Visceral_Omentum	Colon	-2.37	0.0178
ENSG00000070961	ATP2B1	intron	12	89599299	89601326	Cells_EBV-transformed_lymphocytes	Proximal	-2.37	0.0178
ENSG00000158545	ZC3H18	intron	16	88628854	88630485	Adipose_Subcutaneous	Female	-2.37	0.0178
ENSG00000100889	PCK2	intron	14	24103255	24103842	Adipose_Visceral_Omentum	Distal	2.35	0.0178
ENSG00000172732	MUS81	intron	11	65865894	65865986	Adipose_Subcutaneous	Distal	-2.37	0.0178
ENSG00000172732	MUS81	intron	11	65865894	65867257	Adipose_Subcutaneous	Distal	2.37	0.0178
ENSG00000163702	IL17RC	intron	3	9932703	9932953	Adipose_Visceral_Omentum	Rectal	0.17	0.0178
ENSG00000163703	CRELD1	intron	3	9932703	9932953	Adipose_Visceral_Omentum	Rectal	0.17	0.0178
ENSG00000111540	RAB5B	intron	12	55990098	55990682	Adipose_Subcutaneous	Proximal	-2.37	0.0178
ENSG00000131626	PPFIA1	intron	11	70270914	70272173	Adipose_Subcutaneous	Colon	-2.37	0.0178
ENSG00000107554	DNMBP	intron	10	99895050	99896267	Adipose_Visceral_Omentum	Proximal	2.41	0.0178
ENSG00000116473	RAP1A	intron	1	111699607	111703336	Adipose_Visceral_Omentum	Overall	-2.3	0.0178
ENSG00000154265	ABCA5	intron	17	69271289	69273959	Cells_EBV-transformed_lymphocytes	Colon	2.75	0.0178
ENSG00000077522	ACTN2	intron	1	236731314	236735635	Adipose_Subcutaneous	Colon	2.37	0.0178
ENSG00000174238	PITPNA	intron	17	1558559	1562656	Adipose_Subcutaneous	Colon	2.37	0.0178
		intron	14	64188708	64190071	Cells_EBV-transformed_lymphocytes	Female	2.37	0.0178
		intron	21	29092581	29149189	Cells_EBV-transformed_lymphocytes	Colon	-2.37	0.0178
ENSG00000072657	TRHDE	intron	12	72653156	72656927	Adipose_Visceral_Omentum	Rectal	2.37	0.0178
ENSG00000099991	CABIN1	intron	22	24167313	24168447	Adipose_Subcutaneous	Male	-2.37	0.0178
ENSG00000151148	UBE3B	intron	12	109533558	109533945	Cells_EBV-transformed_lymphocytes	Female	2.37	0.0178
ENSG00000197558	SSPOP	intron	7	149816538	149817618	Adipose_Visceral_Omentum	Rectal	-2.37	0.0178
ENSG00000073614	KDM5A	intron	12	311064	313056	Adipose_Visceral_Omentum	Distal	1.15	0.0178
ENSG00000133059	DSTYK	intron	1	205187806	205211271	Adipose_Subcutaneous	Male	2.62	0.0178
ENSG00000182446	NPLOC4	intron	17	81559416	81563921	Colon_Transverse	Overall	-2.31	0.0178
ENSG00000130733	YIPF2	intron	19	10923999	10924076	Adipose_Subcutaneous	Proximal	-2.37	0.0178
ENSG00000133030	MPRIP	intron	17	17146092	17147319	Adipose_Subcutaneous	Proximal	2.37	0.0178
ENSG00000160293	VAV2	intron	9	133778889	133779918	Adipose_Visceral_Omentum	Colon	2.37	0.0178
ENSG00000168394	TAP1	intron	6	32848840	32850320	Adipose_Subcutaneous	Rectal	-2.37	0.0178
ENSG00000204463	BAG6	intron	6	31651776	31652424	Cells_EBV-transformed_lymphocytes	Colon	1.04	0.0178
ENSG00000164244	PRRC1	intron	5	127517776	127523460	Adipose_Visceral_Omentum	Proximal	2.02	0.0178
ENSG00000154265	ABCA5	intron	17	69271289	69273943	Adipose_Visceral_Omentum	Colon	-2.68	0.0178
ENSG00000266714	MYO15B	intron	17	75601563	75602517	Adipose_Visceral_Omentum	Male	-2.37	0.0178
ENSG00000262879	AC068152.1	intron	17	47033381	47054118	Adipose_Visceral_Omentum	Female	-1.9	0.0178
ENSG00000174788	PCP2	intron	19	7632830	7636265	Whole_Blood	Overall	-2.37	0.0178
ENSG00000268204	AC008763.1	intron	19	7632830	7636265	Whole_Blood	Overall	-2.37	0.0178
ENSG00000267419	ZNF56P	intron	19	19789821	19806281	Adipose_Visceral_Omentum	Rectal	-2.33	0.0178
ENSG00000184232	OAF	intron	11	120211510	120225745	Adipose_Subcutaneous	Proximal	0.17	0.0178
ENSG00000090661	CERS4	intron	19	8256710	8256891	Colon_Transverse	Overall	-2.6	0.0178
ENSG00000029639	TFB1M	intron	6	155260400	155285158	Adipose_Visceral_Omentum	Rectal	-2.37	0.0178
ENSG00000062485	CS	intron	12	56286645	56298609	Adipose_Visceral_Omentum	Rectal	-2.37	0.0178
ENSG00000062485	CS	intron	12	56298691	56300160	Adipose_Visceral_Omentum	Rectal	-2.37	0.0178
ENSG00000131351	HAUS8	intron	19	17058876	17059557	Cells_EBV-transformed_lymphocytes	Female	2.37	0.0178
ENSG00000235381	AL596202.1	intron	6	155260400	155285158	Adipose_Visceral_Omentum	Rectal	-2.37	0.0178
ENSG00000266714	MYO15B	intron	17	75603312	75610166	Adipose_Subcutaneous	Overall	1.42	0.0178
ENSG00000106144	CASP2	intron	7	143303933	143304674	Adipose_Subcutaneous	Distal	-2.37	0.0178
ENSG00000106144	CASP2	intron	7	143304783	143304940	Adipose_Subcutaneous	Distal	2.37	0.0178
ENSG00000142765	SYTL1	intron	1	27350485	27350794	Cells_EBV-transformed_lymphocytes	Male	1.04	0.0178
ENSG00000081377	CDC14B	intron	9	96496359	96522506	Colon_Sigmoid	Overall	-2.35	0.0178
ENSG00000127952	STYXL1	intron	7	76030527	76047662	Adipose_Subcutaneous	Female	2.37	0.0178
ENSG00000127952	STYXL1	intron	7	76030527	76047812	Cells_EBV-transformed_lymphocytes	Female	-2.37	0.0178
ENSG00000151338	MIPOL1	intron	14	37285447	37308056	Adipose_Visceral_Omentum	Colon	2.37	0.0178
ENSG00000187164	SHTN1	intron	10	116906747	116911790	Adipose_Visceral_Omentum	Overall	2.37	0.0178
ENSG00000225697	SLC26A6	intron	3	48633084	48633251	Adipose_Visceral_Omentum	Rectal	-0.79	0.0178
ENSG00000225697	SLC26A6	intron	3	48633125	48633251	Cells_EBV-transformed_lymphocytes	Rectal	2.37	0.0178
ENSG00000225697	SLC26A6	intron	3	48633635	48635371	Adipose_Visceral_Omentum	Rectal	2.37	0.0178
ENSG00000088992	TESC	intron	12	117046838	117049019	Adipose_Subcutaneous	Colon	-0.09	0.0178
ENSG00000145555	MYO10	intron	5	16762113	16762545	Adipose_Subcutaneous	Distal	-2.37	0.0178
ENSG00000148814	LRRC27	intron	10	132245955	132307572	Adipose_Subcutaneous	Female	-2.37	0.0178
ENSG00000165752	STK32C	intron	10	132245955	132307572	Adipose_Subcutaneous	Female	-2.37	0.0178
ENSG00000170619	COMMD5	intron	8	144870788	144876537	Adipose_Subcutaneous	Overall	2.37	0.0178
ENSG00000196150	ZNF250	intron	8	144870788	144876537	Adipose_Subcutaneous	Overall	2.37	0.0178
ENSG00000089154	GCN1	intron	12	120147272	120149606	Adipose_Subcutaneous	Rectal	-2.37	0.0178
ENSG00000179832	MROH1	intron	8	144161089	144163771	Adipose_Visceral_Omentum	Rectal	2.37	0.0178
ENSG00000167595	PROSER3	intron	19	35759991	35762019	Adipose_Visceral_Omentum	Male	-1.83	0.0178
ENSG00000198860	TSEN15	intron	1	184054863	184072827	Adipose_Subcutaneous	Rectal	1.64	0.0178
ENSG00000196151	WDSUB1	intron	2	159256375	159275546	Adipose_Subcutaneous	Distal	1.49	0.0178
		intron	4	102501788	102529836	Cells_EBV-transformed_lymphocytes	Distal	2.37	0.0178
ENSG00000075234	TTC38	intron	22	46282151	46283973	Adipose_Subcutaneous	Distal	-2.37	0.0178
ENSG00000101493	ZNF516	intron	18	76443211	76463028	Cells_EBV-transformed_lymphocytes	Proximal	-2.37	0.0178
ENSG00000109320	NFKB1	intron	4	102501788	102525512	Adipose_Subcutaneous	Distal	-2.37	0.0178
ENSG00000187736	NHEJ1	intron	2	219158362	219160720	Adipose_Subcutaneous	Female	2.37	0.0178
ENSG00000213901	SLC23A3	intron	2	219158362	219160720	Adipose_Subcutaneous	Female	2.37	0.0178
ENSG00000131778	CHD1L	intron	1	147271113	147272171	Adipose_Visceral_Omentum	Proximal	-0.44	0.0179
ENSG00000134330	IAH1	intron	2	9494860	9496872	Cells_EBV-transformed_lymphocytes	Rectal	-2.37	0.0179
ENSG00000135372	NAT10	intron	11	34105792	34107053	Cells_EBV-transformed_lymphocytes	Proximal	2.37	0.0179
ENSG00000135372	NAT10	intron	11	34107319	34108211	Cells_EBV-transformed_lymphocytes	Proximal	2.37	0.0179
ENSG00000161929	SCIMP	intron	17	5221350	5234735	Cells_EBV-transformed_lymphocytes	Colon	2.37	0.0179
ENSG00000186448	ZNF197	intron	3	44629544	44631062	Adipose_Subcutaneous	Proximal	-2.37	0.0179
ENSG00000196411	EPHB4	intron	7	100822667	100823644	Adipose_Subcutaneous	Rectal	2.37	0.0179
ENSG00000239300	AC080162.1	intron	2	9494860	9496872	Cells_EBV-transformed_lymphocytes	Rectal	-2.37	0.0179
ENSG00000147679	UTP23	intron	8	116770366	116771456	Cells_EBV-transformed_lymphocytes	Distal	2.37	0.0179
ENSG00000079337	RAPGEF3	intron	12	47748118	47748454	Adipose_Visceral_Omentum	Female	-1.46	0.0179
ENSG00000079337	RAPGEF3	intron	12	47748152	47748454	Adipose_Visceral_Omentum	Female	1.46	0.0179
ENSG00000014914	MTMR11	intron	1	149929317	149929623	Whole_Blood	Overall	2.37	0.0179
ENSG00000055609	KMT2C	intron	7	152146735	152148033	Adipose_Visceral_Omentum	Male	-2.37	0.0179
ENSG00000100982	PCIF1	intron	20	45935365	45937418	Cells_EBV-transformed_lymphocytes	Male	2.37	0.0179
ENSG00000102858	MGRN1	intron	16	4664775	4665099	Adipose_Subcutaneous	Female	2.37	0.0179
ENSG00000102858	MGRN1	intron	16	4664775	4665102	Adipose_Visceral_Omentum	Female	-2.37	0.0179
ENSG00000110925	CSRNP2	intron	12	51067969	51073823	Adipose_Subcutaneous	Distal	0	0.0179
ENSG00000130640	TUBGCP2	intron	10	133293769	133297952	Adipose_Subcutaneous	Proximal	2.37	0.0179
ENSG00000133704	IPO8	intron	12	30661266	30662327	Adipose_Subcutaneous	Distal	-2.37	0.0179
ENSG00000163872	YEATS2	intron	3	183777700	183786125	Adipose_Visceral_Omentum	Distal	2.37	0.0179
ENSG00000197892	KIF13B	intron	8	29072316	29092745	Adipose_Subcutaneous	Distal	0	0.0179
ENSG00000235245	AL360181.2	intron	10	133293769	133297952	Adipose_Subcutaneous	Proximal	2.37	0.0179
ENSG00000152102	FAM168B	intron	2	131079447	131082577	Adipose_Subcutaneous	Distal	2.37	0.0179
ENSG00000118894	EEF2KMT	intron	16	5090565	5091794	Adipose_Visceral_Omentum	Proximal	2.36	0.0179
ENSG00000203485	INF2	intron	14	104714856	104718795	Adipose_Visceral_Omentum	Distal	-2.5	0.0179
ENSG00000112282	MED23	intron	6	131610246	131615324	Adipose_Subcutaneous	Colon	-2.37	0.0179
ENSG00000112282	MED23	intron	6	131610246	131615907	Adipose_Subcutaneous	Colon	2.37	0.0179
ENSG00000115762	PLEKHB2	intron	2	131126786	131140167	Adipose_Subcutaneous	Distal	2.37	0.0179
ENSG00000121064	SCPEP1	intron	17	56999326	57000855	Cells_EBV-transformed_lymphocytes	Male	2.37	0.0179
ENSG00000196345	ZKSCAN7	intron	3	44565655	44567912	Cells_EBV-transformed_lymphocytes	Male	-2.37	0.0179
ENSG00000196345	ZKSCAN7	intron	3	44565655	44568307	Cells_EBV-transformed_lymphocytes	Male	2.37	0.0179
ENSG00000052802	MSMO1	intron	4	165327764	165337789	Adipose_Subcutaneous	Rectal	-1.63	0.0179
ENSG00000010322	NISCH	intron	3	52485827	52487196	Adipose_Subcutaneous	Rectal	2.37	0.0179
ENSG00000010322	NISCH	intron	3	52486552	52487196	Adipose_Subcutaneous	Rectal	-2.37	0.0179
ENSG00000091972	CD200	intron	3	112345288	112347349	Cells_EBV-transformed_lymphocytes	Male	-2.37	0.0179
ENSG00000120694	HSPH1	intron	13	31158863	31161476	Adipose_Subcutaneous	Female	2.37	0.0179
ENSG00000125386	FAM193A	intron	4	2693382	2693586	Adipose_Subcutaneous	Distal	2.37	0.0179
ENSG00000010322	NISCH	intron	3	52485827	52486470	Adipose_Subcutaneous	Rectal	-2.37	0.0179
ENSG00000091972	CD200	intron	3	112345288	112347558	Adipose_Visceral_Omentum	Male	2.37	0.0179
ENSG00000151422	FER	intron	5	108798389	108832770	Adipose_Subcutaneous	Colon	2.37	0.0179
ENSG00000141013	GAS8	intron	16	90022724	90027636	Adipose_Visceral_Omentum	Female	1.21	0.0179
ENSG00000223959	AFG3L1P	intron	16	90022724	90027636	Adipose_Visceral_Omentum	Female	1.21	0.0179
ENSG00000126870	DYNC2I1	intron	7	158934549	158941925	Cells_EBV-transformed_lymphocytes	Proximal	-2.11	0.0179
ENSG00000168411	RFWD3	intron	16	74637970	74644362	Cells_EBV-transformed_lymphocytes	Rectal	2.37	0.0179
		intron	13	113815691	113819443	Cells_EBV-transformed_lymphocytes	Overall	-2.37	0.0179
ENSG00000106538	RARRES2	intron	7	150338439	150338615	Adipose_Subcutaneous	Female	2.37	0.0179
ENSG00000126218	F10	intron	13	113129612	113138457	Adipose_Subcutaneous	Proximal	2.37	0.0179
ENSG00000203880	PCMTD2	intron	20	64257051	64259942	Adipose_Subcutaneous	Rectal	0	0.0179
ENSG00000266714	MYO15B	intron	17	75602594	75602830	Colon_Transverse	Overall	2.37	0.0179
ENSG00000248712	CCDC153	intron	11	119193243	119193766	Adipose_Visceral_Omentum	Proximal	-1.66	0.0179
ENSG00000125734	GPR108	intron	19	6731522	6732025	Adipose_Visceral_Omentum	Rectal	-2.34	0.0179
ENSG00000102854	MSLN	intron	16	763691	764023	Adipose_Visceral_Omentum	Proximal	-2.37	0.0179
ENSG00000247828	TMEM161B-DT	intron	5	88282866	88283010	Adipose_Subcutaneous	Overall	-2.37	0.0179
ENSG00000247828	TMEM161B-DT	intron	5	88283086	88285744	Adipose_Subcutaneous	Overall	-2.37	0.0179
ENSG00000165949	IFI27	intron	14	94110797	94111659	Adipose_Visceral_Omentum	Female	0.85	0.0179
ENSG00000075234	TTC38	intron	22	46289899	46292203	Adipose_Visceral_Omentum	Distal	-2.35	0.0179
ENSG00000186480	INSIG1	intron	7	155302417	155302747	Adipose_Visceral_Omentum	Distal	-1.81	0.0179
ENSG00000090615	GOLGA3	intron	12	132813419	132816660	Cells_EBV-transformed_lymphocytes	Male	1.08	0.0179
ENSG00000175711	B3GNTL1	intron	17	83005210	83014454	Cells_EBV-transformed_lymphocytes	Rectal	-2.37	0.0179
ENSG00000189223	PAX8-AS1	intron	2	113238212	113239089	Adipose_Visceral_Omentum	Distal	-0.55	0.0179
ENSG00000139154	AEBP2	intron	12	19514784	19518087	Adipose_Subcutaneous	Proximal	-2.37	0.0179
ENSG00000120159	CAAP1	intron	9	26887513	26892259	Adipose_Visceral_Omentum	Male	-1.75	0.0179
ENSG00000117620	SLC35A3	intron	1	99970162	99993537	Adipose_Visceral_Omentum	Overall	1.92	0.0179
ENSG00000264538	SUZ12P1	intron	17	30732123	30734897	Adipose_Visceral_Omentum	Female	1.08	0.0179
ENSG00000140299	BNIP2	intron	15	59664120	59665350	Cells_EBV-transformed_lymphocytes	Female	0.78	0.0179
		intron	12	48108194	48118482	Cells_EBV-transformed_lymphocytes	Male	-2.37	0.0179
		intron	12	48118577	48122767	Cells_EBV-transformed_lymphocytes	Male	-2.37	0.0179
ENSG00000115705	TPO	intron	2	1436384	1438816	Adipose_Subcutaneous	Rectal	-2.37	0.0179
ENSG00000115705	TPO	intron	2	1436384	1453694	Adipose_Subcutaneous	Rectal	2.37	0.0179
ENSG00000215067	ALOX12-AS1	intron	17	6999586	7002484	Adipose_Subcutaneous	Male	-2.37	0.0179
ENSG00000262089	AC040977.1	intron	17	6999586	7002484	Adipose_Subcutaneous	Male	-2.37	0.0179
ENSG00000205629	LCMT1	intron	16	25111996	25128475	Cells_EBV-transformed_lymphocytes	Proximal	2.22	0.0179
ENSG00000136856	SLC2A8	intron	9	127397286	127399907	Adipose_Subcutaneous	Rectal	-2.37	0.0179
ENSG00000143771	CNIH4	intron	1	224356993	224360495	Adipose_Subcutaneous	Rectal	2.37	0.0179
ENSG00000144857	BOC	intron	3	113284858	113285372	Adipose_Visceral_Omentum	Proximal	2.37	0.0179
ENSG00000136856	SLC2A8	intron	9	127397286	127397376	Cells_EBV-transformed_lymphocytes	Rectal	0	0.0179
ENSG00000143771	CNIH4	intron	1	224356993	224364109	Adipose_Visceral_Omentum	Rectal	-2.37	0.0179
ENSG00000143353	LYPLAL1	intron	1	219179246	219210532	Cells_EBV-transformed_lymphocytes	Distal	-2.59	0.018
ENSG00000143353	LYPLAL1	intron	1	219179246	219179400	Adipose_Subcutaneous	Distal	-2.65	0.018
ENSG00000213066	CEP43	intron	6	167010893	167013508	Adipose_Subcutaneous	Female	-2.35	0.018
ENSG00000149179	CSTPP1	intron	11	47157922	47159633	Adipose_Subcutaneous	Distal	2.37	0.018
ENSG00000183242	WT1-AS	intron	11	32435846	32437845	Adipose_Visceral_Omentum	Overall	2.37	0.018
ENSG00000186104	CYP2R1	intron	11	14879207	14880136	Adipose_Visceral_Omentum	Distal	-2.37	0.018
ENSG00000186104	CYP2R1	intron	11	14879207	14885776	Adipose_Subcutaneous	Distal	-2.37	0.018
ENSG00000186104	CYP2R1	intron	11	14879443	14880136	Adipose_Subcutaneous	Distal	2.37	0.018
ENSG00000257551	HLX-AS1	intron	1	220833192	220879849	Adipose_Visceral_Omentum	Proximal	-2.65	0.018
ENSG00000180198	RCC1	intron	1	28531990	28532171	Cells_EBV-transformed_lymphocytes	Distal	2.37	0.018
ENSG00000115239	ASB3	intron	2	53716743	53728712	Adipose_Subcutaneous	Distal	-1.37	0.018
ENSG00000135905	DOCK10	intron	2	224808086	224814320	Adipose_Subcutaneous	Rectal	1.32	0.018
		intron	7	150369033	150369671	Cells_EBV-transformed_lymphocytes	Female	-2.37	0.018
ENSG00000196456	ZNF775	intron	7	150368941	150369671	Adipose_Visceral_Omentum	Female	2.37	0.018
ENSG00000196456	ZNF775	intron	7	150368941	150371231	Adipose_Subcutaneous	Female	2.37	0.018
ENSG00000196456	ZNF775	intron	7	150369013	150369671	Cells_EBV-transformed_lymphocytes	Female	-2.37	0.018
ENSG00000214022	REPIN1	intron	7	150368941	150369671	Adipose_Visceral_Omentum	Female	2.37	0.018
ENSG00000214022	REPIN1	intron	7	150368941	150371231	Adipose_Subcutaneous	Female	2.37	0.018
ENSG00000214022	REPIN1	intron	7	150369013	150369671	Cells_EBV-transformed_lymphocytes	Female	-2.37	0.018
ENSG00000196123	MATCAP1	intron	16	67179954	67180041	Colon_Transverse	Overall	-0.9	0.018
ENSG00000145348	TBCK	intron	4	106252007	106295094	Adipose_Visceral_Omentum	Colon	-1.89	0.018
		intron	1	111199798	111199915	Cells_EBV-transformed_lymphocytes	Overall	-2.37	0.018
		intron	9	95876084	95880869	Cells_EBV-transformed_lymphocytes	Rectal	2.37	0.018
ENSG00000080603	SRCAP	intron	16	30733449	30733602	Adipose_Visceral_Omentum	Overall	2.37	0.018
ENSG00000080603	SRCAP	intron	16	30733449	30733718	Colon_Sigmoid	Overall	-2.37	0.018
ENSG00000137474	MYO7A	intron	11	77211337	77211821	Adipose_Subcutaneous	Distal	-2.37	0.018
ENSG00000160953	PWWP3A	intron	19	1374371	1376519	Adipose_Subcutaneous	Rectal	-2.37	0.018
ENSG00000162777	DENND2D	intron	1	111199798	111200393	Cells_EBV-transformed_lymphocytes	Overall	1.42	0.018
ENSG00000167674	HDGFL2	intron	19	4491835	4493703	Colon_Sigmoid	Overall	-0.73	0.018
ENSG00000153391	INO80C	intron	18	35468742	35478282	Cells_EBV-transformed_lymphocytes	Female	-2.28	0.018
ENSG00000267583	ZNF24TR	intron	18	35468742	35478282	Cells_EBV-transformed_lymphocytes	Female	-2.28	0.018
ENSG00000100764	PSMC1	intron	14	90260211	90263318	Cells_EBV-transformed_lymphocytes	Colon	2.36	0.018
ENSG00000119421	NDUFA8	intron	9	122148277	122159627	Adipose_Subcutaneous	Distal	1.87	0.018
ENSG00000140650	PMM2	intron	16	8801910	8811079	Adipose_Subcutaneous	Colon	2.37	0.018
ENSG00000106125	MINDY4	intron	7	30882361	30882921	Colon_Sigmoid	Overall	2.55	0.018
ENSG00000077454	LRCH4	intron	7	100575304	100575705	Adipose_Visceral_Omentum	Overall	1.78	0.018
ENSG00000107960	STN1	intron	10	103897719	103898293	Adipose_Visceral_Omentum	Proximal	-2.37	0.018
ENSG00000131069	ACSS2	intron	20	34882989	34908905	Colon_Transverse	Overall	-2.37	0.018
ENSG00000131069	ACSS2	intron	20	34882989	34913096	Adipose_Subcutaneous	Overall	2.37	0.018
ENSG00000131069	ACSS2	intron	20	34882989	34923323	Adipose_Visceral_Omentum	Overall	2.37	0.018
ENSG00000169231	THBS3	intron	1	155196126	155197041	Adipose_Subcutaneous	Proximal	-2.37	0.018
ENSG00000146151	HMGCLL1	intron	6	55499299	55514048	Adipose_Subcutaneous	Male	-2.37	0.018
ENSG00000244682	FCGR2C	intron	1	161600766	161601240	Adipose_Subcutaneous	Overall	2.37	0.018
ENSG00000083454	P2RX5	intron	17	3676326	3679590	Cells_EBV-transformed_lymphocytes	Female	2.37	0.018
ENSG00000126561	STAT5A	intron	17	42308333	42310507	Adipose_Subcutaneous	Distal	-2.37	0.018
ENSG00000126870	DYNC2I1	intron	7	158922538	158923571	Adipose_Subcutaneous	Male	2.37	0.018
ENSG00000164120	HPGD	intron	4	174492094	174495548	Adipose_Subcutaneous	Distal	-2.37	0.018
ENSG00000153391	INO80C	intron	18	35468742	35497719	Adipose_Subcutaneous	Female	1.78	0.018
ENSG00000267583	ZNF24TR	intron	18	35468742	35497719	Adipose_Subcutaneous	Female	1.78	0.018
ENSG00000159210	SNF8	intron	17	48933346	48936131	Adipose_Subcutaneous	Colon	-2.37	0.018
ENSG00000159210	SNF8	intron	17	48933346	48936170	Cells_EBV-transformed_lymphocytes	Colon	0	0.018
ENSG00000174485	DENND4A	intron	15	65717996	65722848	Adipose_Subcutaneous	Overall	-2.37	0.018
		intron	11	63939102	63945840	Cells_EBV-transformed_lymphocytes	Proximal	2.37	0.018
ENSG00000138646	HERC5	intron	4	88462356	88463532	Adipose_Subcutaneous	Distal	-0.79	0.018
ENSG00000176393	RNPEP	intron	1	201989044	201989383	Cells_EBV-transformed_lymphocytes	Female	2.08	0.018
ENSG00000272758	WDR5B-DT	intron	3	122416250	122425607	Adipose_Subcutaneous	Male	-2.74	0.018
ENSG00000150456	EEF1AKMT1	intron	13	20737805	20757455	Cells_EBV-transformed_lymphocytes	Female	-2.36	0.018
ENSG00000162769	FLVCR1	intron	1	212889257	212894986	Cells_EBV-transformed_lymphocytes	Proximal	-2.36	0.018
ENSG00000254461	AP001107.4	intron	11	66259842	66261725	Adipose_Subcutaneous	Distal	2.36	0.018
ENSG00000182095	TNRC18	intron	7	5394595	5421060	Adipose_Visceral_Omentum	Overall	-0.94	0.018
ENSG00000125877	ITPA	intron	20	3209617	3213258	Cells_EBV-transformed_lymphocytes	Male	2.34	0.018
ENSG00000079313	REXO1	intron	19	1817329	1817707	Cells_EBV-transformed_lymphocytes	Proximal	2.36	0.018
ENSG00000129925	PGAP6	intron	16	377164	377378	Colon_Sigmoid	Overall	-2.36	0.018
ENSG00000114738	MAPKAPK3	intron	3	50642332	50644409	Colon_Transverse	Overall	2.36	0.0181
ENSG00000114738	MAPKAPK3	intron	3	50642332	50645710	Colon_Transverse	Overall	-2.36	0.0181
ENSG00000126217	MCF2L	intron	13	113094635	113095544	Adipose_Subcutaneous	Rectal	2.36	0.0181
ENSG00000146540	C7orf50	intron	7	1027027	1028258	Adipose_Subcutaneous	Male	-2.36	0.0181
ENSG00000157870	PRXL2B	intron	1	2588453	2588550	Adipose_Subcutaneous	Female	2.36	0.0181
ENSG00000116641	DOCK7	intron	1	62583254	62586507	Adipose_Subcutaneous	Overall	1.32	0.0181
ENSG00000189223	PAX8-AS1	intron	2	113236613	113238090	Adipose_Subcutaneous	Proximal	2.68	0.0181
ENSG00000116874	WARS2	intron	1	119140458	119140555	Cells_EBV-transformed_lymphocytes	Proximal	-2.78	0.0181
		intron	4	10566150	10571741	Cells_EBV-transformed_lymphocytes	Distal	2.36	0.0181
ENSG00000140521	POLG	intron	15	89321012	89321736	Adipose_Visceral_Omentum	Rectal	2.36	0.0181
ENSG00000171204	TMEM126B	intron	11	85629262	85631145	Adipose_Visceral_Omentum	Female	-2.36	0.0181
ENSG00000188313	PLSCR1	intron	3	146533550	146544467	Adipose_Visceral_Omentum	Colon	-1.31	0.0181
ENSG00000153048	CARHSP1	intron	16	8859335	8868049	Adipose_Visceral_Omentum	Male	2.36	0.0181
ENSG00000153048	CARHSP1	intron	16	8859335	8868966	Adipose_Visceral_Omentum	Male	-2.36	0.0181
ENSG00000070159	PTPN3	intron	9	109457215	109457292	Adipose_Visceral_Omentum	Proximal	-2.36	0.0181
ENSG00000091129	NRCAM	intron	7	108234688	108239959	Adipose_Subcutaneous	Male	-2.36	0.0181
ENSG00000114166	KAT2B	intron	3	20146430	20147963	Cells_EBV-transformed_lymphocytes	Proximal	2.36	0.0181
ENSG00000156273	BACH1	intron	21	29329693	29342399	Adipose_Visceral_Omentum	Male	-2.36	0.0181
ENSG00000156273	BACH1	intron	21	29329693	29597570	Adipose_Visceral_Omentum	Male	2.36	0.0181
ENSG00000177989	CIMAP1B	intron	22	50531295	50531453	Adipose_Subcutaneous	Colon	2.36	0.0181
ENSG00000228817	BACH1-IT2	intron	21	29329693	29342399	Adipose_Visceral_Omentum	Male	-2.36	0.0181
ENSG00000228817	BACH1-IT2	intron	21	29329693	29597570	Adipose_Visceral_Omentum	Male	2.36	0.0181
ENSG00000248476	BACH1-IT1	intron	21	29329693	29342399	Adipose_Visceral_Omentum	Male	-2.36	0.0181
ENSG00000248476	BACH1-IT1	intron	21	29329693	29597570	Adipose_Visceral_Omentum	Male	2.36	0.0181
ENSG00000268895	A1BG-AS1	intron	19	58353044	58353379	Cells_EBV-transformed_lymphocytes	Female	2.36	0.0181
ENSG00000138686	BBS7	intron	4	121825993	121828146	Adipose_Subcutaneous	Colon	2.36	0.0181
ENSG00000143190	POU2F1	intron	1	167220958	167241407	Adipose_Subcutaneous	Overall	-2.36	0.0181
ENSG00000124222	STX16	intron	20	58652087	58667490	Adipose_Visceral_Omentum	Distal	-2.36	0.0181
ENSG00000124222	STX16	intron	20	58652138	58659623	Adipose_Subcutaneous	Distal	2.36	0.0181
ENSG00000124222	STX16	intron	20	58652138	58667490	Adipose_Visceral_Omentum	Distal	-2.36	0.0181
ENSG00000104517	UBR5	intron	8	102262070	102265100	Cells_EBV-transformed_lymphocytes	Overall	-2.3	0.0181
ENSG00000143147	GPR161	intron	1	168097232	168104477	Adipose_Visceral_Omentum	Overall	-2.35	0.0181
ENSG00000204084	INPP5B	intron	1	37882918	37885638	Adipose_Subcutaneous	Distal	2.14	0.0181
ENSG00000165949	IFI27	intron	14	94110797	94110926	Cells_EBV-transformed_lymphocytes	Male	-2.36	0.0181
ENSG00000171603	CLSTN1	intron	1	9744005	9744395	Adipose_Subcutaneous	Distal	2.36	0.0181
ENSG00000174348	PODN	intron	1	53073728	53074606	Adipose_Visceral_Omentum	Female	-2.36	0.0181
ENSG00000223774	AL513217.1	intron	1	201899346	201899730	Colon_Transverse	Overall	2.36	0.0181
		intron	11	117802035	117817390	Cells_EBV-transformed_lymphocytes	Rectal	-2.36	0.0181
ENSG00000108474	PIGL	intron	17	16313614	16316681	Cells_EBV-transformed_lymphocytes	Colon	0	0.0181
ENSG00000141027	NCOR1	intron	17	16087345	16091863	Colon_Transverse	Overall	2.36	0.0181
ENSG00000171617	ENC1	intron	5	74629992	74634684	Cells_EBV-transformed_lymphocytes	Overall	2.36	0.0181
ENSG00000136819	C9orf78	intron	9	129828252	129829236	Cells_EBV-transformed_lymphocytes	Colon	-2.35	0.0181
ENSG00000213780	GTF2H4	intron	6	30908378	30909034	Cells_EBV-transformed_lymphocytes	Proximal	-2.36	0.0181
ENSG00000213780	GTF2H4	intron	6	30908403	30909034	Cells_EBV-transformed_lymphocytes	Proximal	2.36	0.0181
ENSG00000130939	UBE4B	intron	1	10072214	10072454	Adipose_Visceral_Omentum	Colon	-2.35	0.0181
ENSG00000151148	UBE3B	intron	12	109533558	109534591	Adipose_Visceral_Omentum	Rectal	0.18	0.0181
ENSG00000058453	CROCC	intron	1	16944282	16945462	Adipose_Visceral_Omentum	Proximal	2.36	0.0181
ENSG00000160293	VAV2	intron	9	133782460	133783503	Adipose_Subcutaneous	Male	-2.36	0.0181
ENSG00000168924	LETM1	intron	4	1832947	1834845	Adipose_Visceral_Omentum	Female	2.36	0.0181
ENSG00000140471	LINS1	intron	15	100570660	100571894	Cells_EBV-transformed_lymphocytes	Colon	-2.36	0.0181
ENSG00000130939	UBE4B	intron	1	10072214	10095461	Adipose_Visceral_Omentum	Colon	2.35	0.0181
ENSG00000100441	KHNYN	intron	14	24430623	24430714	Adipose_Visceral_Omentum	Proximal	-2.36	0.0181
ENSG00000135245	HILPDA	intron	7	128463642	128466563	Adipose_Subcutaneous	Female	2.17	0.0181
ENSG00000272601	EFCAB3P1	intron	7	128463642	128466563	Adipose_Subcutaneous	Female	2.17	0.0181
ENSG00000104894	CD37	intron	19	49335782	49336909	Adipose_Subcutaneous	Proximal	2.36	0.0181
ENSG00000177990	DPY19L2	intron	12	63560662	63567600	Adipose_Subcutaneous	Male	-2.33	0.0181
ENSG00000120662	MTRF1	intron	13	41254620	41260493	Adipose_Visceral_Omentum	Male	-0.29	0.0181
ENSG00000130414	NDUFA10	intron	2	239990182	240005210	Adipose_Visceral_Omentum	Colon	0	0.0181
ENSG00000143374	TARS2	intron	1	150491511	150492411	Adipose_Subcutaneous	Male	-2.36	0.0181
ENSG00000144891	AGTR1	intron	3	148708027	148730180	Adipose_Subcutaneous	Colon	2.36	0.0181
ENSG00000169189	NSMCE1	intron	16	27235299	27241799	Adipose_Visceral_Omentum	Female	-0.83	0.0181
ENSG00000161091	MFSD12	intron	19	3538756	3542776	Adipose_Subcutaneous	Colon	-2.36	0.0181
ENSG00000116171	SCP2	intron	1	52950886	52954740	Adipose_Visceral_Omentum	Female	-0.12	0.0181
ENSG00000091986	CCDC80	intron	3	112639916	112640327	Adipose_Visceral_Omentum	Rectal	-2.36	0.0181
ENSG00000229043	ZFAND2A-DT	intron	7	1160623	1162352	Adipose_Visceral_Omentum	Male	-2.35	0.0181
ENSG00000146463	ZMYM4	intron	1	35415714	35418443	Whole_Blood	Overall	2.36	0.0181
ENSG00000162104	ADCY9	intron	16	3977630	3979116	Adipose_Subcutaneous	Overall	2.36	0.0181
ENSG00000152952	PLOD2	intron	3	146123325	146124138	Adipose_Subcutaneous	Distal	2.36	0.0181
ENSG00000090615	GOLGA3	intron	12	132813419	132821996	Adipose_Subcutaneous	Rectal	-2.15	0.0181
ENSG00000183605	SFXN4	intron	10	119160969	119162340	Cells_EBV-transformed_lymphocytes	Female	-0.03	0.0181
ENSG00000229043	ZFAND2A-DT	intron	7	1160623	1162962	Adipose_Visceral_Omentum	Rectal	2.36	0.0181
ENSG00000257551	HLX-AS1	intron	1	220833192	220879849	Adipose_Visceral_Omentum	Colon	-2.76	0.0181
ENSG00000174348	PODN	intron	1	53071628	53074606	Adipose_Visceral_Omentum	Female	2.34	0.0181
ENSG00000125740	FOSB	intron	19	45470949	45472551	Adipose_Visceral_Omentum	Colon	2.36	0.0181
ENSG00000115275	MOGS	intron	2	74464987	74465314	Colon_Sigmoid	Overall	-2.36	0.0181
ENSG00000132680	KHDC4	intron	1	155921527	155921861	Cells_EBV-transformed_lymphocytes	Rectal	2.36	0.0181
ENSG00000132680	KHDC4	intron	1	155921628	155921861	Cells_EBV-transformed_lymphocytes	Rectal	-2.36	0.0181
ENSG00000140521	POLG	intron	15	89318037	89318541	Adipose_Subcutaneous	Rectal	-2.36	0.0181
ENSG00000170631	ZNF16	intron	8	144932590	144946011	Adipose_Subcutaneous	Colon	2.36	0.0181
ENSG00000198270	TMEM116	intron	12	111978787	111991758	Adipose_Subcutaneous	Rectal	-2.36	0.0181
ENSG00000108604	SMARCD2	intron	17	63834800	63835412	Adipose_Subcutaneous	Proximal	-0.56	0.0182
ENSG00000124942	AHNAK	intron	11	62433891	62535003	Adipose_Visceral_Omentum	Proximal	-2.36	0.0182
ENSG00000205485	AC004980.1	intron	7	76549656	76551464	Cells_EBV-transformed_lymphocytes	Rectal	2.36	0.0182
ENSG00000142765	SYTL1	intron	1	27351336	27351456	Adipose_Subcutaneous	Male	-1.67	0.0182
ENSG00000257267	ZNF271P	intron	18	35290391	35291010	Adipose_Subcutaneous	Colon	2.36	0.0182
ENSG00000213066	CEP43	intron	6	167004401	167010813	Cells_EBV-transformed_lymphocytes	Female	-2.36	0.0182
ENSG00000188517	COL25A1	intron	4	108941437	108974367	Adipose_Subcutaneous	Colon	2.36	0.0182
ENSG00000198848	CES1	intron	16	55820479	55821368	Adipose_Subcutaneous	Male	2.36	0.0182
ENSG00000157873	TNFRSF14	intron	1	2556733	2557726	Adipose_Visceral_Omentum	Distal	2.38	0.0182
ENSG00000198586	TLK1	intron	2	171081708	171082781	Adipose_Visceral_Omentum	Rectal	-2.35	0.0182
ENSG00000204301	NOTCH4	intron	6	32201500	32202076	Adipose_Subcutaneous	Rectal	2.41	0.0182
ENSG00000104894	CD37	intron	19	49339413	49339658	Whole_Blood	Overall	2.36	0.0182
		intron	19	17413305	17415200	Cells_EBV-transformed_lymphocytes	Female	2.36	0.0182
ENSG00000008838	MED24	intron	17	40020350	40021955	Cells_EBV-transformed_lymphocytes	Rectal	2.36	0.0182
ENSG00000197136	PCNX3	intron	11	65616464	65616824	Cells_EBV-transformed_lymphocytes	Proximal	2.36	0.0182
ENSG00000008838	MED24	intron	17	40020350	40020528	Adipose_Visceral_Omentum	Rectal	-2.36	0.0182
ENSG00000153207	AHCTF1	intron	1	246840998	246843795	Adipose_Subcutaneous	Female	-2.36	0.0182
ENSG00000197136	PCNX3	intron	11	65617011	65617250	Adipose_Visceral_Omentum	Proximal	-2.36	0.0182
ENSG00000215305	VPS16	intron	20	2865317	2865399	Adipose_Visceral_Omentum	Overall	-2.36	0.0182
ENSG00000153207	AHCTF1	intron	1	246840998	246849615	Adipose_Visceral_Omentum	Female	-2.36	0.0182
ENSG00000175482	POLD4	intron	11	67367626	67373524	Colon_Sigmoid	Overall	2.36	0.0182
ENSG00000175505	CLCF1	intron	11	67367626	67373524	Colon_Sigmoid	Overall	2.36	0.0182
ENSG00000116350	SRSF4	intron	1	29160517	29165890	Adipose_Subcutaneous	Male	-2.36	0.0182
ENSG00000116350	SRSF4	intron	1	29160517	29181646	Adipose_Subcutaneous	Male	2.36	0.0182
ENSG00000087077	TRIP6	intron	7	100867606	100867911	Adipose_Visceral_Omentum	Proximal	-2.36	0.0182
ENSG00000131748	STARD3	intron	17	39665469	39665716	Adipose_Visceral_Omentum	Female	2.36	0.0182
ENSG00000173991	TCAP	intron	17	39665469	39665716	Adipose_Visceral_Omentum	Female	2.36	0.0182
		intron	12	24955657	24960054	Cells_EBV-transformed_lymphocytes	Proximal	2.36	0.0182
ENSG00000005810	MYCBP2	intron	13	77118519	77121373	Adipose_Visceral_Omentum	Distal	-2.36	0.0182
ENSG00000156110	ADK	intron	10	74600493	74601788	Cells_EBV-transformed_lymphocytes	Male	-2.36	0.0182
ENSG00000156110	ADK	intron	10	74600493	74670183	Adipose_Subcutaneous	Male	0.79	0.0182
ENSG00000116962	NID1	intron	1	236013560	236017148	Cells_EBV-transformed_lymphocytes	Overall	-2.35	0.0182
ENSG00000108474	PIGL	intron	17	16299978	16313547	Cells_EBV-transformed_lymphocytes	Overall	2.36	0.0182
ENSG00000166896	ATP23	intron	12	57941888	57946995	Adipose_Subcutaneous	Distal	2.66	0.0182
ENSG00000025708	TYMP	intron	22	50529731	50529904	Adipose_Visceral_Omentum	Colon	2.36	0.0182
ENSG00000138246	DNAJC13	intron	3	132460357	132461050	Cells_EBV-transformed_lymphocytes	Female	0	0.0182
ENSG00000186480	INSIG1	intron	7	155298697	155302747	Adipose_Visceral_Omentum	Distal	-2.36	0.0182
ENSG00000196912	ANKRD36B	intron	2	97549614	97551289	Cells_EBV-transformed_lymphocytes	Colon	-2.36	0.0182
ENSG00000101353	MROH8	intron	20	37155167	37157860	Cells_EBV-transformed_lymphocytes	Overall	2.36	0.0182
ENSG00000198160	MIER1	intron	1	66976722	66981779	Adipose_Visceral_Omentum	Rectal	-2.62	0.0182
ENSG00000157445	CACNA2D3	intron	3	54885326	54885489	Colon_Transverse	Overall	-0.06	0.0182
ENSG00000136819	C9orf78	intron	9	129828252	129829205	Cells_EBV-transformed_lymphocytes	Colon	2.35	0.0182
ENSG00000112759	SLC29A1	intron	6	44219782	44227263	Adipose_Subcutaneous	Rectal	-0.95	0.0182
ENSG00000114738	MAPKAPK3	intron	3	50646825	50647123	Adipose_Subcutaneous	Overall	-2.36	0.0182
ENSG00000241978	AKAP2	intron	9	110125596	110136127	Adipose_Visceral_Omentum	Proximal	2.36	0.0182
ENSG00000070366	SMG6	intron	17	2085901	2172658	Adipose_Subcutaneous	Colon	-0.79	0.0182
ENSG00000183955	KMT5A	intron	12	123384208	123388442	Adipose_Visceral_Omentum	Proximal	2.33	0.0182
ENSG00000174652	ZNF266	intron	19	9434235	9434798	Adipose_Visceral_Omentum	Proximal	-2.35	0.0182
ENSG00000131435	PDLIM4	intron	5	132271466	132271791	Adipose_Visceral_Omentum	Colon	2.36	0.0182
ENSG00000164867	NOS3	intron	7	150998448	150998539	Adipose_Visceral_Omentum	Proximal	2.34	0.0182
ENSG00000050628	PTGER3	intron	1	70971733	70974297	Adipose_Visceral_Omentum	Proximal	0.18	0.0182
ENSG00000150477	KIAA1328	intron	18	37067545	37160200	Adipose_Subcutaneous	Male	0.8	0.0182
ENSG00000144749	LRIG1	intron	3	66451633	66462438	Adipose_Subcutaneous	Rectal	2.36	0.0182
ENSG00000148337	CIZ1	intron	9	128190862	128191855	Adipose_Subcutaneous	Male	-2.36	0.0182
ENSG00000169683	LRRC45	intron	17	82029635	82030065	Adipose_Visceral_Omentum	Proximal	-2.35	0.0182
ENSG00000175115	PACS1	intron	11	66216775	66217506	Adipose_Subcutaneous	Colon	-2.75	0.0182
ENSG00000137693	YAP1	intron	11	102206086	102223622	Adipose_Subcutaneous	Rectal	2.16	0.0182
ENSG00000027847	B4GALT7	intron	5	177604541	177607302	Adipose_Visceral_Omentum	Proximal	2.64	0.0182
		intron	17	48915982	48916076	Cells_EBV-transformed_lymphocytes	Overall	2.36	0.0182
ENSG00000014914	MTMR11	intron	1	149932330	149933406	Adipose_Visceral_Omentum	Male	-2.36	0.0182
ENSG00000035681	NSMAF	intron	8	58599870	58601285	Adipose_Visceral_Omentum	Distal	-2.36	0.0182
ENSG00000088876	ZNF343	intron	20	2467758	2492699	Adipose_Subcutaneous	Rectal	-2.36	0.0182
ENSG00000090975	PITPNM2	intron	12	122988872	122990545	Adipose_Subcutaneous	Female	-2.36	0.0182
ENSG00000125835	SNRPB	intron	20	2467758	2492699	Adipose_Subcutaneous	Rectal	-2.36	0.0182
ENSG00000159202	UBE2Z	intron	17	48916187	48921160	Colon_Sigmoid	Overall	-2.36	0.0182
ENSG00000173120	KDM2A	intron	11	67231960	67245189	Adipose_Subcutaneous	Proximal	0	0.0182
ENSG00000103248	MTHFSD	intron	16	86532481	86541697	Cells_EBV-transformed_lymphocytes	Distal	-2.36	0.0183
ENSG00000063761	ADCK1	intron	14	77924606	77925764	Colon_Sigmoid	Overall	-1.29	0.0183
ENSG00000127399	LRRC61	intron	7	150323560	150325841	Adipose_Subcutaneous	Female	-1.59	0.0183
ENSG00000161013	MGAT4B	intron	5	179800068	179800184	Adipose_Visceral_Omentum	Colon	-2.36	0.0183
ENSG00000161013	MGAT4B	intron	5	179800259	179800484	Adipose_Subcutaneous	Colon	-2.36	0.0183
ENSG00000179532	DNHD1	intron	11	6533806	6533897	Colon_Transverse	Overall	2.36	0.0183
ENSG00000161013	MGAT4B	intron	5	179800597	179800907	Adipose_Subcutaneous	Colon	2.36	0.0183
ENSG00000003056	M6PR	intron	12	8941940	8942416	Adipose_Visceral_Omentum	Rectal	1.35	0.0183
ENSG00000130703	OSBPL2	intron	20	62291344	62291703	Adipose_Subcutaneous	Male	2.36	0.0183
ENSG00000127415	IDUA	intron	4	1001563	1001651	Adipose_Subcutaneous	Overall	2.36	0.0183
ENSG00000204525	HLA-C	intron	6	31356957	31357086	Cells_EBV-transformed_lymphocytes	Proximal	-0.42	0.0183
ENSG00000100997	ABHD12	intron	20	25319155	25320199	Colon_Sigmoid	Overall	2.36	0.0183
ENSG00000114650	SCAP	intron	3	47417207	47418134	Colon_Transverse	Overall	2.36	0.0183
ENSG00000114650	SCAP	intron	3	47417823	47418134	Cells_EBV-transformed_lymphocytes	Overall	-2.36	0.0183
ENSG00000114650	SCAP	intron	3	47417826	47418134	Cells_EBV-transformed_lymphocytes	Overall	2.36	0.0183
ENSG00000160055	TMEM234	intron	1	32217124	32217259	Adipose_Visceral_Omentum	Rectal	-2.36	0.0183
ENSG00000167881	SRP68	intron	17	76064171	76067217	Adipose_Subcutaneous	Distal	2.36	0.0183
ENSG00000198053	SIRPA	intron	20	1934754	1937320	Cells_EBV-transformed_lymphocytes	Rectal	2.36	0.0183
ENSG00000146067	FAM193B	intron	5	177522071	177523159	Adipose_Visceral_Omentum	Proximal	-1.2	0.0183
ENSG00000136504	KAT7	intron	17	49823295	49826000	Adipose_Subcutaneous	Proximal	-1.45	0.0183
		intron	2	97675928	97677419	Cells_EBV-transformed_lymphocytes	Colon	-2.36	0.0183
ENSG00000176542	USF3	intron	3	113661425	113664313	Adipose_Visceral_Omentum	Male	-2.36	0.0183
ENSG00000134330	IAH1	intron	2	9494860	9496872	Cells_EBV-transformed_lymphocytes	Female	-2.36	0.0183
ENSG00000239300	AC080162.1	intron	2	9494860	9496872	Cells_EBV-transformed_lymphocytes	Female	-2.36	0.0183
ENSG00000064687	ABCA7	intron	19	1064253	1064931	Adipose_Visceral_Omentum	Colon	2.32	0.0183
ENSG00000072518	MARK2	intron	11	63906114	63908877	Adipose_Subcutaneous	Distal	-0.79	0.0183
		intron	19	9433786	9434065	Cells_EBV-transformed_lymphocytes	Proximal	-2.36	0.0183
ENSG00000135631	RAB11FIP5	intron	2	73081345	73088050	Adipose_Visceral_Omentum	Rectal	-1.08	0.0183
ENSG00000140575	IQGAP1	intron	15	90482749	90483361	Colon_Sigmoid	Overall	0.29	0.0183
ENSG00000172554	SNTG2	intron	2	1239776	1247327	Adipose_Visceral_Omentum	Overall	-1.77	0.0183
ENSG00000142599	RERE	intron	1	8355599	8356100	Adipose_Visceral_Omentum	Male	2.36	0.0183
ENSG00000177239	MAN1B1	intron	9	137088183	137088869	Adipose_Subcutaneous	Overall	2.25	0.0183
ENSG00000111880	RNGTT	intron	6	88941180	88963346	Cells_EBV-transformed_lymphocytes	Male	2.36	0.0183
ENSG00000135378	PRRG4	intron	11	32838930	32840107	Cells_EBV-transformed_lymphocytes	Rectal	-2.36	0.0183
ENSG00000225177	NHSL1-AS1	intron	6	138692617	138694393	Adipose_Visceral_Omentum	Colon	-2.36	0.0183
ENSG00000152642	GPD1L	intron	3	32153696	32158876	Adipose_Subcutaneous	Colon	2.33	0.0183
ENSG00000005020	SKAP2	intron	7	26854890	26864363	Adipose_Visceral_Omentum	Rectal	-2.36	0.0183
ENSG00000102804	TSC22D1	intron	13	44436095	44573163	Adipose_Subcutaneous	Colon	-2.36	0.0183
ENSG00000204231	RXRB	intron	6	33195050	33195363	Adipose_Visceral_Omentum	Rectal	-2.36	0.0183
ENSG00000204231	RXRB	intron	6	33195454	33195570	Cells_EBV-transformed_lymphocytes	Rectal	2.36	0.0183
ENSG00000204231	RXRB	intron	6	33195702	33195907	Adipose_Subcutaneous	Rectal	2.36	0.0183
ENSG00000204231	RXRB	intron	6	33196036	33196434	Adipose_Subcutaneous	Rectal	-2.36	0.0183
ENSG00000169764	UGP2	intron	2	63842204	63842539	Adipose_Subcutaneous	Overall	-2.36	0.0183
ENSG00000133678	TMEM254	intron	10	80081734	80081841	Adipose_Subcutaneous	Distal	-2.36	0.0183
ENSG00000170955	CAVIN3	intron	11	6319564	6319657	Adipose_Visceral_Omentum	Distal	-2.36	0.0183
ENSG00000144837	PLA1A	intron	3	119625236	119628701	Adipose_Visceral_Omentum	Distal	2.36	0.0183
ENSG00000204536	CCHCR1	intron	6	31143092	31143262	Adipose_Subcutaneous	Colon	2.36	0.0183
ENSG00000254986	DPP3	intron	11	66497477	66509079	Adipose_Visceral_Omentum	Overall	-2.36	0.0183
ENSG00000162777	DENND2D	intron	1	111189253	111191007	Adipose_Visceral_Omentum	Overall	-2.35	0.0183
		intron	1	163322066	163322867	Cells_EBV-transformed_lymphocytes	Colon	-2.36	0.0183
ENSG00000137055	PLAA	intron	9	26913947	26916436	Adipose_Subcutaneous	Male	-2.36	0.0183
ENSG00000168484	SFTPC	intron	8	22161870	22162574	Whole_Blood	Overall	-2.36	0.0183
ENSG00000137055	PLAA	intron	9	26913947	26917097	Adipose_Visceral_Omentum	Male	2.36	0.0183
ENSG00000136856	SLC2A8	intron	9	127403803	127403959	Adipose_Subcutaneous	Colon	2.36	0.0184
ENSG00000005486	RHBDD2	intron	7	75879260	75881829	Adipose_Visceral_Omentum	Female	2.13	0.0184
ENSG00000134871	COL4A2	intron	13	110445882	110446419	Adipose_Subcutaneous	Overall	-1.66	0.0184
ENSG00000131051	RBM39	intron	20	35735081	35738968	Adipose_Visceral_Omentum	Colon	2.36	0.0184
ENSG00000060237	WNK1	intron	12	880031	881692	Cells_EBV-transformed_lymphocytes	Female	2.36	0.0184
ENSG00000087077	TRIP6	intron	7	100868233	100868742	Adipose_Subcutaneous	Proximal	-2.36	0.0184
ENSG00000087077	TRIP6	intron	7	100868233	100870370	Adipose_Subcutaneous	Proximal	2.36	0.0184
ENSG00000129657	SEC14L1	intron	17	77125847	77142646	Adipose_Visceral_Omentum	Proximal	2.36	0.0184
ENSG00000138722	MMRN1	intron	4	89936798	89951605	Adipose_Subcutaneous	Male	2.36	0.0184
ENSG00000169139	UBE2V2	intron	8	48008470	48043033	Adipose_Subcutaneous	Female	0.79	0.0184
ENSG00000170365	SMAD1	intron	4	145540061	145546703	Adipose_Subcutaneous	Proximal	2.36	0.0184
ENSG00000196378	ZNF34	intron	8	144774605	144777458	Adipose_Subcutaneous	Male	2.36	0.0184
ENSG00000196378	ZNF34	intron	8	144774605	144778038	Adipose_Subcutaneous	Male	-2.36	0.0184
ENSG00000213246	SUPT4H1	intron	17	58347241	58351402	Cells_EBV-transformed_lymphocytes	Overall	-2.36	0.0184
ENSG00000213246	SUPT4H1	intron	17	58347584	58351402	Adipose_Subcutaneous	Overall	2.36	0.0184
ENSG00000164941	INTS8	intron	8	94868813	94871884	Adipose_Subcutaneous	Distal	-0.65	0.0184
ENSG00000187953	PMS2CL	intron	7	6737936	6740174	Whole_Blood	Overall	-1.82	0.0184
ENSG00000143850	PLEKHA6	intron	1	204261508	204264942	Adipose_Visceral_Omentum	Colon	2.34	0.0184
ENSG00000059588	TARBP1	intron	1	234398553	234400853	Adipose_Subcutaneous	Distal	2.36	0.0184
ENSG00000163002	NUP35	intron	2	183133623	183157444	Cells_EBV-transformed_lymphocytes	Distal	2.36	0.0184
ENSG00000174292	TNK1	intron	17	7388704	7388788	Adipose_Visceral_Omentum	Overall	-2.36	0.0184
ENSG00000174403	CRMA	intron	20	62548000	62549534	Colon_Sigmoid	Overall	2.36	0.0184
ENSG00000155970	MICU3	intron	8	17064237	17077783	Adipose_Visceral_Omentum	Male	-2.28	0.0184
ENSG00000145439	CBR4	intron	4	169002205	169006755	Cells_EBV-transformed_lymphocytes	Female	2.13	0.0184
ENSG00000131504	DIAPH1	intron	5	141587197	141618798	Cells_EBV-transformed_lymphocytes	Colon	0.71	0.0184
ENSG00000168724	DNAJC21	intron	5	34933908	34935710	Adipose_Visceral_Omentum	Male	2.36	0.0184
ENSG00000168385	SEPTIN2	intron	2	241324662	241325993	Cells_EBV-transformed_lymphocytes	Male	-1.23	0.0184
ENSG00000075651	PLD1	intron	3	171677694	171686685	Adipose_Subcutaneous	Rectal	2.36	0.0184
ENSG00000091262	ABCC6	intron	16	16165933	16169646	Adipose_Subcutaneous	Colon	-2.36	0.0184
ENSG00000140497	SCAMP2	intron	15	74854649	74873199	Cells_EBV-transformed_lymphocytes	Proximal	-2.36	0.0184
ENSG00000162704	ARPC5	intron	1	183627594	183630461	Adipose_Subcutaneous	Colon	2.36	0.0184
ENSG00000140497	SCAMP2	intron	15	74854649	74872924	Cells_EBV-transformed_lymphocytes	Proximal	2.36	0.0184
ENSG00000126391	FRMD8	intron	11	65389528	65394041	Adipose_Subcutaneous	Proximal	2.1	0.0184
ENSG00000165029	ABCA1	intron	9	104827169	104828916	Adipose_Subcutaneous	Rectal	2.36	0.0184
ENSG00000242247	ARFGAP3	intron	22	42826999	42831549	Adipose_Subcutaneous	Distal	2.36	0.0184
ENSG00000082014	SMARCD3	intron	7	151242603	151242721	Adipose_Visceral_Omentum	Male	2.36	0.0184
		intron	17	42587864	42590410	Cells_EBV-transformed_lymphocytes	Overall	-2.36	0.0184
ENSG00000141699	RETREG3	intron	17	42587864	42592056	Cells_EBV-transformed_lymphocytes	Overall	2.36	0.0184
ENSG00000186448	ZNF197	intron	3	44629544	44631062	Adipose_Subcutaneous	Distal	-2.36	0.0184
ENSG00000204410	MSH5	intron	6	31761615	31761818	Adipose_Visceral_Omentum	Male	-2.36	0.0184
ENSG00000086475	SEPHS1	intron	10	13345028	13347277	Cells_EBV-transformed_lymphocytes	Male	-2.34	0.0184
ENSG00000126106	TMEM53	intron	1	44645464	44653961	Adipose_Subcutaneous	Overall	2.36	0.0184
ENSG00000126106	TMEM53	intron	1	44645464	44660174	Colon_Transverse	Overall	2.36	0.0184
ENSG00000242616	GNG10	intron	9	111666946	111669272	Adipose_Visceral_Omentum	Distal	-0.79	0.0184
ENSG00000070814	TCOF1	intron	5	150383172	150387902	Adipose_Visceral_Omentum	Colon	-2.36	0.0184
ENSG00000070814	TCOF1	intron	5	150383172	150387943	Cells_EBV-transformed_lymphocytes	Colon	-2.36	0.0184
ENSG00000242616	GNG10	intron	9	111666946	111669269	Adipose_Subcutaneous	Distal	-0.79	0.0184
ENSG00000169764	UGP2	intron	2	63842599	63856306	Cells_EBV-transformed_lymphocytes	Overall	-2.36	0.0184
ENSG00000171603	CLSTN1	intron	1	9744005	9744395	Adipose_Subcutaneous	Overall	2.36	0.0184
ENSG00000155906	RMND1	intron	6	151421321	151422541	Adipose_Visceral_Omentum	Distal	2.36	0.0184
ENSG00000235750	KIAA0040	intron	1	175177684	175192860	Adipose_Subcutaneous	Proximal	2.39	0.0184
ENSG00000135297	MTO1	intron	6	73461794	73466209	Adipose_Subcutaneous	Male	2.36	0.0184
ENSG00000135297	MTO1	intron	6	73462071	73466209	Adipose_Visceral_Omentum	Male	-2.36	0.0184
ENSG00000172530	BANP	intron	16	87984259	88004295	Adipose_Visceral_Omentum	Overall	-2.36	0.0184
ENSG00000104529	EEF1D	intron	8	143581328	143586219	Adipose_Subcutaneous	Distal	0.3	0.0184
ENSG00000119185	ITGB1BP1	intron	2	9418732	9423373	Adipose_Subcutaneous	Proximal	-1.53	0.0184
ENSG00000140521	POLG	intron	15	89322902	89323404	Adipose_Subcutaneous	Overall	2.31	0.0184
ENSG00000105609	LILRB5	intron	19	54252528	54252871	Adipose_Visceral_Omentum	Colon	2.36	0.0184
ENSG00000130811	EIF3G	intron	19	10118956	10119067	Adipose_Subcutaneous	Colon	2.36	0.0184
ENSG00000158457	TSPAN33	intron	7	129161736	129162394	Cells_EBV-transformed_lymphocytes	Distal	2.36	0.0184
ENSG00000160255	ITGB2	intron	21	44901584	44903365	Cells_EBV-transformed_lymphocytes	Colon	-2.36	0.0184
ENSG00000162852	CNST	intron	1	246660334	246665700	Cells_EBV-transformed_lymphocytes	Colon	-2.36	0.0184
ENSG00000171680	PLEKHG5	intron	1	6471100	6471488	Adipose_Visceral_Omentum	Male	-2.36	0.0184
ENSG00000077684	JADE1	intron	4	128809877	128831733	Adipose_Subcutaneous	Distal	-0.79	0.0184
ENSG00000104047	DTWD1	intron	15	49623798	49625113	Adipose_Subcutaneous	Female	2.36	0.0184
ENSG00000146433	TMEM181	intron	6	158629819	158631323	Adipose_Subcutaneous	Male	-0.49	0.0184
		intron	21	29092581	29149189	Cells_EBV-transformed_lymphocytes	Overall	-2.36	0.0185
ENSG00000130844	ZNF331	intron	19	53555908	53569304	Adipose_Visceral_Omentum	Male	-2.36	0.0185
ENSG00000132613	MTSS2	intron	16	70665540	70666340	Adipose_Visceral_Omentum	Proximal	1.72	0.0185
ENSG00000121410	A1BG	intron	19	58347029	58347353	Cells_EBV-transformed_lymphocytes	Overall	-1.1	0.0185
ENSG00000111203	ITFG2	intron	12	2824252	2830834	Adipose_Visceral_Omentum	Colon	-2.35	0.0185
ENSG00000115216	NRBP1	intron	2	27428731	27433249	Cells_EBV-transformed_lymphocytes	Distal	2.36	0.0185
ENSG00000115216	NRBP1	intron	2	27428731	27433254	Cells_EBV-transformed_lymphocytes	Distal	-2.36	0.0185
ENSG00000068745	IP6K2	intron	3	48695418	48715315	Cells_EBV-transformed_lymphocytes	Rectal	2.36	0.0185
ENSG00000143771	CNIH4	intron	1	224357068	224365879	Adipose_Subcutaneous	Female	2.36	0.0185
ENSG00000148444	COMMD3	intron	10	22318306	22318959	Adipose_Visceral_Omentum	Overall	2.36	0.0185
ENSG00000148660	CAMK2G	intron	10	73818895	73819532	Adipose_Visceral_Omentum	Female	-2.36	0.0185
ENSG00000177943	MAMDC4	intron	9	136859317	136859886	Adipose_Visceral_Omentum	Colon	-2.36	0.0185
ENSG00000104894	CD37	intron	19	49339413	49340251	Adipose_Subcutaneous	Overall	-2.18	0.0185
ENSG00000118046	STK11	intron	19	1207203	1218417	Adipose_Visceral_Omentum	Proximal	-2.32	0.0185
ENSG00000077616	NAALAD2	intron	11	90170136	90173824	Adipose_Subcutaneous	Overall	-0.14	0.0185
ENSG00000127084	FGD3	intron	9	93029996	93032769	Cells_EBV-transformed_lymphocytes	Overall	-0.21	0.0185
ENSG00000130560	UBAC1	intron	9	135933515	135938222	Adipose_Subcutaneous	Distal	1.2	0.0185
ENSG00000141971	MVB12A	intron	19	17424067	17424931	Adipose_Subcutaneous	Proximal	-2.36	0.0185
		intron	12	6970966	6974339	Cells_EBV-transformed_lymphocytes	Distal	-2.36	0.0185
ENSG00000106070	GRB10	intron	7	50597848	50603998	Whole_Blood	Overall	-2.36	0.0185
ENSG00000124104	SNX21	intron	20	45835116	45840448	Cells_EBV-transformed_lymphocytes	Male	-0.79	0.0185
ENSG00000124104	SNX21	intron	20	45835116	45840639	Adipose_Subcutaneous	Male	2.36	0.0185
ENSG00000126749	EMG1	intron	12	6971091	6974339	Adipose_Subcutaneous	Distal	2.36	0.0185
ENSG00000127483	HP1BP3	intron	1	20779911	20780350	Adipose_Visceral_Omentum	Distal	2.36	0.0185
ENSG00000127483	HP1BP3	intron	1	20779911	20787195	Adipose_Subcutaneous	Distal	-2.36	0.0185
ENSG00000184497	TMEM255B	intron	13	113766257	113795148	Adipose_Visceral_Omentum	Colon	-2.36	0.0185
ENSG00000189180	ZNF33A	intron	10	38012350	38016871	Adipose_Visceral_Omentum	Overall	1.41	0.0185
ENSG00000107371	EXOSC3	intron	9	37780880	37783914	Cells_EBV-transformed_lymphocytes	Distal	0.3	0.0185
ENSG00000135636	DYSF	intron	2	71620609	71643965	Adipose_Subcutaneous	Proximal	2.36	0.0185
ENSG00000100376	FAM118A	intron	22	45335382	45336328	Cells_EBV-transformed_lymphocytes	Distal	2.36	0.0185
ENSG00000160293	VAV2	intron	9	133785885	133787920	Adipose_Subcutaneous	Male	2.36	0.0185
ENSG00000092094	OSGEP	intron	14	20452448	20454565	Cells_EBV-transformed_lymphocytes	Rectal	2.13	0.0185
ENSG00000115226	FNDC4	intron	2	27492478	27493389	Adipose_Subcutaneous	Colon	2.36	0.0185
ENSG00000115226	FNDC4	intron	2	27492790	27493389	Adipose_Subcutaneous	Colon	-2.36	0.0185
ENSG00000130775	THEMIS2	intron	1	27882077	27882513	Adipose_Subcutaneous	Overall	2.36	0.0185
ENSG00000189180	ZNF33A	intron	10	38010783	38016871	Whole_Blood	Overall	-2.36	0.0185
ENSG00000198089	SFI1	intron	22	31528863	31531058	Adipose_Subcutaneous	Male	2.36	0.0185
ENSG00000198089	SFI1	intron	22	31528863	31546861	Adipose_Visceral_Omentum	Male	0	0.0185
ENSG00000243789	JMJD7	intron	15	41834893	41834970	Adipose_Subcutaneous	Colon	2.36	0.0185
ENSG00000102595	UGGT2	intron	13	95943723	95947037	Adipose_Subcutaneous	Female	2.36	0.0185
ENSG00000138592	USP8	intron	15	50492913	50494070	Adipose_Visceral_Omentum	Colon	2.36	0.0185
ENSG00000167522	ANKRD11	intron	16	89275191	89286039	Adipose_Subcutaneous	Distal	2.36	0.0185
ENSG00000177239	MAN1B1	intron	9	137107662	137108010	Adipose_Subcutaneous	Female	2.36	0.0185
ENSG00000167522	ANKRD11	intron	16	89275191	89279072	Cells_EBV-transformed_lymphocytes	Distal	2.36	0.0185
ENSG00000168411	RFWD3	intron	16	74637970	74644362	Cells_EBV-transformed_lymphocytes	Colon	2.35	0.0185
ENSG00000187955	COL14A1	intron	8	120369485	120370336	Adipose_Subcutaneous	Female	0.78	0.0185
ENSG00000130702	LAMA5	intron	20	62320669	62320739	Adipose_Visceral_Omentum	Male	-2.36	0.0185
ENSG00000115946	PNO1	intron	2	68162663	68164938	Cells_EBV-transformed_lymphocytes	Rectal	-2.35	0.0185
		intron	11	35221732	35229129	Cells_EBV-transformed_lymphocytes	Rectal	-2.36	0.0185
ENSG00000137764	MAP2K5	intron	15	67563350	67580754	Adipose_Subcutaneous	Overall	-2.36	0.0185
		intron	11	35221732	35222375	Cells_EBV-transformed_lymphocytes	Rectal	2.36	0.0185
ENSG00000146731	CCT6A	intron	7	56060940	56061747	Adipose_Subcutaneous	Colon	2.36	0.0185
ENSG00000146731	CCT6A	intron	7	56061849	56062683	Adipose_Subcutaneous	Colon	-2.36	0.0185
ENSG00000104894	CD37	intron	19	49335575	49335714	Adipose_Subcutaneous	Proximal	-2.35	0.0185
ENSG00000111142	METAP2	intron	12	95483280	95485879	Adipose_Subcutaneous	Overall	-2.35	0.0185
ENSG00000147459	DOCK5	intron	8	25382778	25389091	Adipose_Subcutaneous	Female	0.39	0.0185
ENSG00000172554	SNTG2	intron	2	1239776	1247327	Adipose_Visceral_Omentum	Male	-1.91	0.0185
ENSG00000156467	UQCRB	intron	8	96231515	96231774	Adipose_Visceral_Omentum	Proximal	-2.33	0.0185
ENSG00000110274	CEP164	intron	11	117373831	117375708	Adipose_Visceral_Omentum	Colon	-2.35	0.0185
ENSG00000197586	ENTPD6	intron	20	25218614	25222838	Adipose_Subcutaneous	Overall	-2.35	0.0185
ENSG00000145979	TBC1D7	intron	6	13326906	13328456	Adipose_Subcutaneous	Colon	2.6	0.0185
ENSG00000187955	COL14A1	intron	8	120369485	120371152	Adipose_Subcutaneous	Female	-0.78	0.0185
ENSG00000259407	AC021739.2	intron	15	85749125	85750242	Adipose_Visceral_Omentum	Male	0.34	0.0185
ENSG00000259416	LINC02883	intron	15	85749125	85750242	Adipose_Visceral_Omentum	Male	0.34	0.0185
ENSG00000259762	AC021739.5	intron	15	85749125	85750242	Adipose_Visceral_Omentum	Male	0.34	0.0185
ENSG00000197586	ENTPD6	intron	20	25195867	25206522	Adipose_Subcutaneous	Rectal	-1.31	0.0185
ENSG00000198169	ZNF251	intron	8	144752128	144753683	Cells_EBV-transformed_lymphocytes	Female	-2.35	0.0185
ENSG00000213246	SUPT4H1	intron	17	58347241	58351402	Adipose_Subcutaneous	Colon	-2.35	0.0185
ENSG00000213246	SUPT4H1	intron	17	58347584	58351402	Adipose_Subcutaneous	Colon	2.35	0.0185
ENSG00000101294	HM13	intron	20	31548793	31549029	Adipose_Visceral_Omentum	Female	-2.35	0.0185
ENSG00000177600	RPLP2	intron	11	810039	810234	Cells_EBV-transformed_lymphocytes	Distal	-2.35	0.0185
ENSG00000177600	RPLP2	intron	11	810357	811597	Cells_EBV-transformed_lymphocytes	Distal	2.35	0.0185
ENSG00000129003	VPS13C	intron	15	61884269	61890165	Adipose_Subcutaneous	Female	-2.35	0.0185
ENSG00000137135	ARHGEF39	intron	9	35659173	35660094	Cells_EBV-transformed_lymphocytes	Colon	2.35	0.0185
ENSG00000167716	WDR81	intron	17	1732831	1733527	Cells_EBV-transformed_lymphocytes	Distal	2.02	0.0186
ENSG00000134574	DDB2	intron	11	47237712	47237837	Whole_Blood	Overall	2.33	0.0186
ENSG00000103248	MTHFSD	intron	16	86548111	86548464	Cells_EBV-transformed_lymphocytes	Overall	2.31	0.0186
ENSG00000171853	TRAPPC12	intron	2	3465695	3477692	Adipose_Visceral_Omentum	Female	-2.33	0.0186
ENSG00000204498	NFKBIL1	intron	6	31557849	31558022	Colon_Sigmoid	Overall	2.35	0.0186
ENSG00000174669	SLC29A2	intron	11	66366191	66366431	Cells_EBV-transformed_lymphocytes	Male	2.35	0.0186
ENSG00000185187	SIGIRR	intron	11	408206	409868	Adipose_Subcutaneous	Colon	0.69	0.0186
ENSG00000114554	PLXNA1	intron	3	126991566	127003330	Adipose_Subcutaneous	Distal	-2.35	0.0186
ENSG00000145860	RNF145	intron	5	159159035	159161266	Adipose_Subcutaneous	Male	2.35	0.0186
ENSG00000162923	WDR26	intron	1	224431581	224433684	Adipose_Visceral_Omentum	Rectal	2.35	0.0186
ENSG00000172927	MYEOV	intron	11	69294576	69295233	Adipose_Subcutaneous	Female	-2.35	0.0186
ENSG00000172927	MYEOV	intron	11	69294576	69341510	Adipose_Subcutaneous	Female	2.35	0.0186
ENSG00000104613	INTS10	intron	8	19818473	19819573	Adipose_Subcutaneous	Male	-2.35	0.0186
ENSG00000124596	OARD1	intron	6	41070134	41071132	Cells_EBV-transformed_lymphocytes	Colon	-2.35	0.0186
ENSG00000172927	MYEOV	intron	11	69294576	69295327	Adipose_Subcutaneous	Female	-2.35	0.0186
ENSG00000101452	DHX35	intron	20	39010404	39014880	Adipose_Subcutaneous	Overall	2.35	0.0186
ENSG00000117620	SLC35A3	intron	1	100038316	100043073	Whole_Blood	Overall	-1.47	0.0186
ENSG00000156875	MFSD14A	intron	1	100038316	100043073	Whole_Blood	Overall	-1.47	0.0186
ENSG00000047056	WDR37	intron	10	1093496	1096170	Adipose_Visceral_Omentum	Rectal	2.35	0.0186
ENSG00000187147	RNF220	intron	1	44632385	44635545	Adipose_Subcutaneous	Overall	2.35	0.0186
ENSG00000196378	ZNF34	intron	8	144778525	144780228	Cells_EBV-transformed_lymphocytes	Colon	-2.35	0.0186
ENSG00000196700	ZNF512B	intron	20	63962374	63962587	Colon_Sigmoid	Overall	2.35	0.0186
ENSG00000163002	NUP35	intron	2	183133623	183157444	Cells_EBV-transformed_lymphocytes	Female	2.35	0.0186
ENSG00000198467	TPM2	intron	9	35682163	35682524	Adipose_Visceral_Omentum	Rectal	2.35	0.0186
ENSG00000127951	FGL2	intron	7	77196985	77199181	Adipose_Subcutaneous	Overall	-2.35	0.0186
ENSG00000115085	ZAP70	intron	2	97713994	97724016	Adipose_Visceral_Omentum	Male	2.35	0.0186
ENSG00000142784	WDTC1	intron	1	27263235	27272538	Cells_EBV-transformed_lymphocytes	Male	2.35	0.0186
ENSG00000117691	NENF	intron	1	212433120	212444339	Adipose_Visceral_Omentum	Female	2.1	0.0186
ENSG00000068878	PSME4	intron	2	53940000	53948421	Adipose_Subcutaneous	Distal	-2.35	0.0186
ENSG00000204842	ATXN2	intron	12	111552977	111554158	Adipose_Subcutaneous	Colon	0	0.0186
		intron	20	62133475	62134163	Cells_EBV-transformed_lymphocytes	Male	2.35	0.0186
ENSG00000042062	RIPOR3	intron	20	50595896	50596140	Adipose_Visceral_Omentum	Colon	2.35	0.0186
ENSG00000102893	PHKB	intron	16	47596531	47610826	Adipose_Visceral_Omentum	Overall	2.35	0.0186
ENSG00000178904	DPY19L3	intron	19	32480557	32482079	Adipose_Visceral_Omentum	Distal	-2.35	0.0186
ENSG00000196912	ANKRD36B	intron	2	97558994	97560665	Cells_EBV-transformed_lymphocytes	Distal	2.35	0.0186
ENSG00000162972	MAIP1	intron	2	199956248	199959268	Cells_EBV-transformed_lymphocytes	Female	0.78	0.0186
ENSG00000178074	C2orf69	intron	2	199956248	199959268	Cells_EBV-transformed_lymphocytes	Female	0.78	0.0186
ENSG00000174177	CTU2	intron	16	88707210	88710223	Cells_EBV-transformed_lymphocytes	Rectal	0.06	0.0186
ENSG00000204256	BRD2	intron	6	32976936	32977442	Colon_Sigmoid	Overall	0.02	0.0186
ENSG00000071054	MAP4K4	intron	2	101834463	101835900	Adipose_Visceral_Omentum	Overall	-2.35	0.0186
ENSG00000006634	DBF4	intron	7	87888059	87896474	Cells_EBV-transformed_lymphocytes	Proximal	-2.35	0.0186
ENSG00000186470	BTN3A2	intron	6	26373037	26373276	Cells_EBV-transformed_lymphocytes	Proximal	2.35	0.0186
ENSG00000101452	DHX35	intron	20	39010404	39010512	Adipose_Subcutaneous	Overall	-2.35	0.0186
ENSG00000120693	SMAD9	intron	13	36853675	36865537	Adipose_Visceral_Omentum	Female	-2.35	0.0186
ENSG00000115414	FN1	intron	2	215379317	215380811	Adipose_Subcutaneous	Rectal	2.01	0.0186
ENSG00000075651	PLD1	intron	3	171686798	171687371	Adipose_Subcutaneous	Rectal	-2.35	0.0186
ENSG00000084636	COL16A1	intron	1	31655502	31656400	Adipose_Visceral_Omentum	Male	0.78	0.0186
ENSG00000166847	DCTN5	intron	16	23667573	23669443	Adipose_Subcutaneous	Male	2.35	0.0186
ENSG00000166851	PLK1	intron	16	23667573	23669443	Adipose_Subcutaneous	Male	2.35	0.0186
ENSG00000163864	NMNAT3	intron	3	139627764	139677705	Adipose_Visceral_Omentum	Female	2.35	0.0186
ENSG00000262879	AC068152.1	intron	17	47033381	47054118	Adipose_Visceral_Omentum	Rectal	-2.47	0.0186
ENSG00000120341	SEC16B	intron	1	177960403	177960791	Adipose_Visceral_Omentum	Rectal	-2.35	0.0186
ENSG00000153029	MR1	intron	1	181053677	181055225	Cells_EBV-transformed_lymphocytes	Distal	2.35	0.0186
ENSG00000163001	CFAP36	intron	2	55535763	55537483	Adipose_Subcutaneous	Proximal	0.78	0.0186
ENSG00000184432	COPB2	intron	3	139383435	139385004	Adipose_Subcutaneous	Male	-2.35	0.0186
ENSG00000154582	ELOC	intron	8	73959818	73972077	Colon_Sigmoid	Overall	-1.58	0.0186
ENSG00000014164	ZC3H3	intron	8	143441120	143465717	Adipose_Visceral_Omentum	Female	-1.43	0.0186
ENSG00000127415	IDUA	intron	4	1003157	1003345	Colon_Sigmoid	Overall	-1.14	0.0186
ENSG00000166140	ZFYVE19	intron	15	40809240	40809408	Whole_Blood	Overall	2.32	0.0186
ENSG00000010327	STAB1	intron	3	52511745	52512341	Adipose_Subcutaneous	Male	-2.35	0.0186
ENSG00000167674	HDGFL2	intron	19	4491835	4493706	Colon_Sigmoid	Overall	0.99	0.0187
ENSG00000132256	TRIM5	intron	11	5667711	5678204	Adipose_Visceral_Omentum	Male	-1.11	0.0187
		intron	4	40212734	40242714	Cells_EBV-transformed_lymphocytes	Distal	-2.35	0.0187
ENSG00000100997	ABHD12	intron	20	25317078	25323325	Adipose_Visceral_Omentum	Overall	2.35	0.0187
ENSG00000223960	CHROMR	intron	2	178430596	178430695	Adipose_Visceral_Omentum	Female	-2.35	0.0187
ENSG00000042062	RIPOR3	intron	20	50595504	50596140	Adipose_Subcutaneous	Colon	-1.83	0.0187
ENSG00000172638	EFEMP2	intron	11	65868629	65869857	Cells_EBV-transformed_lymphocytes	Distal	-2.32	0.0187
ENSG00000226688	ENTPD1-AS1	intron	10	95904938	95907663	Cells_EBV-transformed_lymphocytes	Colon	2.35	0.0187
ENSG00000156170	NDUFAF6	intron	8	94975415	94980855	Cells_EBV-transformed_lymphocytes	Distal	2.35	0.0187
ENSG00000156170	NDUFAF6	intron	8	94975983	94980859	Cells_EBV-transformed_lymphocytes	Distal	-2.35	0.0187
ENSG00000213865	C8orf44	intron	8	66677954	66679721	Cells_EBV-transformed_lymphocytes	Female	-2.35	0.0187
ENSG00000136536	MARCHF7	intron	2	159712661	159714557	Adipose_Visceral_Omentum	Distal	-2.35	0.0187
ENSG00000136536	MARCHF7	intron	2	159712661	159729009	Cells_EBV-transformed_lymphocytes	Distal	2.35	0.0187
ENSG00000196476	C20orf96	intron	20	289676	290259	Cells_EBV-transformed_lymphocytes	Rectal	1.48	0.0187
ENSG00000010803	SCMH1	intron	1	41037541	41046407	Adipose_Subcutaneous	Female	-0.9	0.0187
ENSG00000168393	DTYMK	intron	2	241680319	241685769	Adipose_Subcutaneous	Female	1.42	0.0187
ENSG00000146067	FAM193B	intron	5	177522071	177523957	Cells_EBV-transformed_lymphocytes	Proximal	2.34	0.0187
ENSG00000133030	MPRIP	intron	17	17146092	17147319	Adipose_Subcutaneous	Female	2.35	0.0187
ENSG00000158805	ZNF276	intron	16	89723183	89723279	Cells_EBV-transformed_lymphocytes	Distal	-1.65	0.0187
ENSG00000144199	FAHD2B	intron	2	97086198	97090109	Adipose_Visceral_Omentum	Colon	1.53	0.0187
ENSG00000088766	CRLS1	intron	20	6034555	6039760	Adipose_Visceral_Omentum	Female	-2.35	0.0187
ENSG00000105609	LILRB5	intron	19	54252528	54252871	Adipose_Visceral_Omentum	Overall	2.35	0.0187
ENSG00000135250	SRPK2	intron	7	105203785	105268806	Adipose_Subcutaneous	Female	2.35	0.0187
ENSG00000135250	SRPK2	intron	7	105203785	105388648	Cells_EBV-transformed_lymphocytes	Female	-2.35	0.0187
ENSG00000124508	BTN2A2	intron	6	26383244	26383792	Adipose_Visceral_Omentum	Overall	2.32	0.0187
ENSG00000204257	HLA-DMA	intron	6	32950286	32950519	Adipose_Visceral_Omentum	Male	2.35	0.0187
ENSG00000225648	SBDSP1	intron	7	72831798	72833764	Adipose_Subcutaneous	Distal	2.35	0.0187
ENSG00000082515	MRPL22	intron	5	154941265	154956371	Adipose_Subcutaneous	Distal	2.35	0.0187
ENSG00000112249	ASCC3	intron	6	100631213	100638601	Adipose_Visceral_Omentum	Distal	2.35	0.0187
ENSG00000133997	MED6	intron	14	70585783	70591266	Adipose_Visceral_Omentum	Proximal	2.35	0.0187
ENSG00000172530	BANP	intron	16	87984259	88004295	Adipose_Visceral_Omentum	Colon	-2.35	0.0187
ENSG00000040275	SPDL1	intron	5	169588575	169591048	Adipose_Visceral_Omentum	Proximal	-1.07	0.0187
		intron	3	6717667	6724450	Cells_EBV-transformed_lymphocytes	Colon	-2.35	0.0187
ENSG00000112200	ZNF451	intron	6	57174395	57182032	Cells_EBV-transformed_lymphocytes	Distal	2.35	0.0187
ENSG00000112208	BAG2	intron	6	57174395	57182032	Cells_EBV-transformed_lymphocytes	Distal	2.35	0.0187
ENSG00000122515	ZMIZ2	intron	7	44759460	44760425	Colon_Sigmoid	Overall	-2.35	0.0187
ENSG00000122515	ZMIZ2	intron	7	44759746	44760151	Adipose_Subcutaneous	Overall	-2.35	0.0187
ENSG00000122515	ZMIZ2	intron	7	44760228	44760425	Adipose_Subcutaneous	Overall	0.47	0.0187
ENSG00000117360	PRPF3	intron	1	150338326	150340398	Adipose_Subcutaneous	Proximal	0.78	0.0187
ENSG00000100376	FAM118A	intron	22	45330756	45332425	Adipose_Visceral_Omentum	Colon	-2.33	0.0187
ENSG00000206503	HLA-A	intron	6	29944616	30009145	Cells_EBV-transformed_lymphocytes	Female	-2.33	0.0187
ENSG00000170919	TPT1-AS1	intron	13	45370182	45377061	Colon_Sigmoid	Overall	2.45	0.0187
ENSG00000075391	RASAL2	intron	1	178464412	178465920	Adipose_Subcutaneous	Female	2.35	0.0187
ENSG00000182473	EXOC7	intron	17	76088562	76088771	Cells_EBV-transformed_lymphocytes	Rectal	2.38	0.0187
ENSG00000179889	PDXDC1	intron	16	14984658	14997753	Adipose_Visceral_Omentum	Proximal	2.35	0.0187
ENSG00000103061	SLC7A6OS	intron	16	68302509	68304026	Adipose_Subcutaneous	Male	2.35	0.0187
ENSG00000185052	SLC24A3	intron	20	19673654	19681858	Adipose_Subcutaneous	Distal	-2.35	0.0187
ENSG00000197614	MFAP5	intron	12	8651691	8654437	Adipose_Visceral_Omentum	Distal	2.35	0.0187
ENSG00000180198	RCC1	intron	1	28536026	28536262	Adipose_Visceral_Omentum	Distal	2.35	0.0187
ENSG00000197124	ZNF682	intron	19	20004747	20007141	Adipose_Subcutaneous	Male	1.3	0.0187
ENSG00000010322	NISCH	intron	3	52482767	52484513	Adipose_Visceral_Omentum	Female	-2.35	0.0187
ENSG00000055955	ITIH4	intron	3	52818536	52819393	Adipose_Subcutaneous	Rectal	0.61	0.0187
ENSG00000101004	NINL	intron	20	25505078	25510674	Colon_Sigmoid	Overall	-2.4	0.0187
ENSG00000077522	ACTN2	intron	1	236731314	236735635	Adipose_Subcutaneous	Proximal	2.35	0.0187
ENSG00000105245	NUMBL	intron	19	40686995	40690460	Cells_EBV-transformed_lymphocytes	Rectal	-2.35	0.0187
ENSG00000105245	NUMBL	intron	19	40686995	40691592	Adipose_Subcutaneous	Rectal	2.35	0.0187
ENSG00000123815	COQ8B	intron	19	40686995	40690460	Cells_EBV-transformed_lymphocytes	Rectal	-2.35	0.0187
ENSG00000123815	COQ8B	intron	19	40686995	40691592	Adipose_Subcutaneous	Rectal	2.35	0.0187
ENSG00000174652	ZNF266	intron	19	9433783	9434075	Adipose_Subcutaneous	Proximal	2.35	0.0187
ENSG00000180104	EXOC3	intron	5	464964	465111	Adipose_Visceral_Omentum	Female	-2.35	0.0187
ENSG00000184922	FMNL1	intron	17	45242465	45243118	Adipose_Visceral_Omentum	Overall	-2.35	0.0187
ENSG00000184922	FMNL1	intron	17	45243320	45243791	Adipose_Visceral_Omentum	Overall	2.35	0.0187
ENSG00000133606	MKRN1	intron	7	140472011	140479160	Adipose_Visceral_Omentum	Rectal	1.9	0.0187
ENSG00000076555	ACACB	intron	12	109247703	109249984	Adipose_Subcutaneous	Distal	2.38	0.0187
ENSG00000167842	MIS12	intron	17	5488589	5488823	Cells_EBV-transformed_lymphocytes	Female	0.89	0.0187
ENSG00000165406	MARCHF8	intron	10	45533289	45594235	Adipose_Visceral_Omentum	Male	2.35	0.0187
ENSG00000119965	C10orf88	intron	10	122948855	122951954	Cells_EBV-transformed_lymphocytes	Rectal	2.35	0.0188
ENSG00000148498	PARD3	intron	10	34450448	34470085	Adipose_Subcutaneous	Distal	2.35	0.0188
ENSG00000170364	SETMAR	intron	3	4303526	4316212	Adipose_Subcutaneous	Overall	-2.35	0.0188
ENSG00000119965	C10orf88	intron	10	122948755	122951954	Cells_EBV-transformed_lymphocytes	Rectal	-2.35	0.0188
ENSG00000178802	MPI	intron	15	74892802	74896152	Cells_EBV-transformed_lymphocytes	Proximal	2.35	0.0188
ENSG00000113163	CERT1	intron	5	75399387	75400205	Adipose_Subcutaneous	Male	-2.35	0.0188
ENSG00000225830	ERCC6	intron	10	49524777	49528417	Adipose_Visceral_Omentum	Rectal	-2.35	0.0188
ENSG00000225830	ERCC6	intron	10	49525226	49528417	Cells_EBV-transformed_lymphocytes	Rectal	2.35	0.0188
ENSG00000243708	PLA2G4B	intron	15	41836551	41840158	Cells_EBV-transformed_lymphocytes	Colon	-2.35	0.0188
ENSG00000243789	JMJD7	intron	15	41836551	41840158	Cells_EBV-transformed_lymphocytes	Colon	-2.35	0.0188
ENSG00000104671	DCTN6	intron	8	30165901	30175085	Adipose_Subcutaneous	Overall	2.35	0.0188
ENSG00000072062	PRKACA	intron	19	14093237	14097361	Cells_EBV-transformed_lymphocytes	Female	-2.26	0.0188
ENSG00000180902	D2HGDH	intron	2	241751388	241754631	Adipose_Subcutaneous	Overall	2.14	0.0188
ENSG00000144134	RABL2A	intron	2	113627400	113628554	Cells_EBV-transformed_lymphocytes	Female	-0.1	0.0188
ENSG00000145723	GIN1	intron	5	103106909	103108569	Cells_EBV-transformed_lymphocytes	Distal	-0.92	0.0188
ENSG00000113810	SMC4	intron	3	160412849	160413473	Adipose_Visceral_Omentum	Colon	-2.71	0.0188
ENSG00000198001	IRAK4	intron	12	43759016	43768103	Adipose_Subcutaneous	Rectal	-2.35	0.0188
ENSG00000123933	MXD4	intron	4	2258011	2261725	Adipose_Subcutaneous	Overall	-2.35	0.0188
ENSG00000105499	PLA2G4C	intron	19	48088712	48090364	Cells_EBV-transformed_lymphocytes	Male	2.35	0.0188
ENSG00000112874	NUDT12	intron	5	103559468	103560097	Cells_EBV-transformed_lymphocytes	Proximal	-2.35	0.0188
ENSG00000127080	IPPK	intron	9	92619565	92634386	Adipose_Visceral_Omentum	Proximal	0	0.0188
ENSG00000104974	LILRA1	intron	19	54577723	54587201	Adipose_Visceral_Omentum	Rectal	2.32	0.0188
ENSG00000239998	LILRA2	intron	19	54577723	54587201	Adipose_Visceral_Omentum	Rectal	2.32	0.0188
ENSG00000075884	ARHGAP15	intron	2	143129466	143155477	Adipose_Visceral_Omentum	Distal	-2.34	0.0188
ENSG00000138134	STAMBPL1	intron	10	88882622	88901656	Cells_EBV-transformed_lymphocytes	Proximal	-2.35	0.0188
		intron	12	24957240	24957934	Cells_EBV-transformed_lymphocytes	Proximal	-2.35	0.0188
ENSG00000103248	MTHFSD	intron	16	86535515	86541697	Cells_EBV-transformed_lymphocytes	Overall	2.35	0.0188
ENSG00000121064	SCPEP1	intron	17	56997055	56998385	Adipose_Subcutaneous	Male	-2.35	0.0188
ENSG00000126934	MAP2K2	intron	19	4099783	4101019	Adipose_Subcutaneous	Rectal	-2.35	0.0188
ENSG00000126934	MAP2K2	intron	19	4100648	4101019	Adipose_Subcutaneous	Rectal	-2.35	0.0188
ENSG00000140577	CRTC3	intron	15	90530203	90540039	Adipose_Subcutaneous	Proximal	2.35	0.0188
ENSG00000167987	VPS37C	intron	11	61134207	61161391	Cells_EBV-transformed_lymphocytes	Male	2.35	0.0188
ENSG00000196914	ARHGEF12	intron	11	120465362	120467194	Adipose_Visceral_Omentum	Proximal	2.35	0.0188
ENSG00000121064	SCPEP1	intron	17	56997055	57000855	Adipose_Subcutaneous	Male	2.35	0.0188
ENSG00000168395	ING5	intron	2	241712071	241722939	Cells_EBV-transformed_lymphocytes	Rectal	-2.35	0.0188
ENSG00000168778	TCTN2	intron	12	123690674	123692658	Adipose_Subcutaneous	Rectal	2.35	0.0188
ENSG00000164120	HPGD	intron	4	174493314	174495548	Adipose_Visceral_Omentum	Distal	2.35	0.0188
ENSG00000095209	TMEM38B	intron	9	105748190	105749073	Cells_EBV-transformed_lymphocytes	Proximal	-1.8	0.0188
ENSG00000225177	NHSL1-AS1	intron	6	138694547	138696597	Adipose_Subcutaneous	Colon	-2.35	0.0188
ENSG00000075239	ACAT1	intron	11	108134316	108138898	Adipose_Subcutaneous	Distal	2.35	0.0188
ENSG00000103415	HMOX2	intron	16	4496266	4505484	Adipose_Visceral_Omentum	Proximal	-2.35	0.0188
ENSG00000204580	DDR1	intron	6	30882983	30888688	Cells_EBV-transformed_lymphocytes	Proximal	2.35	0.0188
ENSG00000159840	ZYX	intron	7	143382685	143382801	Adipose_Subcutaneous	Female	-2.01	0.0188
ENSG00000105325	FZR1	intron	19	3527062	3527631	Adipose_Visceral_Omentum	Female	-0.88	0.0188
ENSG00000090989	EXOC1	intron	4	55877757	55877917	Adipose_Visceral_Omentum	Male	1.95	0.0188
ENSG00000160781	PAQR6	intron	1	156246756	156249569	Cells_EBV-transformed_lymphocytes	Male	2.35	0.0188
ENSG00000188739	RBM34	intron	1	235160647	235160893	Adipose_Visceral_Omentum	Colon	-2.35	0.0188
ENSG00000067225	PKM	intron	15	72200655	72202454	Adipose_Visceral_Omentum	Female	-2.35	0.0188
ENSG00000067225	PKM	intron	15	72200655	72203022	Adipose_Visceral_Omentum	Female	2.35	0.0188
ENSG00000125107	CNOT1	intron	16	58599511	58623282	Cells_EBV-transformed_lymphocytes	Colon	2.35	0.0188
ENSG00000135749	PCNX2	intron	1	233261321	233262045	Adipose_Subcutaneous	Male	-2.35	0.0188
ENSG00000135749	PCNX2	intron	1	233261321	233262958	Adipose_Subcutaneous	Male	2.35	0.0188
ENSG00000117620	SLC35A3	intron	1	100043229	100049909	Adipose_Visceral_Omentum	Colon	-1.96	0.0188
ENSG00000156875	MFSD14A	intron	1	100043229	100049909	Adipose_Visceral_Omentum	Colon	-1.96	0.0188
ENSG00000100014	SPECC1L	intron	22	24322918	24324220	Adipose_Subcutaneous	Female	2.14	0.0188
ENSG00000146576	INTS15	intron	7	6602140	6607960	Whole_Blood	Overall	0.91	0.0188
ENSG00000236609	ZNF853	intron	7	6602140	6607960	Whole_Blood	Overall	0.91	0.0188
ENSG00000087053	MTMR2	intron	11	95914312	95923875	Cells_EBV-transformed_lymphocytes	Overall	-1.18	0.0188
ENSG00000002016	RAD52	intron	12	916532	916639	Adipose_Subcutaneous	Colon	-2.35	0.0188
ENSG00000091436	MAP3K20	intron	2	173239496	173258699	Adipose_Subcutaneous	Colon	2.35	0.0188
ENSG00000172954	LCLAT1	intron	2	30568176	30640117	Cells_EBV-transformed_lymphocytes	Overall	-2.35	0.0188
ENSG00000243554	CCZ1P1	intron	7	97966977	97967086	Cells_EBV-transformed_lymphocytes	Male	-2.33	0.0188
ENSG00000188959	C9orf152	intron	9	110201474	110207387	Colon_Transverse	Overall	-2.35	0.0188
ENSG00000177239	MAN1B1	intron	9	137088183	137088268	Adipose_Subcutaneous	Overall	-2.1	0.0188
ENSG00000145075	CCDC39	intron	3	180619970	180631469	Adipose_Subcutaneous	Overall	2.35	0.0188
ENSG00000141562	NARF	intron	17	82480544	82481082	Adipose_Subcutaneous	Male	2.35	0.0188
ENSG00000182173	TSEN54	intron	17	75516910	75517009	Adipose_Subcutaneous	Proximal	2.35	0.0188
ENSG00000131771	PPP1R1B	intron	17	39627473	39629170	Adipose_Subcutaneous	Rectal	-2.35	0.0188
ENSG00000175164	ABO	intron	9	133256356	133257409	Adipose_Visceral_Omentum	Rectal	1.17	0.0188
ENSG00000185100	ADSS1	intron	14	104739378	104739767	Adipose_Subcutaneous	Distal	-1.49	0.0188
ENSG00000130254	SAFB2	intron	19	5595497	5598793	Cells_EBV-transformed_lymphocytes	Rectal	-2.35	0.0188
ENSG00000115607	IL18RAP	intron	2	102445340	102447070	Adipose_Visceral_Omentum	Proximal	-2.35	0.0188
ENSG00000181090	EHMT1	intron	9	137762820	137776618	Cells_EBV-transformed_lymphocytes	Distal	-2.35	0.0189
ENSG00000171757	LRRC34	intron	3	169796899	169800659	Adipose_Subcutaneous	Proximal	1.58	0.0189
ENSG00000171680	PLEKHG5	intron	1	6475138	6475462	Colon_Transverse	Overall	-0.4	0.0189
ENSG00000148737	TCF7L2	intron	10	112951607	113040025	Adipose_Subcutaneous	Distal	-1.96	0.0189
ENSG00000156232	WHAMM	intron	15	82821839	82823100	Adipose_Subcutaneous	Female	2.35	0.0189
ENSG00000130589	HELZ2	intron	20	63561984	63562072	Cells_EBV-transformed_lymphocytes	Proximal	-2.35	0.0189
ENSG00000080573	COL5A3	intron	19	9989606	9991610	Adipose_Visceral_Omentum	Male	2.35	0.0189
ENSG00000051825	MPHOSPH9	intron	12	123155200	123155688	Adipose_Visceral_Omentum	Rectal	2.35	0.0189
ENSG00000213963	AC019080.1	intron	2	177311328	177323239	Adipose_Subcutaneous	Rectal	-2.35	0.0189
ENSG00000143369	ECM1	intron	1	150511831	150512352	Adipose_Visceral_Omentum	Proximal	2.57	0.0189
ENSG00000088727	KIF9	intron	3	47275490	47277282	Colon_Sigmoid	Overall	-2.35	0.0189
ENSG00000088727	KIF9	intron	3	47277375	47282495	Cells_EBV-transformed_lymphocytes	Overall	-2.35	0.0189
ENSG00000088727	KIF9	intron	3	47277379	47282495	Adipose_Subcutaneous	Overall	-1.17	0.0189
ENSG00000050426	LETMD1	intron	12	51056245	51056350	Adipose_Subcutaneous	Distal	2.35	0.0189
ENSG00000083838	ZNF446	intron	19	58476196	58477179	Adipose_Subcutaneous	Proximal	0.78	0.0189
ENSG00000137842	TMEM62	intron	15	43134368	43135512	Adipose_Subcutaneous	Female	2.35	0.0189
ENSG00000115053	NCL	intron	2	231463316	231464143	Adipose_Visceral_Omentum	Distal	-1.81	0.0189
ENSG00000084072	PPIE	intron	1	39738931	39740165	Adipose_Visceral_Omentum	Female	-2.08	0.0189
ENSG00000088387	DOCK9	intron	13	98824504	98826830	Adipose_Subcutaneous	Male	2.35	0.0189
ENSG00000108819	PPP1R9B	intron	17	50141373	50142111	Colon_Transverse	Overall	2.35	0.0189
ENSG00000115085	ZAP70	intron	2	97713994	97724016	Adipose_Visceral_Omentum	Rectal	2.35	0.0189
ENSG00000108819	PPP1R9B	intron	17	50141373	50143598	Colon_Sigmoid	Overall	-2.35	0.0189
ENSG00000108819	PPP1R9B	intron	17	50142196	50143598	Colon_Transverse	Overall	2.35	0.0189
ENSG00000144591	GMPPA	intron	2	219505761	219505980	Adipose_Subcutaneous	Distal	2.35	0.0189
ENSG00000164494	PDSS2	intron	6	107154777	107193822	Adipose_Subcutaneous	Female	-0.19	0.0189
ENSG00000137871	ZNF280D	intron	15	56707150	56707263	Cells_EBV-transformed_lymphocytes	Male	-2.35	0.0189
ENSG00000135631	RAB11FIP5	intron	2	73076182	73079651	Adipose_Visceral_Omentum	Colon	2.35	0.0189
ENSG00000061273	HDAC7	intron	12	47798219	47798562	Colon_Sigmoid	Overall	-0.74	0.0189
ENSG00000134369	NAV1	intron	1	201786577	201787653	Adipose_Visceral_Omentum	Proximal	2.35	0.0189
ENSG00000262246	CORO7	intron	16	4361469	4361749	Adipose_Visceral_Omentum	Colon	0.78	0.0189
ENSG00000262246	CORO7	intron	16	4361803	4361985	Adipose_Subcutaneous	Colon	2.35	0.0189
ENSG00000144134	RABL2A	intron	2	113627400	113628550	Cells_EBV-transformed_lymphocytes	Female	2.35	0.0189
ENSG00000240356	RPL23AP7	intron	2	113622161	113625609	Adipose_Subcutaneous	Female	2.35	0.0189
ENSG00000160256	SLX9	intron	21	44943837	44960100	Adipose_Subcutaneous	Colon	-0.68	0.0189
ENSG00000083828	ZNF586	intron	19	57776669	57790274	Cells_EBV-transformed_lymphocytes	Colon	0.67	0.0189
ENSG00000198466	ZNF587	intron	19	57776669	57790274	Cells_EBV-transformed_lymphocytes	Colon	0.67	0.0189
ENSG00000269343	ZNF587B	intron	19	57776669	57790274	Cells_EBV-transformed_lymphocytes	Colon	0.67	0.0189
ENSG00000079313	REXO1	intron	19	1854760	1863041	Adipose_Visceral_Omentum	Colon	2.35	0.0189
ENSG00000129911	KLF16	intron	19	1854760	1863041	Adipose_Visceral_Omentum	Colon	2.35	0.0189
		intron	12	111792163	111792598	Cells_EBV-transformed_lymphocytes	Rectal	-2.35	0.0189
ENSG00000156990	RPUSD3	intron	3	9840805	9841983	Adipose_Subcutaneous	Proximal	0	0.0189
ENSG00000176974	SHMT1	intron	17	18340813	18340900	Adipose_Visceral_Omentum	Proximal	-2.35	0.0189
ENSG00000176974	SHMT1	intron	17	18340813	18347496	Cells_EBV-transformed_lymphocytes	Proximal	2.35	0.0189
ENSG00000111666	CHPT1	intron	12	101714645	101716728	Adipose_Visceral_Omentum	Colon	-1.58	0.0189
ENSG00000218739	CEBPZOS	intron	2	37201726	37213437	Adipose_Subcutaneous	Female	-0.75	0.0189
ENSG00000104894	CD37	intron	19	49335609	49335714	Adipose_Visceral_Omentum	Proximal	2.35	0.0189
ENSG00000054523	KIF1B	intron	1	10375046	10375255	Cells_EBV-transformed_lymphocytes	Proximal	-1.73	0.0189
ENSG00000157045	NTAN1	intron	16	15047550	15055891	Cells_EBV-transformed_lymphocytes	Proximal	2.35	0.0189
ENSG00000145687	SSBP2	intron	5	81489309	81615473	Adipose_Visceral_Omentum	Female	2.28	0.0189
ENSG00000100461	RBM23	intron	14	22906368	22909483	Adipose_Subcutaneous	Male	2.35	0.0189
ENSG00000155666	KDM8	intron	16	27215989	27218961	Adipose_Subcutaneous	Overall	-1.58	0.0189
ENSG00000205707	ETFRF1	intron	12	25195337	25203920	Adipose_Visceral_Omentum	Proximal	-1.54	0.0189
ENSG00000131697	NPHP4	intron	1	5864517	5866373	Adipose_Visceral_Omentum	Male	-2.35	0.0189
ENSG00000088387	DOCK9	intron	13	98825940	98826830	Adipose_Subcutaneous	Male	-2.35	0.0189
ENSG00000027869	SH2D2A	intron	1	156814016	156814205	Adipose_Visceral_Omentum	Overall	-2.35	0.0189
ENSG00000133424	LARGE1	intron	22	33277255	33283202	Adipose_Visceral_Omentum	Overall	-1.17	0.0189
ENSG00000145907	G3BP1	intron	5	151800869	151803885	Colon_Transverse	Overall	-2.35	0.0189
ENSG00000172965	MIR4435-2HG	intron	2	111197194	111233628	Adipose_Visceral_Omentum	Colon	2.35	0.0189
ENSG00000168214	RBPJ	intron	4	26321048	26386353	Adipose_Subcutaneous	Rectal	2.35	0.0189
ENSG00000259347	SMAD3-DT	intron	15	66984234	66985442	Adipose_Visceral_Omentum	Overall	-2.35	0.0189
ENSG00000259347	AC087482.1	intron	15	66984234	66985442	Adipose_Visceral_Omentum	Overall	-2.35	0.0189
ENSG00000141971	MVB12A	intron	19	17413305	17414391	Cells_EBV-transformed_lymphocytes	Distal	2.35	0.0189
ENSG00000197818	SLC9A8	intron	20	49849680	49850810	Cells_EBV-transformed_lymphocytes	Distal	-2.35	0.0189
ENSG00000259347	SMAD3-DT	intron	15	66984234	66987158	Adipose_Subcutaneous	Overall	2.35	0.0189
ENSG00000259347	AC087482.1	intron	15	66984234	66987158	Adipose_Subcutaneous	Overall	2.35	0.0189
ENSG00000129187	DCTD	intron	4	182915575	182917288	Cells_EBV-transformed_lymphocytes	Colon	-2.34	0.0189
ENSG00000117620	SLC35A3	intron	1	100038316	100049909	Whole_Blood	Overall	1.72	0.0189
ENSG00000156875	MFSD14A	intron	1	100038316	100049909	Whole_Blood	Overall	1.72	0.0189
ENSG00000104723	TUSC3	intron	8	15748465	15764203	Adipose_Visceral_Omentum	Distal	2.35	0.019
ENSG00000122884	P4HA1	intron	10	73072180	73073731	Adipose_Subcutaneous	Female	2.35	0.019
ENSG00000055208	TAB2	intron	6	149379518	149397604	Cells_EBV-transformed_lymphocytes	Distal	-2.37	0.019
ENSG00000027869	SH2D2A	intron	1	156814016	156814205	Adipose_Visceral_Omentum	Rectal	-2.35	0.019
ENSG00000267009	AC007780.1	intron	17	68427768	68428637	Cells_EBV-transformed_lymphocytes	Female	-2.35	0.019
ENSG00000196605	ZNF846	intron	19	9752440	9756486	Adipose_Visceral_Omentum	Proximal	-2.35	0.019
ENSG00000124570	SERPINB6	intron	6	2959342	2971533	Adipose_Subcutaneous	Overall	0.41	0.019
ENSG00000076555	ACACB	intron	12	109113415	109139397	Adipose_Visceral_Omentum	Male	2.11	0.019
ENSG00000256139	AC007637.1	intron	12	109113415	109139397	Adipose_Visceral_Omentum	Male	2.11	0.019
ENSG00000235033	DAAM2-AS1	intron	6	39887625	39888623	Adipose_Subcutaneous	Distal	-2.35	0.019
ENSG00000063245	EPN1	intron	19	55694983	55695148	Adipose_Visceral_Omentum	Distal	-2.35	0.019
ENSG00000110925	CSRNP2	intron	12	51076647	51083339	Adipose_Visceral_Omentum	Male	-2.35	0.019
ENSG00000235750	KIAA0040	intron	1	175161146	175166562	Adipose_Visceral_Omentum	Colon	2.35	0.019
ENSG00000115414	FN1	intron	2	215379317	215382212	Adipose_Subcutaneous	Rectal	-2.05	0.019
ENSG00000215067	ALOX12-AS1	intron	17	7002620	7012196	Cells_EBV-transformed_lymphocytes	Distal	-2.35	0.019
ENSG00000262089	AC040977.1	intron	17	7002620	7012196	Cells_EBV-transformed_lymphocytes	Distal	-2.35	0.019
ENSG00000137411	VARS2	intron	6	30915037	30915156	Adipose_Subcutaneous	Female	0.6	0.019
ENSG00000214944	ARHGEF28	intron	5	73852692	73857656	Adipose_Subcutaneous	Distal	0.21	0.019
ENSG00000125970	RALY	intron	20	34065160	34072066	Adipose_Visceral_Omentum	Male	-2.35	0.019
ENSG00000149657	LSM14B	intron	20	62126439	62127585	Cells_EBV-transformed_lymphocytes	Male	2.35	0.019
ENSG00000163154	TNFAIP8L2	intron	1	151164036	151166471	Whole_Blood	Overall	2.35	0.019
ENSG00000163156	SCNM1	intron	1	151164036	151166471	Whole_Blood	Overall	2.35	0.019
ENSG00000174606	ANGEL2	intron	1	213000383	213000786	Adipose_Visceral_Omentum	Rectal	2.35	0.019
ENSG00000241058	NSUN6	intron	10	18655175	18659232	Cells_EBV-transformed_lymphocytes	Proximal	2.35	0.019
ENSG00000164077	MON1A	intron	3	49910884	49913220	Cells_EBV-transformed_lymphocytes	Rectal	2.35	0.019
ENSG00000189223	PAX8-AS1	intron	2	113238212	113255390	Cells_EBV-transformed_lymphocytes	Proximal	2.56	0.019
ENSG00000117899	MESD	intron	15	80952296	80978766	Adipose_Subcutaneous	Distal	2.35	0.019
ENSG00000126070	AGO3	intron	1	35967075	35972024	Adipose_Subcutaneous	Overall	2.35	0.019
ENSG00000217930	PAM16	intron	16	4343291	4343483	Adipose_Visceral_Omentum	Proximal	-2.35	0.019
ENSG00000217930	PAM16	intron	16	4343291	4351232	Adipose_Visceral_Omentum	Proximal	2.35	0.019
ENSG00000217930	PAM16	intron	16	4343291	4355286	Adipose_Subcutaneous	Proximal	2.35	0.019
ENSG00000217930	PAM16	intron	16	4343616	4351232	Adipose_Subcutaneous	Proximal	-2.35	0.019
ENSG00000104524	PYCR3	intron	8	143606679	143606953	Cells_EBV-transformed_lymphocytes	Colon	-2.34	0.019
ENSG00000178078	STAP2	intron	19	4325308	4325396	Adipose_Visceral_Omentum	Female	-0.33	0.019
ENSG00000012124	CD22	intron	19	35332924	35336036	Adipose_Visceral_Omentum	Female	-2.35	0.019
ENSG00000070770	CSNK2A2	intron	16	58174510	58184260	Adipose_Subcutaneous	Proximal	0	0.019
ENSG00000116035	VAX2	intron	2	70943713	70958046	Adipose_Visceral_Omentum	Distal	-2.35	0.019
ENSG00000116039	ATP6V1B1	intron	2	70943713	70958046	Adipose_Visceral_Omentum	Distal	-2.35	0.019
ENSG00000151376	ME3	intron	11	86457759	86465091	Adipose_Visceral_Omentum	Male	-2.35	0.019
ENSG00000151376	ME3	intron	11	86457759	86464044	Adipose_Visceral_Omentum	Male	2.35	0.019
ENSG00000206530	CFAP44	intron	3	113409322	113416525	Adipose_Visceral_Omentum	Rectal	-1.89	0.019
ENSG00000162972	MAIP1	intron	2	199956248	199959268	Adipose_Subcutaneous	Overall	1.52	0.019
ENSG00000178074	C2orf69	intron	2	199956248	199959268	Adipose_Subcutaneous	Overall	1.52	0.019
ENSG00000014138	POLA2	intron	11	65295599	65295934	Adipose_Subcutaneous	Distal	-2.35	0.019
ENSG00000014138	POLA2	intron	11	65295990	65297120	Adipose_Subcutaneous	Distal	2.35	0.019
ENSG00000014138	POLA2	intron	11	65295990	65297672	Cells_EBV-transformed_lymphocytes	Distal	-2.35	0.019
ENSG00000014138	POLA2	intron	11	65295990	65305373	Cells_EBV-transformed_lymphocytes	Distal	-2.35	0.019
ENSG00000014138	POLA2	intron	11	65295990	65320544	Adipose_Visceral_Omentum	Distal	-2.35	0.019
ENSG00000130584	ZBTB46	intron	20	63752861	63767399	Adipose_Subcutaneous	Proximal	2.35	0.019
ENSG00000130584	ZBTB46	intron	20	63752861	63767910	Adipose_Visceral_Omentum	Proximal	-2.35	0.019
ENSG00000149798	CDC42EP2	intron	11	65295990	65297120	Adipose_Subcutaneous	Distal	2.35	0.019
ENSG00000149798	CDC42EP2	intron	11	65295990	65297672	Cells_EBV-transformed_lymphocytes	Distal	-2.35	0.019
ENSG00000149798	CDC42EP2	intron	11	65295990	65305373	Cells_EBV-transformed_lymphocytes	Distal	-2.35	0.019
ENSG00000149798	CDC42EP2	intron	11	65295990	65320544	Adipose_Visceral_Omentum	Distal	-2.35	0.019
ENSG00000158545	ZC3H18	intron	16	88598326	88598620	Adipose_Subcutaneous	Female	2.35	0.019
ENSG00000182606	TRAK1	intron	3	42125614	42176814	Adipose_Visceral_Omentum	Male	-0.68	0.019
ENSG00000137145	DENND4C	intron	9	19336414	19336686	Adipose_Subcutaneous	Distal	2.31	0.019
ENSG00000145103	ILDR1	intron	3	121993970	122001308	Cells_EBV-transformed_lymphocytes	Male	-2.35	0.019
ENSG00000180902	D2HGDH	intron	2	241756014	241767710	Adipose_Subcutaneous	Female	2.31	0.019
ENSG00000105656	ELL	intron	19	18451648	18458205	Cells_EBV-transformed_lymphocytes	Female	2.34	0.019
ENSG00000169129	AFAP1L2	intron	10	114308517	114310354	Adipose_Visceral_Omentum	Rectal	2.34	0.019
		intron	1	157587560	157589204	Cells_EBV-transformed_lymphocytes	Rectal	2.34	0.019
ENSG00000198169	ZNF251	intron	8	144752128	144753683	Cells_EBV-transformed_lymphocytes	Male	-2.34	0.019
ENSG00000077458	FAM76B	intron	11	95778957	95779607	Adipose_Subcutaneous	Proximal	-2.34	0.019
ENSG00000162994	CLHC1	intron	2	55222493	55232236	Cells_EBV-transformed_lymphocytes	Male	2.34	0.019
ENSG00000169375	SIN3A	intron	15	75430408	75436346	Colon_Sigmoid	Overall	2.34	0.019
ENSG00000198121	LPAR1	intron	9	111009201	111011548	Adipose_Visceral_Omentum	Male	2.34	0.019
ENSG00000125826	RBCK1	intron	20	408779	409830	Adipose_Visceral_Omentum	Rectal	-2.59	0.019
ENSG00000129696	TTI2	intron	8	33503935	33507229	Adipose_Subcutaneous	Proximal	-2.34	0.0191
ENSG00000137871	ZNF280D	intron	15	56917212	56917540	Colon_Sigmoid	Overall	-2.34	0.0191
ENSG00000144837	PLA1A	intron	3	119613118	119616012	Adipose_Subcutaneous	Female	2.34	0.0191
ENSG00000173442	EHBP1L1	intron	11	65578278	65579078	Adipose_Subcutaneous	Colon	2.34	0.0191
ENSG00000096433	ITPR3	intron	6	33688781	33690034	Adipose_Visceral_Omentum	Male	-2.32	0.0191
		intron	11	35221732	35222375	Cells_EBV-transformed_lymphocytes	Colon	2.34	0.0191
		intron	11	35221732	35229129	Cells_EBV-transformed_lymphocytes	Colon	-2.34	0.0191
ENSG00000003402	CFLAR	intron	2	201140439	201142624	Adipose_Subcutaneous	Colon	2.34	0.0191
ENSG00000130939	UBE4B	intron	1	10158482	10161142	Adipose_Subcutaneous	Overall	2.34	0.0191
ENSG00000120253	NUP43	intron	6	149728478	149731613	Adipose_Subcutaneous	Overall	-2.34	0.0191
ENSG00000176641	RNF152	intron	18	61892917	61894150	Adipose_Subcutaneous	Colon	-2.34	0.0191
ENSG00000079387	SENP1	intron	12	48098124	48101469	Cells_EBV-transformed_lymphocytes	Proximal	-2.34	0.0191
ENSG00000229043	ZFAND2A-DT	intron	7	1163495	1164161	Adipose_Visceral_Omentum	Overall	2.31	0.0191
ENSG00000114446	IFT57	intron	3	108218653	108222111	Adipose_Visceral_Omentum	Proximal	-2.33	0.0191
ENSG00000110435	PDHX	intron	11	34947606	34957384	Adipose_Subcutaneous	Colon	0.19	0.0191
		intron	2	218072885	218073243	Cells_EBV-transformed_lymphocytes	Proximal	2.34	0.0191
ENSG00000023516	AKAP11	intron	13	42297182	42298533	Cells_EBV-transformed_lymphocytes	Proximal	2.34	0.0191
ENSG00000089692	LAG3	intron	12	6778007	6778244	Cells_EBV-transformed_lymphocytes	Distal	-2.34	0.0191
ENSG00000104866	PPP1R37	intron	19	45093527	45140506	Cells_EBV-transformed_lymphocytes	Distal	2.34	0.0191
ENSG00000156273	BACH1	intron	21	29329693	29342399	Adipose_Visceral_Omentum	Proximal	-2.34	0.0191
ENSG00000156273	BACH1	intron	21	29329693	29597570	Adipose_Visceral_Omentum	Proximal	2.34	0.0191
ENSG00000228817	BACH1-IT2	intron	21	29329693	29342399	Adipose_Visceral_Omentum	Proximal	-2.34	0.0191
ENSG00000228817	BACH1-IT2	intron	21	29329693	29597570	Adipose_Visceral_Omentum	Proximal	2.34	0.0191
ENSG00000248476	BACH1-IT1	intron	21	29329693	29342399	Adipose_Visceral_Omentum	Proximal	-2.34	0.0191
ENSG00000248476	BACH1-IT1	intron	21	29329693	29597570	Adipose_Visceral_Omentum	Proximal	2.34	0.0191
ENSG00000128891	CCDC32	intron	15	40539355	40557216	Cells_EBV-transformed_lymphocytes	Overall	-2.34	0.0191
ENSG00000188257	PLA2G2A	intron	1	19978879	19979580	Adipose_Subcutaneous	Rectal	-2.44	0.0191
ENSG00000188257	PLA2G2A	intron	1	19978911	19979580	Adipose_Subcutaneous	Rectal	2.44	0.0191
ENSG00000171466	ZNF562	intron	19	9660874	9675015	Adipose_Visceral_Omentum	Distal	2.31	0.0191
ENSG00000044459	CNTLN	intron	9	17395069	17409296	Adipose_Visceral_Omentum	Male	2.34	0.0191
ENSG00000103197	TSC2	intron	16	2055519	2056196	Adipose_Visceral_Omentum	Female	0	0.0191
ENSG00000137337	MDC1	intron	6	30708357	30711412	Cells_EBV-transformed_lymphocytes	Distal	-2.34	0.0191
ENSG00000184164	CRELD2	intron	22	49921761	49922612	Adipose_Subcutaneous	Proximal	1.55	0.0191
		intron	8	123448224	123467079	Cells_EBV-transformed_lymphocytes	Female	-2.34	0.0191
ENSG00000015133	CCDC88C	intron	14	91340024	91342380	Adipose_Subcutaneous	Proximal	-2.34	0.0191
ENSG00000134627	PIWIL4	intron	11	94601979	94603984	Adipose_Subcutaneous	Distal	-2.34	0.0191
ENSG00000147789	ZNF7	intron	8	144829090	144837391	Adipose_Subcutaneous	Colon	-2.34	0.0191
ENSG00000147789	ZNF7	intron	8	144829604	144837394	Adipose_Subcutaneous	Colon	2.34	0.0191
ENSG00000148358	GPR107	intron	9	130128761	130135025	Adipose_Visceral_Omentum	Male	2.34	0.0191
ENSG00000147789	ZNF7	intron	8	144829604	144837391	Adipose_Subcutaneous	Colon	2.34	0.0191
ENSG00000040531	CTNS	intron	17	3647522	3648847	Cells_EBV-transformed_lymphocytes	Colon	-2.34	0.0191
ENSG00000064655	EYA2	intron	20	47172867	47179798	Adipose_Subcutaneous	Overall	2.34	0.0191
ENSG00000143889	HNRNPLL	intron	2	38577532	38577920	Adipose_Visceral_Omentum	Rectal	-2.34	0.0191
ENSG00000197183	NOL4L	intron	20	32447816	32452236	Adipose_Subcutaneous	Rectal	-2.34	0.0191
ENSG00000135976	ANKRD36	intron	2	97209872	97211546	Cells_EBV-transformed_lymphocytes	Colon	0.02	0.0191
ENSG00000122376	SHLD2	intron	10	87151832	87158048	Cells_EBV-transformed_lymphocytes	Proximal	-2.34	0.0191
ENSG00000122376	SHLD2	intron	10	87152879	87158048	Cells_EBV-transformed_lymphocytes	Proximal	-2.34	0.0191
ENSG00000122376	SHLD2	intron	10	87156837	87158048	Adipose_Subcutaneous	Proximal	2.34	0.0191
ENSG00000143756	FBXO28	intron	1	224153337	224157352	Adipose_Subcutaneous	Female	1.78	0.0191
ENSG00000067191	CACNB1	intron	17	39193797	39194884	Adipose_Visceral_Omentum	Female	1.52	0.0191
ENSG00000214765	SEPTIN7P2	intron	7	45745048	45746827	Cells_EBV-transformed_lymphocytes	Rectal	-2.34	0.0191
ENSG00000214765	SEPTIN7P2	intron	7	45745048	45747215	Adipose_Subcutaneous	Rectal	2.34	0.0191
ENSG00000107164	FUBP3	intron	9	130613027	130616355	Adipose_Subcutaneous	Colon	0	0.0191
ENSG00000182670	TTC3	intron	21	37090286	37091293	Colon_Sigmoid	Overall	2.34	0.0191
ENSG00000260413	AC025279.2	intron	16	29312589	29326347	Adipose_Visceral_Omentum	Male	2.34	0.0191
ENSG00000156170	NDUFAF6	intron	8	94980973	94984035	Cells_EBV-transformed_lymphocytes	Distal	-2.34	0.0191
ENSG00000137288	UQCC2	intron	6	33701420	33711549	Adipose_Subcutaneous	Rectal	-2.31	0.0191
ENSG00000169131	ZNF354A	intron	5	178727125	178728990	Adipose_Subcutaneous	Overall	-2.33	0.0191
ENSG00000119965	C10orf88	intron	10	122948855	122951954	Colon_Transverse	Overall	2.34	0.0191
ENSG00000131051	RBM39	intron	20	35732135	35734186	Adipose_Subcutaneous	Overall	2.33	0.0191
ENSG00000122679	RAMP3	intron	7	45177215	45177309	Adipose_Subcutaneous	Colon	-2.34	0.0191
ENSG00000136878	USP20	intron	9	129835499	129849813	Adipose_Subcutaneous	Colon	-2.34	0.0191
ENSG00000168807	SNTB2	intron	16	69270285	69284048	Adipose_Subcutaneous	Female	0	0.0191
ENSG00000041357	PSMA4	intron	15	78540463	78541905	Cells_EBV-transformed_lymphocytes	Overall	-2.34	0.0191
ENSG00000123933	MXD4	intron	4	2255351	2257982	Adipose_Subcutaneous	Overall	2.34	0.0191
ENSG00000123933	MXD4	intron	4	2252522	2255007	Adipose_Visceral_Omentum	Overall	2.34	0.0191
ENSG00000123933	MXD4	intron	4	2252522	2255159	Adipose_Subcutaneous	Overall	2.34	0.0191
ENSG00000174606	ANGEL2	intron	1	213005454	213007129	Cells_EBV-transformed_lymphocytes	Rectal	-2.34	0.0191
ENSG00000146122	DAAM2	intron	6	39848936	39856247	Adipose_Subcutaneous	Colon	-2.34	0.0191
ENSG00000160818	GPATCH4	intron	1	156596478	156598227	Adipose_Visceral_Omentum	Colon	0.02	0.0191
ENSG00000131051	RBM39	intron	20	35732135	35738968	Adipose_Subcutaneous	Overall	-2.33	0.0191
ENSG00000118729	CASQ2	intron	1	115744912	115768308	Adipose_Visceral_Omentum	Proximal	2.32	0.0191
ENSG00000117475	BLZF1	intron	1	169368342	169369473	Adipose_Visceral_Omentum	Rectal	-1.12	0.0191
ENSG00000168016	TRANK1	intron	3	36829662	36830873	Adipose_Subcutaneous	Colon	2.34	0.0192
ENSG00000169242	EFNA1	intron	1	155133568	155133730	Adipose_Visceral_Omentum	Female	-2.34	0.0192
ENSG00000178761	FAM219B	intron	15	74905231	74906278	Cells_EBV-transformed_lymphocytes	Distal	2.34	0.0192
ENSG00000178761	FAM219B	intron	15	74905231	74906587	Adipose_Visceral_Omentum	Distal	2.34	0.0192
ENSG00000130158	DOCK6	intron	19	11229390	11233203	Adipose_Visceral_Omentum	Proximal	-2.34	0.0192
ENSG00000178761	FAM219B	intron	15	74905059	74905154	Adipose_Subcutaneous	Distal	-2.34	0.0192
ENSG00000128513	POT1	intron	7	124863640	124892266	Adipose_Subcutaneous	Male	2.34	0.0192
ENSG00000225663	MCRIP1	intron	17	81824554	81826380	Cells_EBV-transformed_lymphocytes	Female	1.39	0.0192
ENSG00000170448	NFXL1	intron	4	47899120	47899370	Whole_Blood	Overall	-2.34	0.0192
ENSG00000006576	PHTF2	intron	7	77942786	77949678	Adipose_Subcutaneous	Colon	2.34	0.0192
ENSG00000070190	DAPP1	intron	4	99865836	99866034	Cells_EBV-transformed_lymphocytes	Male	2.34	0.0192
ENSG00000115364	MRPL19	intron	2	75646910	75647102	Adipose_Visceral_Omentum	Proximal	2.34	0.0192
ENSG00000162972	MAIP1	intron	2	199956248	199959268	Adipose_Visceral_Omentum	Colon	0.78	0.0192
ENSG00000178074	C2orf69	intron	2	199956248	199959268	Adipose_Visceral_Omentum	Colon	0.78	0.0192
ENSG00000070770	CSNK2A2	intron	16	58167795	58168610	Adipose_Subcutaneous	Proximal	-2.34	0.0192
ENSG00000165801	ARHGEF40	intron	14	21075499	21076360	Colon_Transverse	Overall	-0.55	0.0192
ENSG00000165801	ARHGEF40	intron	14	21075499	21075645	Adipose_Visceral_Omentum	Overall	1.56	0.0192
ENSG00000244187	TMEM141	intron	9	136791777	136791947	Adipose_Subcutaneous	Male	-1.73	0.0192
ENSG00000130706	ADRM1	intron	20	62308178	62308655	Adipose_Subcutaneous	Rectal	0.27	0.0192
ENSG00000186184	POLR1D	intron	13	27648453	27650042	Cells_EBV-transformed_lymphocytes	Male	2.34	0.0192
ENSG00000163935	SFMBT1	intron	3	52969258	53018086	Cells_EBV-transformed_lymphocytes	Male	-2.34	0.0192
ENSG00000163935	SFMBT1	intron	3	52969258	53043136	Cells_EBV-transformed_lymphocytes	Male	-2.34	0.0192
ENSG00000163935	SFMBT1	intron	3	52969258	53045816	Cells_EBV-transformed_lymphocytes	Male	2.34	0.0192
ENSG00000075790	BCAP29	intron	7	107580864	107583882	Cells_EBV-transformed_lymphocytes	Colon	-2.34	0.0192
ENSG00000105865	DUS4L	intron	7	107580864	107583882	Cells_EBV-transformed_lymphocytes	Colon	-2.34	0.0192
ENSG00000272573	MUSTN1	intron	3	52830670	52831408	Adipose_Subcutaneous	Rectal	2.31	0.0192
ENSG00000100181	TPTEP1	intron	22	16611893	16614077	Adipose_Subcutaneous	Female	2.54	0.0192
		intron	16	10386451	10387144	Cells_EBV-transformed_lymphocytes	Overall	2.34	0.0192
ENSG00000107679	PLEKHA1	intron	10	122424959	122426942	Adipose_Subcutaneous	Female	-2.34	0.0192
ENSG00000136933	RABEPK	intron	9	125232745	125233529	Adipose_Visceral_Omentum	Female	2.34	0.0192
ENSG00000136933	RABEPK	intron	9	125232745	125233688	Adipose_Visceral_Omentum	Female	-2.34	0.0192
ENSG00000164944	VIRMA	intron	8	94490082	94491578	Adipose_Subcutaneous	Distal	2.34	0.0192
ENSG00000164944	VIRMA	intron	8	94490082	94492652	Adipose_Subcutaneous	Distal	2.34	0.0192
ENSG00000166669	ATF7IP2	intron	16	10386122	10387144	Adipose_Subcutaneous	Overall	-2.34	0.0192
ENSG00000186654	PRR5	intron	22	44677240	44702492	Whole_Blood	Overall	-2.34	0.0192
ENSG00000254636	ARMS2	intron	10	122424959	122426942	Adipose_Subcutaneous	Female	-2.34	0.0192
ENSG00000198105	ZNF248	intron	10	37776575	37803833	Adipose_Subcutaneous	Female	-2.34	0.0192
ENSG00000162302	RPS6KA4	intron	11	64359449	64360163	Colon_Transverse	Overall	-0.78	0.0192
ENSG00000122512	PMS2	intron	7	5995389	5995534	Adipose_Subcutaneous	Distal	-2.34	0.0192
		intron	12	48098124	48099062	Cells_EBV-transformed_lymphocytes	Proximal	2.34	0.0192
ENSG00000127415	IDUA	intron	4	1001563	1001646	Adipose_Visceral_Omentum	Overall	2.34	0.0192
ENSG00000184640	SEPTIN9	intron	17	77493076	77497315	Adipose_Visceral_Omentum	Colon	-2.34	0.0192
ENSG00000106144	CASP2	intron	7	143292698	143294230	Adipose_Subcutaneous	Rectal	-2.34	0.0192
ENSG00000196700	ZNF512B	intron	20	63967004	63967381	Adipose_Subcutaneous	Colon	2.34	0.0192
ENSG00000196700	ZNF512B	intron	20	63967523	63967830	Adipose_Subcutaneous	Colon	-2.34	0.0192
ENSG00000042445	RETSAT	intron	2	85344732	85345846	Adipose_Subcutaneous	Rectal	2.34	0.0192
ENSG00000269609	C10orf95-AS1	intron	10	102450330	102455337	Adipose_Subcutaneous	Rectal	-2.34	0.0192
ENSG00000137507	LRRC32	intron	11	76658034	76665871	Colon_Transverse	Overall	0.38	0.0192
ENSG00000092036	HAUS4	intron	14	22948013	22950314	Adipose_Visceral_Omentum	Female	-0.9	0.0192
ENSG00000241058	NSUN6	intron	10	18551971	18581681	Adipose_Subcutaneous	Proximal	-0.8	0.0192
ENSG00000058453	CROCC	intron	1	16924479	16929846	Adipose_Visceral_Omentum	Distal	2.34	0.0192
ENSG00000101294	HM13	intron	20	31549332	31550064	Cells_EBV-transformed_lymphocytes	Female	2.34	0.0192
ENSG00000101294	HM13	intron	20	31550121	31554746	Adipose_Subcutaneous	Female	-2.34	0.0192
ENSG00000101294	HM13	intron	20	31550121	31559611	Adipose_Visceral_Omentum	Female	2.34	0.0192
ENSG00000247556	OIP5-AS1	intron	15	41286100	41296804	Cells_EBV-transformed_lymphocytes	Rectal	2.34	0.0192
ENSG00000169612	RAMAC	intron	15	82989188	82989881	Cells_EBV-transformed_lymphocytes	Female	-2.33	0.0192
ENSG00000133704	IPO8	intron	12	30639735	30649137	Adipose_Visceral_Omentum	Distal	2.34	0.0192
ENSG00000264247	ZNF407-AS1	intron	18	74593839	74597258	Cells_EBV-transformed_lymphocytes	Overall	2.09	0.0192
ENSG00000167555	ZNF528	intron	19	52414368	52414939	Colon_Sigmoid	Overall	2.32	0.0192
ENSG00000135218	CD36	intron	7	80672843	80673355	Colon_Transverse	Overall	-2.34	0.0192
ENSG00000124508	BTN2A2	intron	6	26383915	26388013	Adipose_Visceral_Omentum	Colon	-2.34	0.0192
ENSG00000108100	CCNY	intron	10	35337207	35483404	Cells_EBV-transformed_lymphocytes	Overall	0.28	0.0192
ENSG00000134905	CARS2	intron	13	110642521	110642721	Adipose_Subcutaneous	Distal	-2.34	0.0192
ENSG00000184432	COPB2	intron	3	139383435	139389548	Adipose_Subcutaneous	Male	1.2	0.0192
ENSG00000272391	POM121C	intron	7	75466096	75474704	Adipose_Visceral_Omentum	Rectal	2.34	0.0192
		intron	2	231393910	231394655	Cells_EBV-transformed_lymphocytes	Overall	2.34	0.0192
		intron	2	231393910	231394781	Cells_EBV-transformed_lymphocytes	Overall	-2.34	0.0192
ENSG00000174032	SLC25A30	intron	13	45402370	45404327	Adipose_Subcutaneous	Overall	2.34	0.0192
ENSG00000168385	SEPTIN2	intron	2	241317599	241324216	Cells_EBV-transformed_lymphocytes	Overall	-2.59	0.0192
ENSG00000059145	UNKL	intron	16	1385385	1390632	Adipose_Subcutaneous	Distal	2.34	0.0192
		intron	3	6717667	6724450	Cells_EBV-transformed_lymphocytes	Overall	-2.34	0.0193
ENSG00000213066	CEP43	intron	6	167000113	167003193	Adipose_Subcutaneous	Female	2.34	0.0193
ENSG00000137337	MDC1	intron	6	30703286	30703418	Adipose_Visceral_Omentum	Distal	-2.34	0.0193
ENSG00000118939	UCHL3	intron	13	75590129	75594915	Cells_EBV-transformed_lymphocytes	Colon	-2.34	0.0193
ENSG00000065268	WDR18	intron	19	991351	991955	Cells_EBV-transformed_lymphocytes	Colon	2.44	0.0193
ENSG00000136813	ECPAS	intron	9	111422200	111423199	Adipose_Visceral_Omentum	Male	2.34	0.0193
ENSG00000161800	RACGAP1	intron	12	49990343	49990684	Adipose_Subcutaneous	Rectal	-2.34	0.0193
ENSG00000161800	RACGAP1	intron	12	49990792	49991998	Cells_EBV-transformed_lymphocytes	Rectal	-2.34	0.0193
ENSG00000166788	SAAL1	intron	11	18083731	18086866	Adipose_Subcutaneous	Female	-2.34	0.0193
ENSG00000117691	NENF	intron	1	212444442	212445830	Adipose_Subcutaneous	Female	2.08	0.0193
ENSG00000172766	NAA16	intron	13	41372311	41372732	Adipose_Subcutaneous	Distal	2.34	0.0193
ENSG00000172766	NAA16	intron	13	41372830	41373637	Cells_EBV-transformed_lymphocytes	Distal	2.34	0.0193
ENSG00000124222	STX16	intron	20	58652087	58659623	Adipose_Visceral_Omentum	Colon	1.29	0.0193
ENSG00000162148	SAXO4	intron	11	61487061	61487146	Adipose_Subcutaneous	Overall	-2.62	0.0193
ENSG00000255931	AP003108.1	intron	11	61487061	61487146	Adipose_Subcutaneous	Overall	-2.62	0.0193
ENSG00000204580	DDR1	intron	6	30885680	30888688	Cells_EBV-transformed_lymphocytes	Proximal	2.34	0.0193
ENSG00000269439	PGLS-DT	intron	19	17492392	17511343	Cells_EBV-transformed_lymphocytes	Female	-2.34	0.0193
ENSG00000111452	ADGRD1	intron	12	131105865	131108724	Adipose_Subcutaneous	Female	2.34	0.0193
ENSG00000132953	XPO4	intron	13	20797057	20799165	Cells_EBV-transformed_lymphocytes	Female	2.34	0.0193
ENSG00000198858	R3HDM4	intron	19	899495	899601	Adipose_Subcutaneous	Rectal	-2.34	0.0193
ENSG00000148516	ZEB1	intron	10	31319133	31461037	Adipose_Subcutaneous	Distal	2.34	0.0193
ENSG00000034152	MAP2K3	intron	17	21313537	21314147	Colon_Sigmoid	Overall	-2.3	0.0193
ENSG00000100605	ITPK1	intron	14	93016801	93115069	Adipose_Visceral_Omentum	Male	-2.34	0.0193
ENSG00000113658	SMAD5	intron	5	136147906	136153592	Adipose_Visceral_Omentum	Colon	-2.34	0.0193
ENSG00000149657	LSM14B	intron	20	62124780	62126226	Adipose_Visceral_Omentum	Male	-2.34	0.0193
ENSG00000149657	LSM14B	intron	20	62124780	62126304	Adipose_Subcutaneous	Male	-2.34	0.0193
ENSG00000149657	LSM14B	intron	20	62124780	62129785	Adipose_Subcutaneous	Male	2.34	0.0193
ENSG00000169375	SIN3A	intron	15	75436443	75451423	Adipose_Subcutaneous	Overall	2.34	0.0193
ENSG00000182473	EXOC7	intron	17	76088122	76088464	Cells_EBV-transformed_lymphocytes	Rectal	0.36	0.0193
ENSG00000143164	DCAF6	intron	1	168004793	168038371	Adipose_Subcutaneous	Distal	2.33	0.0193
ENSG00000239521	CASTOR3P	intron	7	100202603	100222597	Adipose_Subcutaneous	Colon	0.22	0.0193
ENSG00000196498	NCOR2	intron	12	124402561	124419957	Cells_EBV-transformed_lymphocytes	Female	-1.67	0.0193
ENSG00000081026	MAGI3	intron	1	113618606	113619736	Adipose_Subcutaneous	Rectal	-2.34	0.0193
ENSG00000113716	HMGXB3	intron	5	150024680	150026706	Adipose_Visceral_Omentum	Rectal	2.34	0.0193
ENSG00000129925	PGAP6	intron	16	377585	377671	Colon_Sigmoid	Overall	2.34	0.0193
ENSG00000184640	SEPTIN9	intron	17	77320348	77402059	Colon_Transverse	Overall	-2.33	0.0193
ENSG00000110321	EIF4G2	intron	11	10799756	10800244	Adipose_Subcutaneous	Overall	-2.34	0.0193
ENSG00000266714	MYO15B	intron	17	75603312	75605504	Adipose_Subcutaneous	Overall	-1.65	0.0193
		intron	17	27617428	27621929	Cells_EBV-transformed_lymphocytes	Proximal	-2.34	0.0193
ENSG00000070882	OSBPL3	intron	7	24886892	24892377	Cells_EBV-transformed_lymphocytes	Overall	-2.34	0.0193
ENSG00000156232	WHAMM	intron	15	82819488	82821711	Adipose_Subcutaneous	Female	2.34	0.0193
ENSG00000173264	GPR137	intron	11	64287946	64288065	Adipose_Subcutaneous	Overall	-2.34	0.0193
ENSG00000173264	GPR137	intron	11	64287946	64288340	Adipose_Subcutaneous	Overall	2.34	0.0193
ENSG00000173264	GPR137	intron	11	64288214	64288340	Adipose_Subcutaneous	Overall	-2.34	0.0193
ENSG00000224318	CHL1-AS2	intron	3	196508	196607	Colon_Sigmoid	Overall	1.82	0.0193
ENSG00000133030	MPRIP	intron	17	17142765	17146036	Adipose_Subcutaneous	Colon	1.22	0.0193
ENSG00000172262	ZNF131	intron	5	43123310	43139165	Cells_EBV-transformed_lymphocytes	Overall	-1.94	0.0193
ENSG00000135845	PIGC	intron	1	172394410	172397164	Adipose_Subcutaneous	Overall	-2.34	0.0193
ENSG00000137642	SORL1	intron	11	121532552	121532731	Cells_EBV-transformed_lymphocytes	Distal	-2.34	0.0193
ENSG00000137642	SORL1	intron	11	121532552	121543548	Cells_EBV-transformed_lymphocytes	Distal	2.34	0.0193
ENSG00000146918	NCAPG2	intron	7	158662367	158664184	Whole_Blood	Overall	-1.56	0.0193
ENSG00000174652	ZNF266	intron	19	9420218	9434065	Adipose_Subcutaneous	Proximal	2.34	0.0193
ENSG00000186166	CENATAC	intron	11	118998317	118998430	Adipose_Visceral_Omentum	Distal	-2.34	0.0193
ENSG00000186166	CENATAC	intron	11	118998593	118999011	Adipose_Visceral_Omentum	Distal	2.34	0.0193
ENSG00000187922	LCN10	intron	9	136740943	136741252	Adipose_Subcutaneous	Overall	-2.34	0.0193
ENSG00000197948	FCHSD1	intron	5	141642503	141643001	Adipose_Subcutaneous	Distal	-2.33	0.0193
ENSG00000067369	TP53BP1	intron	15	43416416	43420305	Adipose_Subcutaneous	Male	2.34	0.0193
ENSG00000067369	TP53BP1	intron	15	43416416	43420618	Cells_EBV-transformed_lymphocytes	Male	-2.34	0.0193
ENSG00000091972	CD200	intron	3	112340983	112344962	Adipose_Subcutaneous	Distal	2.33	0.0193
ENSG00000035681	NSMAF	intron	8	58599870	58601285	Adipose_Visceral_Omentum	Female	-2.34	0.0193
ENSG00000070159	PTPN3	intron	9	109457215	109457292	Adipose_Visceral_Omentum	Colon	-2.34	0.0193
ENSG00000166321	NUDT13	intron	10	73122309	73125118	Adipose_Subcutaneous	Female	-2.34	0.0193
ENSG00000215067	ALOX12-AS1	intron	17	6997166	7002484	Adipose_Subcutaneous	Male	2.34	0.0193
ENSG00000165782	PIP4P1	intron	14	20459733	20460192	Adipose_Subcutaneous	Proximal	-2.34	0.0193
ENSG00000048405	ZNF800	intron	7	127391615	127392060	Adipose_Visceral_Omentum	Distal	2.34	0.0193
ENSG00000243444	PALM2	intron	9	109932028	110015954	Adipose_Visceral_Omentum	Male	2.34	0.0193
ENSG00000159322	ADPGK	intron	15	72755654	72756251	Adipose_Visceral_Omentum	Female	0.2	0.0193
ENSG00000106003	LFNG	intron	7	2520293	2524695	Adipose_Subcutaneous	Colon	-0.58	0.0193
ENSG00000120253	NUP43	intron	6	149729518	149731613	Adipose_Visceral_Omentum	Overall	2.34	0.0193
ENSG00000145414	NAF1	intron	4	163158327	163164217	Adipose_Visceral_Omentum	Male	-2.34	0.0193
ENSG00000135541	AHI1	intron	6	135404977	135411348	Cells_EBV-transformed_lymphocytes	Proximal	0.64	0.0193
ENSG00000136856	SLC2A8	intron	9	127404991	127407112	Cells_EBV-transformed_lymphocytes	Proximal	-1.07	0.0193
ENSG00000108091	CCDC6	intron	10	59814755	59832525	Adipose_Visceral_Omentum	Male	-2.34	0.0193
ENSG00000196547	MAN2A2	intron	15	90906913	90907309	Adipose_Subcutaneous	Male	-2.33	0.0194
ENSG00000058453	CROCC	intron	1	16914137	16929846	Adipose_Visceral_Omentum	Proximal	2.34	0.0194
ENSG00000257017	HP	intron	16	72058355	72059114	Adipose_Visceral_Omentum	Overall	1.35	0.0194
ENSG00000261701	HPR	intron	16	72058355	72059114	Adipose_Visceral_Omentum	Overall	1.35	0.0194
ENSG00000157191	NECAP2	intron	1	16449201	16451838	Adipose_Subcutaneous	Overall	0.78	0.0194
		intron	19	35508240	35510184	Cells_EBV-transformed_lymphocytes	Rectal	-2.34	0.0194
ENSG00000126822	PLEKHG3	intron	14	64732901	64736285	Adipose_Subcutaneous	Distal	2.34	0.0194
ENSG00000126822	PLEKHG3	intron	14	64732901	64736853	Adipose_Subcutaneous	Distal	-2.34	0.0194
ENSG00000143850	PLEKHA6	intron	1	204241814	204244864	Colon_Sigmoid	Overall	-2.34	0.0194
ENSG00000144366	GULP1	intron	2	188383889	188466475	Adipose_Visceral_Omentum	Colon	2.34	0.0194
ENSG00000169612	RAMAC	intron	15	82987384	82989010	Adipose_Subcutaneous	Female	2.34	0.0194
ENSG00000204580	DDR1	intron	6	30897141	30897361	Adipose_Subcutaneous	Proximal	-2.34	0.0194
ENSG00000113456	RAD1	intron	5	34911812	34913927	Cells_EBV-transformed_lymphocytes	Male	-2.34	0.0194
ENSG00000256673	AC141557.1	intron	12	9398442	9399795	Adipose_Subcutaneous	Male	2.34	0.0194
ENSG00000204580	DDR1	intron	6	30897141	30897379	Adipose_Subcutaneous	Proximal	2.34	0.0194
ENSG00000146729	NIPSNAP2	intron	7	55978395	55981473	Cells_EBV-transformed_lymphocytes	Male	-2.61	0.0194
ENSG00000130702	LAMA5	intron	20	62331129	62332372	Adipose_Visceral_Omentum	Colon	-1.35	0.0194
ENSG00000126602	TRAP1	intron	16	3672820	3674464	Adipose_Subcutaneous	Colon	-2.34	0.0194
ENSG00000156232	WHAMM	intron	15	82819488	82823100	Adipose_Subcutaneous	Female	-2.34	0.0194
ENSG00000141971	MVB12A	intron	19	17406296	17420313	Cells_EBV-transformed_lymphocytes	Overall	2.34	0.0194
ENSG00000164074	ABHD18	intron	4	127984423	128008920	Adipose_Subcutaneous	Male	2.33	0.0194
ENSG00000143891	GALM	intron	2	38676066	38681280	Adipose_Subcutaneous	Female	-2.34	0.0194
ENSG00000238142	BX284668.5	intron	1	16888782	16889216	Adipose_Visceral_Omentum	Male	2.65	0.0194
ENSG00000165072	MAMDC2	intron	9	70218596	70225750	Adipose_Visceral_Omentum	Male	-2.65	0.0194
ENSG00000223960	CHROMR	intron	2	178430596	178430695	Adipose_Visceral_Omentum	Male	2.34	0.0194
ENSG00000076555	ACACB	intron	12	109154940	109166861	Adipose_Subcutaneous	Male	-2.34	0.0194
ENSG00000138709	LARP1B	intron	4	128178642	128179406	Adipose_Visceral_Omentum	Proximal	2.34	0.0194
ENSG00000256139	AC007637.1	intron	12	109154940	109166861	Adipose_Subcutaneous	Male	-2.34	0.0194
ENSG00000141580	WDR45B	intron	17	82619128	82621609	Cells_EBV-transformed_lymphocytes	Male	2.34	0.0194
ENSG00000204842	ATXN2	intron	12	111552430	111552906	Adipose_Subcutaneous	Rectal	0.01	0.0194
ENSG00000270344	POC1B-AS1	intron	12	89525796	89540108	Adipose_Visceral_Omentum	Overall	-2.38	0.0194
ENSG00000121964	GTDC1	intron	2	143952843	143957195	Adipose_Subcutaneous	Colon	2.34	0.0194
		intron	6	30702936	30703104	Cells_EBV-transformed_lymphocytes	Distal	-2.34	0.0194
ENSG00000110955	ATP5F1B	intron	12	56640192	56642458	Adipose_Visceral_Omentum	Distal	-2.34	0.0194
ENSG00000116922	AIRIM	intron	1	37689886	37690002	Adipose_Visceral_Omentum	Male	2.34	0.0194
ENSG00000243708	PLA2G4B	intron	15	41846047	41846203	Adipose_Subcutaneous	Proximal	1.76	0.0194
ENSG00000164733	CTSB	intron	8	11864463	11868001	Adipose_Subcutaneous	Colon	-2.32	0.0194
ENSG00000058453	CROCC	intron	1	16914137	16930286	Adipose_Subcutaneous	Proximal	2.34	0.0194
ENSG00000146729	NIPSNAP2	intron	7	55964701	55978126	Cells_EBV-transformed_lymphocytes	Male	2.18	0.0194
ENSG00000011021	CLCN6	intron	1	11838660	11840143	Adipose_Visceral_Omentum	Distal	-2.32	0.0194
		intron	8	100475836	100500965	Cells_EBV-transformed_lymphocytes	Colon	2.34	0.0194
ENSG00000126070	AGO3	intron	1	35982712	35984470	Adipose_Visceral_Omentum	Overall	2.34	0.0194
ENSG00000140455	USP3	intron	15	63537156	63542055	Colon_Sigmoid	Overall	2.34	0.0194
ENSG00000162174	ASRGL1	intron	11	62357144	62381797	Adipose_Subcutaneous	Proximal	-2.34	0.0194
ENSG00000162174	ASRGL1	intron	11	62357144	62389133	Adipose_Visceral_Omentum	Proximal	2.34	0.0194
ENSG00000174996	KLC2	intron	11	66257730	66258547	Adipose_Subcutaneous	Distal	-2.34	0.0194
ENSG00000187922	LCN10	intron	9	136740048	136740836	Cells_EBV-transformed_lymphocytes	Overall	2.34	0.0194
ENSG00000067066	SP100	intron	2	230464150	230466301	Adipose_Visceral_Omentum	Colon	-2.3	0.0194
ENSG00000126217	MCF2L	intron	13	113094635	113096371	Adipose_Subcutaneous	Rectal	-2.3	0.0194
ENSG00000169242	EFNA1	intron	1	155131634	155133730	Adipose_Subcutaneous	Female	2.34	0.0194
		intron	6	28382609	28383264	Cells_EBV-transformed_lymphocytes	Rectal	2.34	0.0194
ENSG00000075711	DLG1	intron	3	197130671	197136542	Adipose_Visceral_Omentum	Male	-2.3	0.0194
ENSG00000257681	AC025265.1	intron	12	103763818	103766735	Adipose_Visceral_Omentum	Colon	-2.34	0.0194
ENSG00000130511	SSBP4	intron	19	18431418	18431647	Adipose_Visceral_Omentum	Proximal	-0.01	0.0194
ENSG00000073921	PICALM	intron	11	86022469	86023416	Adipose_Subcutaneous	Overall	-2.34	0.0194
ENSG00000073921	PICALM	intron	11	86022469	86026292	Adipose_Subcutaneous	Overall	2.34	0.0194
ENSG00000073921	PICALM	intron	11	86023541	86026292	Adipose_Subcutaneous	Overall	-2.34	0.0194
ENSG00000148337	CIZ1	intron	9	128185776	128190329	Adipose_Subcutaneous	Male	2.34	0.0194
ENSG00000148337	CIZ1	intron	9	128185776	128190688	Adipose_Visceral_Omentum	Male	2.34	0.0194
ENSG00000088854	DNAAF9	intron	20	3304543	3315033	Adipose_Visceral_Omentum	Rectal	0	0.0194
ENSG00000168395	ING5	intron	2	241702102	241704653	Adipose_Subcutaneous	Rectal	-2.32	0.0194
ENSG00000083444	PLOD1	intron	1	11960767	11963532	Adipose_Subcutaneous	Colon	-2.34	0.0194
ENSG00000095794	CREM	intron	10	35196099	35206895	Cells_EBV-transformed_lymphocytes	Distal	-2.34	0.0194
ENSG00000162302	RPS6KA4	intron	11	64361745	64361852	Adipose_Subcutaneous	Male	2.34	0.0194
ENSG00000162302	RPS6KA4	intron	11	64361745	64361907	Adipose_Subcutaneous	Male	-2.34	0.0194
ENSG00000162302	RPS6KA4	intron	11	64362002	64368132	Adipose_Visceral_Omentum	Male	-2.34	0.0194
ENSG00000175063	UBE2C	intron	20	45813290	45813437	Cells_EBV-transformed_lymphocytes	Rectal	-2.34	0.0194
ENSG00000166888	STAT6	intron	12	57108299	57109941	Adipose_Visceral_Omentum	Rectal	-2.32	0.0194
ENSG00000008710	PKD1	intron	16	2100309	2100396	Adipose_Subcutaneous	Rectal	-2.34	0.0194
ENSG00000115762	PLEKHB2	intron	2	131105398	131107461	Adipose_Subcutaneous	Male	-2.33	0.0194
		intron	1	35720980	35736914	Cells_EBV-transformed_lymphocytes	Overall	-2.34	0.0195
ENSG00000091262	ABCC6	intron	16	16161564	16165623	Colon_Transverse	Overall	2.34	0.0195
ENSG00000159086	PAXBP1	intron	21	32738319	32743678	Adipose_Subcutaneous	Male	2.34	0.0195
ENSG00000214575	CPEB1	intron	15	82571532	82571902	Colon_Sigmoid	Overall	-2.34	0.0195
ENSG00000121933	TMIGD3	intron	1	111500556	111503005	Adipose_Visceral_Omentum	Rectal	-2.33	0.0195
ENSG00000149100	EIF3M	intron	11	32601822	32602279	Cells_EBV-transformed_lymphocytes	Overall	-2.32	0.0195
		intron	6	31463279	31477027	Cells_EBV-transformed_lymphocytes	Rectal	2.34	0.0195
ENSG00000019144	PHLDB1	intron	11	118632296	118634923	Colon_Sigmoid	Overall	2.34	0.0195
ENSG00000064655	EYA2	intron	20	47172867	47179798	Adipose_Subcutaneous	Proximal	2.34	0.0195
ENSG00000213722	DDAH2	intron	6	31728745	31730051	Colon_Sigmoid	Overall	-2.34	0.0195
ENSG00000213722	DDAH2	intron	6	31729221	31730051	Colon_Transverse	Overall	-2.34	0.0195
ENSG00000235423	AC068768.1	intron	12	123260503	123260826	Colon_Transverse	Overall	-2.34	0.0195
ENSG00000112033	PPARD	intron	6	35353050	35356229	Cells_EBV-transformed_lymphocytes	Proximal	-0.37	0.0195
ENSG00000123240	OPTN	intron	10	13100302	13108138	Cells_EBV-transformed_lymphocytes	Proximal	-0.07	0.0195
ENSG00000087152	ATXN7L3	intron	17	44198130	44198553	Adipose_Subcutaneous	Overall	-2.34	0.0195
ENSG00000140463	BBS4	intron	15	72715402	72716778	Colon_Sigmoid	Overall	0.78	0.0195
ENSG00000111670	GNPTAB	intron	12	101756566	101757212	Adipose_Visceral_Omentum	Colon	-2.33	0.0195
ENSG00000164116	GUCY1A1	intron	4	155717302	155718713	Colon_Sigmoid	Overall	-2.34	0.0195
ENSG00000087303	NID2	intron	14	52027344	52028722	Adipose_Visceral_Omentum	Distal	0.12	0.0195
ENSG00000071054	MAP4K4	intron	2	101844311	101855977	Colon_Transverse	Overall	-2.34	0.0195
ENSG00000100325	ASCC2	intron	22	29802208	29804638	Adipose_Subcutaneous	Colon	2.34	0.0195
ENSG00000159322	ADPGK	intron	15	72752892	72760407	Whole_Blood	Overall	-2.34	0.0195
ENSG00000163946	TASOR	intron	3	56661017	56662385	Cells_EBV-transformed_lymphocytes	Colon	-2.34	0.0195
ENSG00000186812	ZNF397	intron	18	35241690	35242391	Adipose_Subcutaneous	Overall	1.69	0.0195
ENSG00000168393	DTYMK	intron	2	241678649	241680229	Adipose_Visceral_Omentum	Female	-0.23	0.0195
ENSG00000152219	ARL14EP	intron	11	30332993	30336567	Adipose_Subcutaneous	Male	-2.34	0.0195
ENSG00000033178	UBA6	intron	4	67619132	67622831	Adipose_Visceral_Omentum	Rectal	2.34	0.0195
ENSG00000080823	MOK	intron	14	102229657	102232535	Cells_EBV-transformed_lymphocytes	Rectal	-2.32	0.0195
ENSG00000169189	NSMCE1	intron	16	27226833	27233001	Adipose_Visceral_Omentum	Overall	2.27	0.0195
ENSG00000130702	LAMA5	intron	20	62331129	62332372	Adipose_Visceral_Omentum	Proximal	-1.57	0.0195
ENSG00000120688	WBP4	intron	13	41071573	41072782	Adipose_Subcutaneous	Female	2.34	0.0195
ENSG00000018280	SLC11A1	intron	2	218390028	218391198	Adipose_Visceral_Omentum	Rectal	-1.7	0.0195
ENSG00000099904	ZDHHC8	intron	22	20143756	20147021	Adipose_Visceral_Omentum	Rectal	-2.34	0.0195
ENSG00000109133	TMEM33	intron	4	41938696	41943747	Adipose_Subcutaneous	Distal	-2.34	0.0195
ENSG00000104375	STK3	intron	8	98596169	98597249	Adipose_Subcutaneous	Male	2.34	0.0195
ENSG00000164074	ABHD18	intron	4	128014325	128017363	Adipose_Subcutaneous	Male	-2.34	0.0195
ENSG00000129467	ADCY4	intron	14	24325887	24326105	Adipose_Subcutaneous	Overall	-1.62	0.0195
ENSG00000002016	RAD52	intron	12	927263	929819	Cells_EBV-transformed_lymphocytes	Female	2.47	0.0195
ENSG00000244682	FCGR2C	intron	1	161600766	161601240	Adipose_Subcutaneous	Male	2.34	0.0195
ENSG00000204642	HLA-F	intron	6	29725563	29726011	Adipose_Visceral_Omentum	Proximal	2.53	0.0195
ENSG00000206341	HLA-H	intron	6	29725563	29726011	Adipose_Visceral_Omentum	Proximal	2.53	0.0195
ENSG00000091127	PUS7	intron	7	105468463	105470761	Adipose_Visceral_Omentum	Proximal	-0.57	0.0195
ENSG00000264247	ZNF407-AS1	intron	18	74593839	74596428	Cells_EBV-transformed_lymphocytes	Overall	-2.45	0.0195
ENSG00000172830	SSH3	intron	11	67307436	67307549	Adipose_Subcutaneous	Colon	2.34	0.0195
ENSG00000172830	SSH3	intron	11	67307436	67307846	Adipose_Subcutaneous	Colon	-2.34	0.0195
ENSG00000197136	PCNX3	intron	11	65627048	65627405	Cells_EBV-transformed_lymphocytes	Proximal	-2.34	0.0195
ENSG00000067369	TP53BP1	intron	15	43413334	43415594	Adipose_Subcutaneous	Male	2.34	0.0195
ENSG00000172830	SSH3	intron	11	67307737	67307846	Adipose_Visceral_Omentum	Colon	2.34	0.0195
ENSG00000177030	DEAF1	intron	11	674783	675743	Adipose_Subcutaneous	Proximal	-2.34	0.0195
ENSG00000101004	NINL	intron	20	25477089	25478923	Adipose_Visceral_Omentum	Rectal	-2.23	0.0195
ENSG00000136816	TOR1B	intron	9	129804338	129807188	Adipose_Subcutaneous	Distal	-2.34	0.0195
ENSG00000136816	TOR1B	intron	9	129804479	129807188	Adipose_Subcutaneous	Distal	2.34	0.0195
ENSG00000172638	EFEMP2	intron	11	65868056	65868295	Adipose_Subcutaneous	Distal	2.34	0.0195
ENSG00000136235	GPNMB	intron	7	23257065	23259980	Adipose_Visceral_Omentum	Overall	2.55	0.0195
ENSG00000187922	LCN10	intron	9	136740044	136740836	Adipose_Subcutaneous	Overall	2.34	0.0195
ENSG00000174944	P2RY14	intron	3	151219642	151248865	Adipose_Subcutaneous	Rectal	2.34	0.0195
ENSG00000174946	GPR171	intron	3	151219642	151248865	Adipose_Subcutaneous	Rectal	2.34	0.0195
ENSG00000182473	EXOC7	intron	17	76089320	76090329	Adipose_Subcutaneous	Distal	2.34	0.0195
ENSG00000182473	EXOC7	intron	17	76089320	76094414	Adipose_Subcutaneous	Distal	-2.34	0.0195
ENSG00000182473	EXOC7	intron	17	76089320	76089675	Cells_EBV-transformed_lymphocytes	Distal	-2.34	0.0195
ENSG00000110888	CAPRIN2	intron	12	30711629	30713785	Adipose_Visceral_Omentum	Colon	-2.33	0.0195
ENSG00000116984	MTR	intron	1	236874846	236880755	Cells_EBV-transformed_lymphocytes	Male	2.33	0.0195
ENSG00000161813	LARP4	intron	12	50440549	50441590	Adipose_Visceral_Omentum	Female	2.33	0.0195
ENSG00000170919	TPT1-AS1	intron	13	45352014	45360141	Adipose_Visceral_Omentum	Male	-2.33	0.0196
ENSG00000069431	ABCC9	intron	12	21861055	21862953	Adipose_Visceral_Omentum	Distal	-2.41	0.0196
ENSG00000129187	DCTD	intron	4	182894605	182914923	Adipose_Subcutaneous	Proximal	2.33	0.0196
ENSG00000170100	ZNF778	intron	16	89217910	89220997	Cells_EBV-transformed_lymphocytes	Proximal	2.33	0.0196
ENSG00000058063	ATP11B	intron	3	182836142	182836342	Adipose_Subcutaneous	Overall	-2.33	0.0196
ENSG00000225329	LHFPL3-AS2	intron	7	104917980	104920385	Colon_Transverse	Overall	-2.33	0.0196
ENSG00000143493	INTS7	intron	1	211946705	211952569	Cells_EBV-transformed_lymphocytes	Colon	-1.36	0.0196
ENSG00000125450	NUP85	intron	17	75216500	75218185	Adipose_Subcutaneous	Proximal	-2.33	0.0196
ENSG00000196814	MVB12B	intron	9	126381171	126386562	Adipose_Subcutaneous	Distal	2.32	0.0196
ENSG00000022840	RNF10	intron	12	120534968	120539368	Adipose_Visceral_Omentum	Colon	2.33	0.0196
ENSG00000140521	POLG	intron	15	89328535	89328685	Adipose_Subcutaneous	Overall	-0.47	0.0196
ENSG00000125450	NUP85	intron	17	75215823	75216311	Adipose_Subcutaneous	Proximal	-2.33	0.0196
ENSG00000130958	SLC35D2	intron	9	96352109	96360154	Cells_EBV-transformed_lymphocytes	Female	2.33	0.0196
ENSG00000117153	KLHL12	intron	1	202892659	202893239	Adipose_Subcutaneous	Colon	2.33	0.0196
ENSG00000144118	RALB	intron	2	120252980	120278615	Adipose_Visceral_Omentum	Proximal	0	0.0196
ENSG00000238142	BX284668.5	intron	1	16888782	16889548	Adipose_Visceral_Omentum	Male	-1.49	0.0196
ENSG00000126602	TRAP1	intron	16	3672820	3674339	Cells_EBV-transformed_lymphocytes	Colon	1.3	0.0196
ENSG00000163864	NMNAT3	intron	3	139561392	139573598	Adipose_Visceral_Omentum	Female	2.33	0.0196
ENSG00000177951	BET1L	intron	11	206038	207303	Adipose_Subcutaneous	Female	-2.33	0.0196
ENSG00000084072	PPIE	intron	1	39738923	39740165	Adipose_Visceral_Omentum	Female	2.08	0.0196
ENSG00000143850	PLEKHA6	intron	1	204261508	204264942	Adipose_Visceral_Omentum	Distal	2.31	0.0196
ENSG00000108100	CCNY	intron	10	35337207	35483404	Cells_EBV-transformed_lymphocytes	Colon	1.27	0.0196
ENSG00000088543	C3orf18	intron	3	50565861	50566006	Colon_Transverse	Overall	0	0.0196
ENSG00000056097	ZFR	intron	5	32379210	32380075	Adipose_Visceral_Omentum	Rectal	0	0.0196
ENSG00000056097	ZFR	intron	5	32379210	32385508	Adipose_Visceral_Omentum	Rectal	2.33	0.0196
ENSG00000138750	NUP54	intron	4	76118194	76130656	Adipose_Visceral_Omentum	Proximal	2.33	0.0196
ENSG00000173020	GRK2	intron	11	67281952	67282271	Adipose_Visceral_Omentum	Proximal	0	0.0196
ENSG00000064225	ST3GAL6	intron	3	98770956	98772813	Adipose_Visceral_Omentum	Rectal	2.33	0.0196
ENSG00000118308	IRAG2	intron	12	25061653	25062820	Adipose_Subcutaneous	Male	-2.31	0.0196
ENSG00000118965	WDR35	intron	2	19914277	19930396	Colon_Sigmoid	Overall	-2.33	0.0196
ENSG00000183891	TTC32	intron	2	19914277	19930396	Colon_Sigmoid	Overall	-2.33	0.0196
ENSG00000140471	LINS1	intron	15	100572065	100573651	Adipose_Subcutaneous	Female	1.68	0.0196
ENSG00000006607	FARP2	intron	2	241404841	241407537	Adipose_Visceral_Omentum	Male	-2.32	0.0196
ENSG00000063244	U2AF2	intron	19	55661189	55662502	Adipose_Subcutaneous	Female	-2.33	0.0196
ENSG00000063244	U2AF2	intron	19	55661189	55661771	Adipose_Subcutaneous	Female	2.33	0.0196
ENSG00000109790	KLHL5	intron	4	39076147	39081103	Cells_EBV-transformed_lymphocytes	Male	2.33	0.0196
ENSG00000171928	TVP23B	intron	17	18789435	18790896	Cells_EBV-transformed_lymphocytes	Proximal	2.33	0.0196
ENSG00000237181	PRKAR1B-AS1	intron	7	603616	607865	Whole_Blood	Overall	2.33	0.0196
ENSG00000101104	PABPC1L	intron	20	44933185	44935391	Cells_EBV-transformed_lymphocytes	Female	-2.33	0.0196
ENSG00000137055	PLAA	intron	9	26920384	26923178	Adipose_Subcutaneous	Male	2.33	0.0196
ENSG00000148498	PARD3	intron	10	34341816	34347956	Adipose_Visceral_Omentum	Overall	2.33	0.0196
ENSG00000148498	PARD3	intron	10	34341816	34347965	Cells_EBV-transformed_lymphocytes	Overall	0	0.0196
ENSG00000155463	OXA1L	intron	14	22768171	22769777	Adipose_Subcutaneous	Female	-2.33	0.0196
ENSG00000182134	TDRKH	intron	1	151774504	151774710	Adipose_Subcutaneous	Female	-1.92	0.0196
ENSG00000164683	HEY1	intron	8	79766732	79767009	Cells_EBV-transformed_lymphocytes	Overall	0	0.0196
ENSG00000140945	CDH13	intron	16	82627137	82858362	Adipose_Subcutaneous	Colon	-2.72	0.0196
		intron	15	67519102	67520779	Cells_EBV-transformed_lymphocytes	Male	-2.33	0.0196
ENSG00000151090	THRB	intron	3	24337371	24494687	Adipose_Visceral_Omentum	Rectal	2.33	0.0196
ENSG00000259673	IQCH-AS1	intron	15	67519102	67521007	Adipose_Visceral_Omentum	Male	2.33	0.0196
ENSG00000259673	IQCH-AS1	intron	15	67519102	67521519	Adipose_Subcutaneous	Male	0.78	0.0196
ENSG00000259673	IQCH-AS1	intron	15	67519102	67521546	Adipose_Visceral_Omentum	Male	-2.33	0.0196
ENSG00000104613	INTS10	intron	8	19824044	19826426	Cells_EBV-transformed_lymphocytes	Distal	1.63	0.0196
ENSG00000221887	HMSD	intron	18	63953527	63954408	Cells_EBV-transformed_lymphocytes	Rectal	-2.33	0.0196
ENSG00000237940	LINC01238	intron	2	241972556	241978563	Adipose_Visceral_Omentum	Rectal	-2.31	0.0196
ENSG00000213339	QTRT1	intron	19	10707380	10707466	Adipose_Visceral_Omentum	Colon	2.37	0.0196
ENSG00000213339	QTRT1	intron	19	10707380	10712161	Cells_EBV-transformed_lymphocytes	Colon	2.25	0.0196
ENSG00000213339	QTRT1	intron	19	10707380	10707500	Cells_EBV-transformed_lymphocytes	Colon	-2.5	0.0196
ENSG00000266714	MYO15B	intron	17	75613777	75614199	Adipose_Visceral_Omentum	Male	2.23	0.0196
ENSG00000168754	FAM178B	intron	2	96894051	96902620	Adipose_Visceral_Omentum	Male	-2.33	0.0196
ENSG00000196498	NCOR2	intron	12	124402558	124419957	Cells_EBV-transformed_lymphocytes	Female	1.66	0.0196
ENSG00000170276	HSPB2	intron	11	111913157	111913441	Adipose_Visceral_Omentum	Female	0.86	0.0196
		intron	12	48108194	48118482	Cells_EBV-transformed_lymphocytes	Colon	-2.33	0.0196
		intron	12	48118577	48122767	Cells_EBV-transformed_lymphocytes	Colon	-2.33	0.0196
ENSG00000138778	CENPE	intron	4	103161251	103161335	Cells_EBV-transformed_lymphocytes	Rectal	2.33	0.0197
ENSG00000130703	OSBPL2	intron	20	62291344	62291703	Adipose_Subcutaneous	Overall	2.33	0.0197
ENSG00000138002	IFT172	intron	2	27461836	27462701	Adipose_Visceral_Omentum	Distal	-2.33	0.0197
ENSG00000100614	PPM1A	intron	14	60249677	60277005	Cells_EBV-transformed_lymphocytes	Colon	-2.33	0.0197
ENSG00000122557	HERPUD2	intron	7	35670328	35673201	Cells_EBV-transformed_lymphocytes	Female	2.33	0.0197
ENSG00000075711	DLG1	intron	3	197130671	197130802	Cells_EBV-transformed_lymphocytes	Rectal	2.33	0.0197
ENSG00000164136	IL15	intron	4	141689035	141719329	Adipose_Visceral_Omentum	Distal	2.33	0.0197
ENSG00000263528	IKBKE	intron	1	206480533	206484997	Whole_Blood	Overall	2.33	0.0197
		intron	9	85554272	85575315	Cells_EBV-transformed_lymphocytes	Female	2.33	0.0197
ENSG00000158286	RNF207	intron	1	6211118	6211867	Adipose_Subcutaneous	Distal	-2.33	0.0197
ENSG00000131165	CHMP1A	intron	16	89647331	89649351	Adipose_Subcutaneous	Colon	-2.54	0.0197
ENSG00000132819	RBM38	intron	20	57391818	57392654	Adipose_Subcutaneous	Distal	-2.33	0.0197
ENSG00000046889	PREX2	intron	8	68217718	68220176	Adipose_Subcutaneous	Female	-2.31	0.0197
ENSG00000046889	PREX2	intron	8	68217718	68224559	Adipose_Subcutaneous	Female	2.31	0.0197
ENSG00000174744	BRMS1	intron	11	66341046	66341213	Adipose_Subcutaneous	Colon	2.33	0.0197
ENSG00000204136	GGTA1	intron	9	121461317	121463293	Whole_Blood	Overall	-0.09	0.0197
ENSG00000103222	ABCC1	intron	16	16105460	16106738	Adipose_Subcutaneous	Rectal	-2.33	0.0197
ENSG00000120256	LRP11	intron	6	149837463	149842983	Adipose_Visceral_Omentum	Overall	-2.33	0.0197
ENSG00000123106	CCDC91	intron	12	28256078	28257202	Adipose_Subcutaneous	Overall	-2.33	0.0197
ENSG00000204227	RING1	intron	6	33210130	33211158	Adipose_Visceral_Omentum	Rectal	-2.33	0.0197
ENSG00000187800	PEAR1	intron	1	156893837	156905324	Adipose_Subcutaneous	Rectal	-2.71	0.0197
ENSG00000204642	HLA-F	intron	6	29725563	29890264	Adipose_Subcutaneous	Female	-2.59	0.0197
ENSG00000206341	HLA-H	intron	6	29725563	29890264	Adipose_Subcutaneous	Female	-2.59	0.0197
		intron	10	73125509	73126635	Cells_EBV-transformed_lymphocytes	Female	2.33	0.0197
ENSG00000023516	AKAP11	intron	13	42308609	42313047	Adipose_Subcutaneous	Proximal	2.33	0.0197
ENSG00000140471	LINS1	intron	15	100576702	100580263	Cells_EBV-transformed_lymphocytes	Colon	2.33	0.0197
ENSG00000166321	NUDT13	intron	10	73125509	73126673	Adipose_Subcutaneous	Female	-2.33	0.0197
ENSG00000179241	LDLRAD3	intron	11	36036249	36081653	Adipose_Subcutaneous	Colon	0	0.0197
ENSG00000143434	SEMA6C	intron	1	151144434	151145024	Adipose_Subcutaneous	Distal	1.62	0.0197
ENSG00000197150	ABCB8	intron	7	151037327	151040268	Adipose_Visceral_Omentum	Colon	2.49	0.0197
ENSG00000089022	MAPKAPK5	intron	12	111868876	111870271	Adipose_Visceral_Omentum	Rectal	2.33	0.0197
ENSG00000107521	HPS1	intron	10	98430670	98433983	Adipose_Visceral_Omentum	Overall	2.62	0.0197
ENSG00000107643	MAPK8	intron	10	48424159	48425888	Adipose_Subcutaneous	Rectal	2.33	0.0197
ENSG00000008838	MED24	intron	17	40036154	40053298	Adipose_Subcutaneous	Rectal	2.33	0.0197
ENSG00000113645	WWC1	intron	5	168467964	168468951	Adipose_Visceral_Omentum	Female	2.33	0.0197
ENSG00000215067	ALOX12-AS1	intron	17	7001823	7002484	Adipose_Subcutaneous	Distal	-2.33	0.0197
ENSG00000125247	TMTC4	intron	13	100668794	100674744	Adipose_Subcutaneous	Distal	2.08	0.0197
ENSG00000129696	TTI2	intron	8	33507321	33509746	Adipose_Subcutaneous	Proximal	0.78	0.0197
ENSG00000146094	DOK3	intron	5	177505110	177508237	Adipose_Subcutaneous	Rectal	-0.78	0.0197
ENSG00000112130	RNF8	intron	6	37377033	37390742	Adipose_Subcutaneous	Female	-2.33	0.0197
ENSG00000075643	MOCOS	intron	18	36249000	36251159	Cells_EBV-transformed_lymphocytes	Colon	-2.33	0.0197
ENSG00000105538	RASIP1	intron	19	48727158	48727393	Adipose_Subcutaneous	Proximal	2.33	0.0197
ENSG00000132141	CCT6B	intron	17	34942643	34951950	Adipose_Subcutaneous	Male	-2.33	0.0197
ENSG00000174177	CTU2	intron	16	88706598	88707136	Cells_EBV-transformed_lymphocytes	Colon	2.33	0.0197
ENSG00000204463	BAG6	intron	6	31651776	31652424	Cells_EBV-transformed_lymphocytes	Male	0.65	0.0197
ENSG00000138709	LARP1B	intron	4	128162317	128178431	Adipose_Subcutaneous	Proximal	-2.33	0.0197
ENSG00000078808	SDF4	intron	1	1218628	1218769	Cells_EBV-transformed_lymphocytes	Overall	2.33	0.0197
ENSG00000078808	SDF4	intron	1	1218633	1218769	Colon_Sigmoid	Overall	-2.33	0.0197
ENSG00000078808	SDF4	intron	1	1218927	1223244	Adipose_Subcutaneous	Overall	-2.33	0.0197
ENSG00000204580	DDR1	intron	6	30895514	30896621	Adipose_Visceral_Omentum	Proximal	2.33	0.0197
ENSG00000178381	ZFAND2A	intron	7	1153224	1155453	Cells_EBV-transformed_lymphocytes	Distal	0.71	0.0197
ENSG00000055070	SZRD1	intron	1	16393482	16395038	Adipose_Subcutaneous	Distal	2.33	0.0197
ENSG00000148357	HMCN2	intron	9	130427619	130428358	Adipose_Visceral_Omentum	Proximal	-2.33	0.0197
ENSG00000151657	KIN	intron	10	7780307	7787820	Adipose_Subcutaneous	Distal	2.33	0.0197
ENSG00000237125	HAND2-AS1	intron	4	173536970	173537363	Adipose_Visceral_Omentum	Proximal	-2.33	0.0197
ENSG00000146729	NIPSNAP2	intron	7	55965150	55978126	Cells_EBV-transformed_lymphocytes	Male	-2.16	0.0197
ENSG00000174292	TNK1	intron	17	7387457	7388406	Colon_Transverse	Overall	2.33	0.0197
		intron	14	89993483	90016062	Cells_EBV-transformed_lymphocytes	Proximal	-2.33	0.0197
ENSG00000042088	TDP1	intron	14	89993483	90019316	Cells_EBV-transformed_lymphocytes	Proximal	2.33	0.0197
ENSG00000064932	SBNO2	intron	19	1123633	1123942	Adipose_Visceral_Omentum	Distal	-2.33	0.0197
ENSG00000083535	PIBF1	intron	13	72782349	72792447	Cells_EBV-transformed_lymphocytes	Overall	-2.33	0.0197
ENSG00000110917	MLEC	intron	12	120687531	120694091	Adipose_Subcutaneous	Rectal	2.33	0.0197
ENSG00000144857	BOC	intron	3	113284567	113284782	Adipose_Subcutaneous	Female	-2.33	0.0197
ENSG00000130158	DOCK6	intron	19	11251086	11252119	Adipose_Subcutaneous	Colon	-2.32	0.0197
ENSG00000229043	ZFAND2A-DT	intron	7	1162543	1162962	Adipose_Visceral_Omentum	Male	-2.33	0.0197
ENSG00000196735	HLA-DQA1	intron	6	32637540	32641310	Cells_EBV-transformed_lymphocytes	Proximal	-0.91	0.0197
ENSG00000237541	HLA-DQA2	intron	6	32637540	32641310	Cells_EBV-transformed_lymphocytes	Proximal	-0.91	0.0197
ENSG00000140521	POLG	intron	15	89322015	89323404	Colon_Transverse	Overall	-1.9	0.0197
ENSG00000176393	RNPEP	intron	1	201989044	201989383	Cells_EBV-transformed_lymphocytes	Colon	1.38	0.0197
ENSG00000009954	BAZ1B	intron	7	73463099	73464120	Cells_EBV-transformed_lymphocytes	Male	2.33	0.0197
ENSG00000059588	TARBP1	intron	1	234460396	234465656	Adipose_Visceral_Omentum	Colon	2.33	0.0197
ENSG00000078269	SYNJ2	intron	6	158088772	158089839	Adipose_Subcutaneous	Distal	2.33	0.0197
ENSG00000078269	SYNJ2	intron	6	158089947	158092926	Adipose_Subcutaneous	Distal	-2.33	0.0197
ENSG00000132485	ZRANB2	intron	1	71066934	71069267	Adipose_Visceral_Omentum	Colon	2.33	0.0197
ENSG00000132485	ZRANB2	intron	1	71066934	71069276	Cells_EBV-transformed_lymphocytes	Colon	-2.33	0.0197
ENSG00000162769	FLVCR1	intron	1	212888001	212888489	Adipose_Subcutaneous	Proximal	-2.33	0.0197
ENSG00000050426	LETMD1	intron	12	51053860	51055835	Cells_EBV-transformed_lymphocytes	Overall	-2.33	0.0198
		intron	11	108287438	108287600	Cells_EBV-transformed_lymphocytes	Overall	2.33	0.0198
ENSG00000103316	CRYM	intron	16	21267737	21269790	Cells_EBV-transformed_lymphocytes	Overall	-2.33	0.0198
ENSG00000132141	CCT6B	intron	17	34954599	34958560	Adipose_Subcutaneous	Colon	0.78	0.0198
ENSG00000168003	SLC3A2	intron	11	62871669	62876784	Cells_EBV-transformed_lymphocytes	Male	0	0.0198
ENSG00000124299	PEPD	intron	19	33388081	33390671	Adipose_Subcutaneous	Male	-2.33	0.0198
ENSG00000168404	MLKL	intron	16	74675100	74675355	Adipose_Visceral_Omentum	Male	2.33	0.0198
ENSG00000196557	CACNA1H	intron	16	1218651	1219003	Colon_Sigmoid	Overall	2.31	0.0198
ENSG00000134905	CARS2	intron	13	110647239	110651034	Cells_EBV-transformed_lymphocytes	Distal	1.93	0.0198
		intron	1	183922336	183926105	Cells_EBV-transformed_lymphocytes	Proximal	-2.33	0.0198
ENSG00000145725	PPIP5K2	intron	5	103158313	103158452	Adipose_Visceral_Omentum	Rectal	2.33	0.0198
ENSG00000173281	PPP1R3B	intron	8	9141668	9150563	Adipose_Subcutaneous	Colon	2.33	0.0198
ENSG00000079805	DNM2	intron	19	10830378	10830978	Cells_EBV-transformed_lymphocytes	Female	-0.78	0.0198
ENSG00000079805	DNM2	intron	19	10830378	10830981	Adipose_Subcutaneous	Female	-0.78	0.0198
ENSG00000095383	TBC1D2	intron	9	98203408	98208668	Adipose_Subcutaneous	Rectal	2.33	0.0198
ENSG00000130560	UBAC1	intron	9	135947055	135947798	Adipose_Subcutaneous	Distal	-2.33	0.0198
ENSG00000133030	MPRIP	intron	17	17180088	17184823	Adipose_Subcutaneous	Female	-2.33	0.0198
ENSG00000154144	TBRG1	intron	11	124630485	124630745	Cells_EBV-transformed_lymphocytes	Distal	2.33	0.0198
ENSG00000204219	TCEA3	intron	1	23418009	23424565	Adipose_Visceral_Omentum	Colon	2.33	0.0198
		intron	1	2416012	2425709	Cells_EBV-transformed_lymphocytes	Colon	-2.33	0.0198
ENSG00000171456	ASXL1	intron	20	32431176	32431321	Adipose_Subcutaneous	Rectal	2.33	0.0198
ENSG00000171456	ASXL1	intron	20	32431679	32432880	Adipose_Visceral_Omentum	Rectal	2.33	0.0198
ENSG00000180891	CUEDC1	intron	17	57885879	57955225	Adipose_Subcutaneous	Female	2.33	0.0198
ENSG00000107796	ACTA2	intron	10	88943907	88947258	Adipose_Subcutaneous	Male	2.32	0.0198
ENSG00000153956	CACNA2D1	intron	7	81967663	81968887	Adipose_Visceral_Omentum	Distal	2.33	0.0198
ENSG00000140471	LINS1	intron	15	100580945	100602117	Adipose_Visceral_Omentum	Colon	-2.33	0.0198
ENSG00000140471	LINS1	intron	15	100580945	100602121	Adipose_Subcutaneous	Colon	2.33	0.0198
ENSG00000154864	PIEZO2	intron	18	10682292	10689655	Adipose_Visceral_Omentum	Rectal	2.33	0.0198
ENSG00000196712	NF1	intron	17	31095369	31155983	Adipose_Subcutaneous	Rectal	2.33	0.0198
ENSG00000177951	BET1L	intron	11	205469	205611	Adipose_Subcutaneous	Distal	0.37	0.0198
ENSG00000148090	AUH	intron	9	91214425	91217277	Adipose_Subcutaneous	Female	2.33	0.0198
ENSG00000004455	AK2	intron	1	33010833	33012074	Adipose_Subcutaneous	Rectal	-2.33	0.0198
ENSG00000137601	NEK1	intron	4	169508331	169508769	Adipose_Visceral_Omentum	Overall	2.33	0.0198
ENSG00000137601	NEK1	intron	4	169508331	169537809	Adipose_Visceral_Omentum	Overall	-2.33	0.0198
ENSG00000168411	RFWD3	intron	16	74632673	74636346	Adipose_Subcutaneous	Rectal	-2.33	0.0198
ENSG00000180257	ZNF816	intron	19	52952877	52956027	Adipose_Subcutaneous	Female	2.33	0.0198
ENSG00000213801	ZNF321P	intron	19	52952877	52956027	Adipose_Subcutaneous	Female	2.33	0.0198
ENSG00000109790	KLHL5	intron	4	39126857	39133921	Adipose_Visceral_Omentum	Male	-2.3	0.0198
ENSG00000108433	GOSR2	intron	17	46931207	46932067	Adipose_Visceral_Omentum	Distal	2.33	0.0198
ENSG00000196562	SULF2	intron	20	47665956	47666260	Adipose_Visceral_Omentum	Overall	2.58	0.0198
ENSG00000162769	FLVCR1	intron	1	212885396	212888489	Cells_EBV-transformed_lymphocytes	Proximal	2.32	0.0198
ENSG00000110046	ATG2A	intron	11	64903364	64905563	Adipose_Subcutaneous	Rectal	-2.33	0.0198
ENSG00000110046	ATG2A	intron	11	64903660	64905563	Adipose_Subcutaneous	Rectal	2.33	0.0198
ENSG00000174197	MGA	intron	15	41740203	41748637	Cells_EBV-transformed_lymphocytes	Colon	-2.33	0.0198
ENSG00000188243	COMMD6	intron	13	75530266	75537499	Adipose_Subcutaneous	Colon	-2.33	0.0198
ENSG00000188243	COMMD6	intron	13	75530266	75537664	Adipose_Visceral_Omentum	Colon	2.33	0.0198
ENSG00000159640	ACE	intron	17	63487073	63488648	Adipose_Subcutaneous	Male	-2.3	0.0198
ENSG00000156170	NDUFAF6	intron	8	94975415	94975817	Cells_EBV-transformed_lymphocytes	Distal	-2.33	0.0198
ENSG00000118308	IRAG2	intron	12	25063816	25069350	Adipose_Visceral_Omentum	Overall	-2.33	0.0198
ENSG00000140374	ETFA	intron	15	76227866	76231333	Adipose_Subcutaneous	Proximal	2.33	0.0198
ENSG00000164077	MON1A	intron	3	49912011	49913220	Adipose_Subcutaneous	Rectal	-2.33	0.0198
ENSG00000130811	EIF3G	intron	19	10117188	10118668	Adipose_Subcutaneous	Colon	2.32	0.0198
ENSG00000182871	COL18A1	intron	21	45495432	45496210	Colon_Sigmoid	Overall	2.1	0.0198
ENSG00000143771	CNIH4	intron	1	224364265	224365879	Adipose_Visceral_Omentum	Rectal	-0.78	0.0198
ENSG00000103148	NPRL3	intron	16	119255	124937	Adipose_Visceral_Omentum	Male	-2.33	0.0198
ENSG00000129351	ILF3	intron	19	10683970	10684416	Adipose_Visceral_Omentum	Proximal	-2.33	0.0198
ENSG00000079819	EPB41L2	intron	6	130870126	130885096	Adipose_Visceral_Omentum	Rectal	2.31	0.0199
ENSG00000214765	SEPTIN7P2	intron	7	45745048	45746827	Adipose_Subcutaneous	Proximal	-2.33	0.0199
ENSG00000214765	SEPTIN7P2	intron	7	45745048	45747215	Cells_EBV-transformed_lymphocytes	Proximal	2.33	0.0199
ENSG00000203999	LINC01270	intron	20	50277613	50278177	Adipose_Subcutaneous	Female	2.33	0.0199
ENSG00000224397	PELATON	intron	20	50277613	50278177	Adipose_Subcutaneous	Female	2.33	0.0199
ENSG00000115694	STK25	intron	2	241496534	241497616	Adipose_Visceral_Omentum	Distal	1.57	0.0199
ENSG00000166507	NDST2	intron	10	73806811	73807108	Adipose_Subcutaneous	Female	-0.78	0.0199
ENSG00000071282	LMCD1	intron	3	8548903	8549874	Adipose_Subcutaneous	Proximal	-2.33	0.0199
ENSG00000071282	LMCD1	intron	3	8548903	8565432	Adipose_Subcutaneous	Proximal	2.33	0.0199
ENSG00000100997	ABHD12	intron	20	25317078	25320199	Adipose_Visceral_Omentum	Overall	-2.33	0.0199
ENSG00000129566	TEP1	intron	14	20389740	20390681	Adipose_Subcutaneous	Proximal	2.33	0.0199
ENSG00000137343	ATAT1	intron	6	30643011	30643529	Adipose_Subcutaneous	Male	2.33	0.0199
ENSG00000162769	FLVCR1	intron	1	212888594	212889146	Cells_EBV-transformed_lymphocytes	Proximal	2.33	0.0199
ENSG00000163328	GPR155	intron	2	174481987	174482873	Cells_EBV-transformed_lymphocytes	Proximal	-2.33	0.0199
ENSG00000163328	GPR155	intron	2	174481987	174483010	Cells_EBV-transformed_lymphocytes	Proximal	2.33	0.0199
ENSG00000163328	GPR155	intron	2	174481987	174486873	Cells_EBV-transformed_lymphocytes	Proximal	2.33	0.0199
ENSG00000163328	GPR155	intron	2	174483158	174486873	Cells_EBV-transformed_lymphocytes	Proximal	2.33	0.0199
ENSG00000166262	FAM227B	intron	15	49576845	49577629	Cells_EBV-transformed_lymphocytes	Proximal	2.33	0.0199
ENSG00000228775	WEE2-AS1	intron	7	141705757	141714189	Adipose_Subcutaneous	Overall	2.33	0.0199
ENSG00000257093	DENND11	intron	7	141705757	141714189	Adipose_Subcutaneous	Overall	2.33	0.0199
ENSG00000011485	PPP5C	intron	19	46353989	46375604	Colon_Transverse	Overall	-2.33	0.0199
ENSG00000118894	EEF2KMT	intron	16	5090565	5091794	Adipose_Subcutaneous	Male	2.32	0.0199
ENSG00000120694	HSPH1	intron	13	31158863	31161982	Adipose_Subcutaneous	Female	-2.33	0.0199
ENSG00000122034	GTF3A	intron	13	27426341	27427092	Cells_EBV-transformed_lymphocytes	Distal	-2.39	0.0199
		intron	1	221739787	221743743	Cells_EBV-transformed_lymphocytes	Male	2.33	0.0199
ENSG00000106565	TMEM176B	intron	7	150796574	150799611	Colon_Sigmoid	Overall	-2.33	0.0199
ENSG00000130811	EIF3G	intron	19	10118557	10118668	Adipose_Subcutaneous	Colon	-2.33	0.0199
ENSG00000141556	TBCD	intron	17	82870380	82884145	Adipose_Subcutaneous	Male	-2.33	0.0199
ENSG00000162994	CLHC1	intron	2	55222493	55232236	Cells_EBV-transformed_lymphocytes	Colon	2.33	0.0199
ENSG00000170365	SMAD1	intron	4	145542698	145546703	Adipose_Visceral_Omentum	Distal	-0.78	0.0199
ENSG00000178761	FAM219B	intron	15	74905059	74905154	Adipose_Subcutaneous	Proximal	-2.33	0.0199
ENSG00000178761	FAM219B	intron	15	74905231	74906278	Cells_EBV-transformed_lymphocytes	Proximal	2.33	0.0199
ENSG00000178761	FAM219B	intron	15	74905231	74906587	Adipose_Visceral_Omentum	Proximal	2.33	0.0199
ENSG00000244227	LRRC77P	intron	3	167912904	167915061	Adipose_Visceral_Omentum	Overall	-2.33	0.0199
ENSG00000023516	AKAP11	intron	13	42313130	42313894	Adipose_Subcutaneous	Proximal	2.33	0.0199
ENSG00000100997	ABHD12	intron	20	25314970	25317048	Cells_EBV-transformed_lymphocytes	Overall	2.33	0.0199
ENSG00000198464	ZNF480	intron	19	52297223	52300394	Cells_EBV-transformed_lymphocytes	Overall	2.29	0.0199
ENSG00000127415	IDUA	intron	4	1002161	1002269	Colon_Sigmoid	Overall	-2.33	0.0199
ENSG00000142794	NBPF3	intron	1	21445219	21466087	Adipose_Subcutaneous	Male	-1.17	0.0199
ENSG00000182473	EXOC7	intron	17	76088122	76088464	Cells_EBV-transformed_lymphocytes	Overall	0.99	0.0199
		intron	21	29092581	29149189	Cells_EBV-transformed_lymphocytes	Male	-2.33	0.0199
ENSG00000126070	AGO3	intron	1	35972232	35973375	Adipose_Visceral_Omentum	Rectal	-2.33	0.0199
ENSG00000126070	AGO3	intron	1	35973511	35982621	Cells_EBV-transformed_lymphocytes	Rectal	2.33	0.0199
ENSG00000158158	CNNM4	intron	2	96762401	96797012	Cells_EBV-transformed_lymphocytes	Distal	-2.33	0.0199
ENSG00000138767	CNOT6L	intron	4	77720643	77726167	Adipose_Visceral_Omentum	Rectal	2.33	0.0199
ENSG00000162572	SCNN1D	intron	1	1281610	1282276	Adipose_Subcutaneous	Colon	-2.33	0.0199
ENSG00000181045	SLC26A11	intron	17	80220496	80220916	Adipose_Visceral_Omentum	Proximal	-2.33	0.0199
ENSG00000235033	DAAM2-AS1	intron	6	39891379	39897197	Adipose_Subcutaneous	Colon	2.33	0.0199
ENSG00000215440	NPEPL1	intron	20	58701158	58703215	Cells_EBV-transformed_lymphocytes	Colon	2.15	0.0199
ENSG00000253540	FAM86HP	intron	3	130104297	130105530	Cells_EBV-transformed_lymphocytes	Rectal	0.92	0.0199
ENSG00000257551	HLX-AS1	intron	1	220833192	220879849	Adipose_Subcutaneous	Male	-1.67	0.0199
ENSG00000120253	NUP43	intron	6	149727198	149731613	Adipose_Subcutaneous	Overall	-2.32	0.0199
		intron	2	74882302	74885494	Cells_EBV-transformed_lymphocytes	Female	2.33	0.0199
ENSG00000008226	DLEC1	intron	3	38084245	38085274	Adipose_Visceral_Omentum	Rectal	2.33	0.0199
ENSG00000159399	HK2	intron	2	74882239	74885494	Cells_EBV-transformed_lymphocytes	Female	-2.33	0.0199
		intron	6	7301368	7303550	Cells_EBV-transformed_lymphocytes	Proximal	-2.33	0.0199
ENSG00000065060	BLTP3A	intron	6	34835464	34836156	Cells_EBV-transformed_lymphocytes	Rectal	-2.33	0.0199
ENSG00000100997	ABHD12	intron	20	25323430	25339220	Adipose_Visceral_Omentum	Overall	2.33	0.0199
ENSG00000124783	SSR1	intron	6	7301572	7303550	Adipose_Subcutaneous	Proximal	2.33	0.0199
ENSG00000126934	MAP2K2	intron	19	4099783	4101019	Adipose_Subcutaneous	Distal	-2.33	0.0199
ENSG00000126934	MAP2K2	intron	19	4100648	4101019	Adipose_Subcutaneous	Distal	-2.33	0.0199
ENSG00000162572	SCNN1D	intron	1	1281610	1282276	Adipose_Subcutaneous	Female	-2.33	0.0199
ENSG00000135749	PCNX2	intron	1	233095863	233135013	Adipose_Visceral_Omentum	Rectal	0.54	0.0199
ENSG00000037749	MFAP3	intron	5	154050017	154052920	Adipose_Visceral_Omentum	Colon	2.29	0.0199
ENSG00000113456	RAD1	intron	5	34914026	34914695	Adipose_Subcutaneous	Male	-0.78	0.0199
ENSG00000156467	UQCRB	intron	8	96231132	96231774	Adipose_Subcutaneous	Proximal	2.33	0.0199
ENSG00000178741	COX5A	intron	15	74920442	74923648	Cells_EBV-transformed_lymphocytes	Proximal	-2.33	0.0199
ENSG00000160284	SPATC1L	intron	21	46168658	46184356	Adipose_Visceral_Omentum	Overall	-1.36	0.0199
ENSG00000197696	NMB	intron	15	84655404	84657176	Adipose_Visceral_Omentum	Distal	-0.29	0.0199
ENSG00000075790	BCAP29	intron	7	107576592	107577313	Adipose_Visceral_Omentum	Colon	2.33	0.0199
ENSG00000105865	DUS4L	intron	7	107576592	107577313	Adipose_Visceral_Omentum	Colon	2.33	0.0199
ENSG00000114446	IFT57	intron	3	108219572	108222111	Adipose_Subcutaneous	Proximal	2.33	0.0199
ENSG00000130734	ATG4D	intron	19	10545130	10548904	Adipose_Subcutaneous	Colon	-2.33	0.0199
ENSG00000130734	ATG4D	intron	19	10547071	10547189	Adipose_Subcutaneous	Colon	2.33	0.0199
ENSG00000130734	ATG4D	intron	19	10547253	10548904	Adipose_Subcutaneous	Colon	2.33	0.0199
ENSG00000257267	ZNF271P	intron	18	35291232	35305976	Adipose_Subcutaneous	Colon	2.33	0.0199
ENSG00000087586	AURKA	intron	20	56388202	56392168	Cells_EBV-transformed_lymphocytes	Rectal	2.33	0.0199
ENSG00000004487	KDM1A	intron	1	23053839	23055069	Adipose_Visceral_Omentum	Colon	-2.33	0.0199
ENSG00000116459	ATP5PB	intron	1	111449873	111456086	Adipose_Subcutaneous	Rectal	2.33	0.0199
ENSG00000143498	TAF1A	intron	1	222566525	222569510	Adipose_Subcutaneous	Overall	2.33	0.0199
		intron	6	36479223	36481562	Cells_EBV-transformed_lymphocytes	Proximal	2.33	0.0199
ENSG00000091436	MAP3K20	intron	2	173239496	173258699	Adipose_Subcutaneous	Distal	2.33	0.0199
ENSG00000164074	ABHD18	intron	4	127984423	127989721	Adipose_Visceral_Omentum	Male	2.33	0.0199
ENSG00000165478	HEPACAM	intron	11	124921440	124922388	Adipose_Visceral_Omentum	Colon	-2.33	0.0199
ENSG00000198788	MUC2	intron	11	1092442	1092844	Colon_Transverse	Overall	-2.33	0.0199
ENSG00000179082	LINC02913	intron	9	129336988	129338792	Adipose_Visceral_Omentum	Colon	-2.33	0.02
ENSG00000233901	LINC01503	intron	9	129336988	129338792	Adipose_Visceral_Omentum	Colon	-2.33	0.02
ENSG00000159202	UBE2Z	intron	17	48910880	48916076	Adipose_Visceral_Omentum	Proximal	0.73	0.02
ENSG00000139168	ZCRB1	intron	12	42322446	42325924	Adipose_Visceral_Omentum	Male	-2.51	0.02
ENSG00000133812	SBF2	intron	11	9784438	9785125	Adipose_Visceral_Omentum	Colon	-2.33	0.02
ENSG00000134318	ROCK2	intron	2	11222174	11224322	Adipose_Visceral_Omentum	Rectal	-2.33	0.02
ENSG00000157510	AFAP1L1	intron	5	149302526	149306306	Adipose_Visceral_Omentum	Distal	2.33	0.02
ENSG00000130592	LSP1	intron	11	1880224	1881432	Adipose_Visceral_Omentum	Proximal	-1.14	0.02
ENSG00000146576	INTS15	intron	7	6591867	6594435	Adipose_Visceral_Omentum	Colon	-2.31	0.02
ENSG00000113719	ERGIC1	intron	5	172914838	172924005	Adipose_Visceral_Omentum	Colon	-2.33	0.02
ENSG00000233593	LINC02609	intron	1	90832196	90851483	Adipose_Visceral_Omentum	Proximal	-1.11	0.02
ENSG00000160801	PTH1R	intron	3	46898192	46898662	Adipose_Subcutaneous	Colon	-2.33	0.02
ENSG00000241852	C8orf58	intron	8	22602643	22603195	Cells_EBV-transformed_lymphocytes	Male	-2.14	0.02
ENSG00000183807	FAM162B	intron	6	116762085	116765405	Adipose_Subcutaneous	Distal	-2.33	0.02
ENSG00000183807	FAM162B	intron	6	116765255	116765405	Adipose_Subcutaneous	Distal	2.33	0.02
ENSG00000111696	NT5DC3	intron	12	103787527	103788838	Adipose_Visceral_Omentum	Overall	2.55	0.02
ENSG00000107338	SHB	intron	9	37974837	38016011	Colon_Transverse	Overall	-2.33	0.02
ENSG00000122376	SHLD2	intron	10	87176095	87180126	Cells_EBV-transformed_lymphocytes	Proximal	2.33	0.02
ENSG00000244701	AC004918.1	intron	7	141656614	141664172	Cells_EBV-transformed_lymphocytes	Male	-2.32	0.02
ENSG00000257093	DENND11	intron	7	141656614	141664172	Cells_EBV-transformed_lymphocytes	Male	-2.32	0.02
ENSG00000064995	TAF11	intron	6	34878720	34880289	Cells_EBV-transformed_lymphocytes	Male	-2.32	0.02
ENSG00000024422	EHD2	intron	19	47717016	47718509	Adipose_Visceral_Omentum	Rectal	2.33	0.02
ENSG00000119397	CNTRL	intron	9	121090405	121094888	Cells_EBV-transformed_lymphocytes	Rectal	2.33	0.02
ENSG00000168763	CNNM3	intron	2	96829134	96832552	Adipose_Subcutaneous	Overall	2.33	0.02
ENSG00000168393	DTYMK	intron	2	241678649	241680229	Adipose_Visceral_Omentum	Male	-1.54	0.02
ENSG00000196961	AP2A1	intron	19	49782724	49791935	Cells_EBV-transformed_lymphocytes	Male	1.58	0.02
ENSG00000256128	LINC00944	intron	12	126746332	126747931	Cells_EBV-transformed_lymphocytes	Rectal	-2.33	0.02
ENSG00000127415	IDUA	intron	4	1001563	1001679	Adipose_Visceral_Omentum	Colon	-2.27	0.02
ENSG00000006125	AP2B1	intron	17	35708009	35709224	Adipose_Visceral_Omentum	Rectal	-2.33	0.02
ENSG00000176102	CSTF3	intron	11	33090727	33092271	Adipose_Visceral_Omentum	Female	-2.33	0.02
ENSG00000121578	B4GALT4	intron	3	119227041	119229847	Adipose_Subcutaneous	Male	-0.88	0.02
ENSG00000108474	PIGL	intron	17	16299978	16313547	Cells_EBV-transformed_lymphocytes	Colon	2.33	0.02
ENSG00000134574	DDB2	intron	11	47234934	47235270	Adipose_Subcutaneous	Distal	-2.33	0.02
ENSG00000023041	ZDHHC6	intron	10	112443594	112445170	Adipose_Subcutaneous	Male	2.33	0.02
ENSG00000110090	CPT1A	intron	11	68786035	68793315	Adipose_Subcutaneous	Colon	2.33	0.02
ENSG00000149311	ATM	intron	11	108354874	108365082	Cells_EBV-transformed_lymphocytes	Overall	-2.33	0.02
ENSG00000167291	TBC1D16	intron	17	79950578	79951450	Colon_Transverse	Overall	0	0.02
ENSG00000135766	EGLN1	intron	1	231366475	231367569	Adipose_Visceral_Omentum	Distal	2.33	0.02
ENSG00000130775	THEMIS2	intron	1	27883043	27885295	Adipose_Subcutaneous	Rectal	2.3	0.02
ENSG00000162441	LZIC	intron	1	9932898	9934762	Adipose_Subcutaneous	Overall	-2.33	0.02
ENSG00000176956	LY6H	intron	8	143158922	143159582	Colon_Sigmoid	Overall	2.33	0.02
ENSG00000204394	VARS1	intron	6	31777662	31778967	Adipose_Visceral_Omentum	Distal	-2.33	0.02
ENSG00000117682	DHDDS	intron	1	26446432	26447559	Cells_EBV-transformed_lymphocytes	Male	0.78	0.02
ENSG00000171658	NMRAL2P	intron	3	185975356	185979658	Colon_Transverse	Overall	-2.33	0.02
ENSG00000196700	ZNF512B	intron	20	63967952	63969814	Colon_Sigmoid	Overall	2.05	0.02
ENSG00000225697	SLC26A6	intron	3	48632044	48632245	Cells_EBV-transformed_lymphocytes	Rectal	2.33	0.02
ENSG00000138835	RGS3	intron	9	113536918	113583450	Adipose_Visceral_Omentum	Female	-2.33	0.0201
ENSG00000254461	AP001107.4	intron	11	66259842	66261725	Adipose_Subcutaneous	Rectal	2.33	0.0201
ENSG00000138835	RGS3	intron	9	113536918	113541320	Adipose_Subcutaneous	Female	2.33	0.0201
ENSG00000197928	ZNF677	intron	19	53253156	53254834	Adipose_Visceral_Omentum	Male	1.49	0.0201
ENSG00000120833	SOCS2	intron	12	93575173	93575510	Adipose_Visceral_Omentum	Distal	2.33	0.0201
ENSG00000157216	SSBP3	intron	1	54251860	54257127	Adipose_Subcutaneous	Proximal	-2.33	0.0201
ENSG00000105486	LIG1	intron	19	48133097	48133981	Adipose_Subcutaneous	Rectal	0.8	0.0201
ENSG00000088992	TESC	intron	12	117049158	117056806	Cells_EBV-transformed_lymphocytes	Distal	2.33	0.0201
ENSG00000176909	MAMSTR	intron	19	48715767	48716705	Adipose_Visceral_Omentum	Colon	-2.33	0.0201
ENSG00000196476	C20orf96	intron	20	276879	277044	Cells_EBV-transformed_lymphocytes	Female	-2.33	0.0201
ENSG00000110080	ST3GAL4	intron	11	126408496	126409268	Adipose_Visceral_Omentum	Overall	-1.21	0.0201
ENSG00000060982	BCAT1	intron	12	24901885	24948927	Cells_EBV-transformed_lymphocytes	Colon	0.46	0.0201
ENSG00000197558	SSPOP	intron	7	149816089	149816372	Adipose_Visceral_Omentum	Proximal	-2.32	0.0201
ENSG00000204152	TIMM23B	intron	10	49942300	49945032	Adipose_Visceral_Omentum	Overall	-2.32	0.0201
ENSG00000023516	AKAP11	intron	13	42308609	42313894	Cells_EBV-transformed_lymphocytes	Proximal	-2.32	0.0201
ENSG00000108788	MLX	intron	17	42567655	42568470	Adipose_Subcutaneous	Colon	2.32	0.0201
ENSG00000108788	MLX	intron	17	42567655	42568837	Adipose_Subcutaneous	Colon	-2.32	0.0201
ENSG00000108788	MLX	intron	17	42568559	42568837	Adipose_Subcutaneous	Colon	2.32	0.0201
ENSG00000108788	MLX	intron	17	42568943	42569204	Adipose_Subcutaneous	Colon	2.32	0.0201
ENSG00000138709	LARP1B	intron	4	128114742	128121826	Adipose_Subcutaneous	Female	2.32	0.0201
ENSG00000164327	RICTOR	intron	5	39003622	39021039	Cells_EBV-transformed_lymphocytes	Colon	2.32	0.0201
ENSG00000164946	FREM1	intron	9	14770806	14775789	Colon_Sigmoid	Overall	-2.32	0.0201
ENSG00000141580	WDR45B	intron	17	82627291	82630921	Cells_EBV-transformed_lymphocytes	Male	2.14	0.0201
ENSG00000230415	LINC01786	intron	1	1274481	1279068	Adipose_Visceral_Omentum	Female	0.36	0.0201
ENSG00000171703	TCEA2	intron	20	64062503	64066476	Adipose_Subcutaneous	Rectal	-1.41	0.0201
ENSG00000166888	STAT6	intron	12	57108299	57111129	Cells_EBV-transformed_lymphocytes	Rectal	2.49	0.0201
ENSG00000148218	ALAD	intron	9	113393630	113401212	Cells_EBV-transformed_lymphocytes	Female	-2.32	0.0201
ENSG00000168026	TTC21A	intron	3	39135174	39136357	Cells_EBV-transformed_lymphocytes	Male	-2.32	0.0201
ENSG00000168781	PPIP5K1	intron	15	43558932	43568463	Cells_EBV-transformed_lymphocytes	Male	-2.32	0.0201
ENSG00000214174	AMZ2P1	intron	17	64968381	64972534	Cells_EBV-transformed_lymphocytes	Proximal	2.32	0.0201
ENSG00000245281	ASAH1-AS1	intron	8	18086936	18087025	Adipose_Subcutaneous	Distal	2.32	0.0201
ENSG00000245281	ASAH1-AS1	intron	8	18086936	18095826	Adipose_Subcutaneous	Distal	-2.32	0.0201
ENSG00000144857	BOC	intron	3	113272703	113274375	Adipose_Subcutaneous	Distal	-2.43	0.0201
ENSG00000196547	MAN2A2	intron	15	90917843	90918194	Adipose_Visceral_Omentum	Overall	-2.32	0.0201
ENSG00000122783	CYREN	intron	7	135169060	135170399	Adipose_Visceral_Omentum	Distal	2.32	0.0201
ENSG00000111203	ITFG2	intron	12	2840995	2843212	Colon_Transverse	Overall	2.32	0.0201
ENSG00000111203	ITFG2	intron	12	2840995	2858012	Adipose_Visceral_Omentum	Overall	2.32	0.0201
ENSG00000235531	MSC-AS1	intron	8	71844422	71962923	Adipose_Visceral_Omentum	Distal	-2.32	0.0201
ENSG00000147813	NAPRT	intron	8	143574900	143574986	Cells_EBV-transformed_lymphocytes	Overall	-1.08	0.0201
ENSG00000104835	SARS2	intron	19	38915749	38915841	Cells_EBV-transformed_lymphocytes	Overall	2.32	0.0201
ENSG00000104835	SARS2	intron	19	38915906	38916037	Colon_Transverse	Overall	-2.32	0.0201
ENSG00000122512	PMS2	intron	7	5992057	5994514	Colon_Sigmoid	Overall	-2.32	0.0201
ENSG00000124508	BTN2A2	intron	6	26383181	26383792	Adipose_Visceral_Omentum	Female	-2.32	0.0201
ENSG00000127415	IDUA	intron	4	1002485	1002732	Adipose_Subcutaneous	Overall	2.32	0.0201
		intron	13	30372374	30372822	Cells_EBV-transformed_lymphocytes	Female	-2.32	0.0201
ENSG00000107779	BMPR1A	intron	10	86843510	86875867	Adipose_Subcutaneous	Female	-2.32	0.0201
ENSG00000108094	CUL2	intron	10	35071339	35090430	Adipose_Subcutaneous	Distal	2.32	0.0201
ENSG00000106351	AGFG2	intron	7	100539567	100548822	Adipose_Subcutaneous	Rectal	2.32	0.0201
ENSG00000108094	CUL2	intron	10	35071339	35089896	Adipose_Subcutaneous	Distal	-2.32	0.0201
ENSG00000118894	EEF2KMT	intron	16	5093564	5095452	Adipose_Visceral_Omentum	Distal	-0.79	0.0201
ENSG00000174292	TNK1	intron	17	7387154	7387378	Adipose_Visceral_Omentum	Overall	2.32	0.0201
ENSG00000231160	KLF3-AS1	intron	4	38613259	38614625	Adipose_Visceral_Omentum	Female	-0.21	0.0201
ENSG00000130921	MTRFR	intron	12	123233531	123253647	Adipose_Visceral_Omentum	Colon	2.32	0.0201
ENSG00000166888	STAT6	intron	12	57108299	57110043	Adipose_Visceral_Omentum	Rectal	-2.48	0.0202
ENSG00000104613	INTS10	intron	8	19818473	19819573	Adipose_Visceral_Omentum	Overall	-2.32	0.0202
ENSG00000107679	PLEKHA1	intron	10	122424959	122426942	Adipose_Subcutaneous	Distal	2.32	0.0202
ENSG00000113456	RAD1	intron	5	34908948	34909258	Adipose_Visceral_Omentum	Male	2.32	0.0202
ENSG00000254636	ARMS2	intron	10	122424959	122426942	Adipose_Subcutaneous	Distal	2.32	0.0202
ENSG00000187118	CMC1	intron	3	28316859	28319509	Cells_EBV-transformed_lymphocytes	Male	-2.32	0.0202
ENSG00000164116	GUCY1A1	intron	4	155718883	155722038	Adipose_Visceral_Omentum	Rectal	-2.32	0.0202
ENSG00000186204	CYP4F12	intron	19	15678405	15680244	Adipose_Subcutaneous	Proximal	-2.31	0.0202
ENSG00000162148	SAXO4	intron	11	61430182	61445941	Adipose_Visceral_Omentum	Male	-2.26	0.0202
ENSG00000167985	SDHAF2	intron	11	61430182	61445941	Adipose_Visceral_Omentum	Male	-2.26	0.0202
ENSG00000173905	GOLIM4	intron	3	168036994	168041392	Adipose_Subcutaneous	Rectal	2.32	0.0202
ENSG00000168411	RFWD3	intron	16	74632673	74636346	Adipose_Subcutaneous	Colon	-2.32	0.0202
ENSG00000135636	DYSF	intron	2	71549391	71551041	Adipose_Visceral_Omentum	Female	2.32	0.0202
ENSG00000170545	SMAGP	intron	12	51269316	51270256	Adipose_Subcutaneous	Distal	2.32	0.0202
ENSG00000139697	SBNO1	intron	12	123304719	123309310	Adipose_Visceral_Omentum	Colon	-0.77	0.0202
ENSG00000028528	SNX1	intron	15	64136410	64136861	Cells_EBV-transformed_lymphocytes	Proximal	0.32	0.0202
ENSG00000105325	FZR1	intron	19	3527062	3527631	Adipose_Visceral_Omentum	Distal	-0.86	0.0202
ENSG00000138709	LARP1B	intron	4	128107313	128107883	Adipose_Visceral_Omentum	Female	-2.32	0.0202
ENSG00000148737	TCF7L2	intron	10	112964624	113040025	Adipose_Subcutaneous	Colon	2.32	0.0202
ENSG00000126870	DYNC2I1	intron	7	158902595	158905989	Adipose_Visceral_Omentum	Male	2.32	0.0202
ENSG00000025293	PHF20	intron	20	35772079	35774488	Adipose_Visceral_Omentum	Male	2.32	0.0202
ENSG00000146856	AGBL3	intron	7	134993678	135010042	Adipose_Visceral_Omentum	Distal	-2.32	0.0202
ENSG00000182670	TTC3	intron	21	37158203	37159699	Colon_Sigmoid	Overall	-2.32	0.0202
ENSG00000166377	ATP9B	intron	18	79359462	79373898	Adipose_Subcutaneous	Overall	2.16	0.0202
ENSG00000262879	AC068152.1	intron	17	47033381	47056460	Adipose_Subcutaneous	Rectal	-2.32	0.0202
ENSG00000134463	ECHDC3	intron	10	11749592	11755408	Adipose_Subcutaneous	Male	-2.32	0.0202
ENSG00000225697	SLC26A6	intron	3	48631140	48631224	Adipose_Visceral_Omentum	Rectal	2.32	0.0202
ENSG00000225697	SLC26A6	intron	3	48631306	48631763	Adipose_Subcutaneous	Rectal	2.32	0.0202
ENSG00000225697	SLC26A6	intron	3	48631140	48631253	Adipose_Visceral_Omentum	Rectal	-2.32	0.0202
ENSG00000225697	SLC26A6	intron	3	48631306	48631649	Adipose_Subcutaneous	Rectal	-2.32	0.0202
ENSG00000101181	MTG2	intron	20	62199257	62200683	Adipose_Visceral_Omentum	Distal	0.56	0.0202
ENSG00000143771	CNIH4	intron	1	224364455	224365879	Cells_EBV-transformed_lymphocytes	Rectal	-2.32	0.0202
ENSG00000072163	LIMS2	intron	2	127657562	127675014	Adipose_Subcutaneous	Proximal	0.76	0.0202
ENSG00000071994	PDCD2	intron	6	170582265	170583057	Whole_Blood	Overall	1.98	0.0202
ENSG00000166669	ATF7IP2	intron	16	10386122	10387144	Adipose_Subcutaneous	Distal	-2.32	0.0202
		intron	16	10386451	10387144	Cells_EBV-transformed_lymphocytes	Distal	2.32	0.0202
ENSG00000110665	C11orf21	intron	11	2300613	2302882	Whole_Blood	Overall	-2.32	0.0202
ENSG00000022840	RNF10	intron	12	120571291	120575631	Adipose_Subcutaneous	Male	-1.8	0.0202
ENSG00000180902	D2HGDH	intron	2	241744877	241750151	Adipose_Subcutaneous	Colon	-1.14	0.0202
ENSG00000088854	DNAAF9	intron	20	3326284	3330646	Adipose_Subcutaneous	Colon	2.32	0.0202
ENSG00000099194	SCD	intron	10	100352496	100354427	Adipose_Subcutaneous	Colon	2.32	0.0202
ENSG00000150527	MIA2	intron	14	39319291	39326864	Adipose_Subcutaneous	Colon	-2.32	0.0202
ENSG00000178904	DPY19L3	intron	19	32480557	32482079	Cells_EBV-transformed_lymphocytes	Rectal	-2.32	0.0202
ENSG00000218739	CEBPZOS	intron	2	37196520	37201048	Adipose_Subcutaneous	Rectal	-2.37	0.0202
ENSG00000148737	TCF7L2	intron	10	112964624	113040025	Adipose_Subcutaneous	Male	2.32	0.0202
		intron	3	57598051	57600743	Cells_EBV-transformed_lymphocytes	Rectal	-2.32	0.0202
ENSG00000119397	CNTRL	intron	9	121169816	121173243	Cells_EBV-transformed_lymphocytes	Rectal	-2.32	0.0202
ENSG00000129103	SUMF2	intron	7	56076889	56078102	Adipose_Visceral_Omentum	Male	-2.32	0.0202
ENSG00000135362	PRR5L	intron	11	36401285	36403298	Adipose_Visceral_Omentum	Colon	2.32	0.0202
ENSG00000145214	DGKQ	intron	4	965529	965928	Adipose_Subcutaneous	Female	-2.32	0.0202
ENSG00000164329	TENT2	intron	5	79649190	79668892	Adipose_Subcutaneous	Proximal	2.32	0.0202
ENSG00000023516	AKAP11	intron	13	42317688	42319088	Adipose_Subcutaneous	Proximal	2.32	0.0202
ENSG00000196712	NF1	intron	17	31360703	31362288	Adipose_Subcutaneous	Female	-2.31	0.0202
ENSG00000140564	FURIN	intron	15	90877211	90878132	Adipose_Subcutaneous	Proximal	-2.62	0.0202
ENSG00000063180	CA11	intron	19	48638144	48638240	Colon_Sigmoid	Overall	2.31	0.0202
ENSG00000007237	GAS7	intron	17	9917341	9918001	Adipose_Subcutaneous	Rectal	2.32	0.0202
ENSG00000171928	TVP23B	intron	17	18789051	18789353	Cells_EBV-transformed_lymphocytes	Female	2.32	0.0202
ENSG00000108100	CCNY	intron	10	35501535	35516523	Adipose_Subcutaneous	Distal	-2.61	0.0202
ENSG00000155666	KDM8	intron	16	27210621	27211146	Cells_EBV-transformed_lymphocytes	Rectal	2.32	0.0203
ENSG00000155666	KDM8	intron	16	27210621	27213585	Adipose_Visceral_Omentum	Rectal	-2.32	0.0203
ENSG00000170145	SIK2	intron	11	111620402	111661140	Adipose_Subcutaneous	Colon	-2.32	0.0203
ENSG00000170145	SIK2	intron	11	111620402	111688001	Adipose_Subcutaneous	Colon	2.32	0.0203
ENSG00000086061	DNAJA1	intron	9	33026990	33029885	Adipose_Subcutaneous	Proximal	-2.32	0.0203
ENSG00000151338	MIPOL1	intron	14	37290368	37308056	Adipose_Visceral_Omentum	Male	-2.32	0.0203
ENSG00000225697	SLC26A6	intron	3	48631797	48631880	Adipose_Subcutaneous	Rectal	-2.32	0.0203
ENSG00000225697	SLC26A6	intron	3	48631801	48631880	Adipose_Subcutaneous	Rectal	2.32	0.0203
ENSG00000225697	SLC26A6	intron	3	48632044	48632974	Adipose_Subcutaneous	Rectal	2.32	0.0203
ENSG00000225697	SLC26A6	intron	3	48632396	48632974	Adipose_Visceral_Omentum	Rectal	-2.32	0.0203
ENSG00000183060	LYSMD4	intron	15	99729731	99733345	Adipose_Subcutaneous	Proximal	-1.84	0.0203
ENSG00000242802	AP5Z1	intron	7	4789929	4790459	Adipose_Subcutaneous	Male	-1.34	0.0203
ENSG00000213988	ZNF90	intron	19	20121346	20125006	Adipose_Subcutaneous	Proximal	-2.32	0.0203
ENSG00000152784	PRDM8	intron	4	80201521	80201911	Adipose_Subcutaneous	Rectal	2.32	0.0203
ENSG00000159164	SV2A	intron	1	149910703	149910826	Adipose_Subcutaneous	Colon	2.32	0.0203
ENSG00000152784	PRDM8	intron	4	80201521	80201914	Adipose_Subcutaneous	Rectal	-2.32	0.0203
ENSG00000203485	INF2	intron	14	104699598	104701357	Adipose_Subcutaneous	Distal	-2.32	0.0203
ENSG00000151067	CACNA1C	intron	12	2581797	2582822	Adipose_Subcutaneous	Female	2.32	0.0203
ENSG00000117620	SLC35A3	intron	1	100017815	100022386	Adipose_Subcutaneous	Colon	-1.59	0.0203
ENSG00000156875	MFSD14A	intron	1	100017815	100022386	Adipose_Subcutaneous	Colon	-1.59	0.0203
ENSG00000104320	NBN	intron	8	89978323	89980734	Cells_EBV-transformed_lymphocytes	Rectal	1.37	0.0203
ENSG00000162994	CLHC1	intron	2	55208710	55209404	Adipose_Visceral_Omentum	Distal	-0.81	0.0203
ENSG00000166529	ZSCAN21	intron	7	100049841	100056911	Cells_EBV-transformed_lymphocytes	Proximal	2.32	0.0203
		intron	1	157543022	157544262	Cells_EBV-transformed_lymphocytes	Overall	-2.32	0.0203
ENSG00000113810	SMC4	intron	3	160402867	160404378	Cells_EBV-transformed_lymphocytes	Overall	-2.32	0.0203
ENSG00000237352	LINC01358	intron	1	59088152	59103512	Cells_EBV-transformed_lymphocytes	Proximal	-2.32	0.0203
ENSG00000144837	PLA1A	intron	3	119619652	119625124	Adipose_Visceral_Omentum	Colon	2.32	0.0203
ENSG00000137801	THBS1	intron	15	39588218	39588959	Adipose_Subcutaneous	Rectal	2.32	0.0203
ENSG00000102858	MGRN1	intron	16	4683932	4686259	Adipose_Subcutaneous	Female	0.15	0.0203
ENSG00000012983	MAP4K5	intron	14	50532158	50532448	Cells_EBV-transformed_lymphocytes	Proximal	-2.32	0.0203
ENSG00000132963	POMP	intron	13	28659187	28662410	Adipose_Visceral_Omentum	Male	2.32	0.0203
ENSG00000132963	POMP	intron	13	28659919	28662410	Adipose_Visceral_Omentum	Male	-2.32	0.0203
ENSG00000138750	NUP54	intron	4	76144292	76144390	Adipose_Visceral_Omentum	Colon	2.32	0.0203
ENSG00000120662	MTRF1	intron	13	41262481	41263485	Adipose_Visceral_Omentum	Male	2.32	0.0203
ENSG00000139323	POC1B	intron	12	89492115	89497171	Cells_EBV-transformed_lymphocytes	Distal	-1.62	0.0203
ENSG00000110721	CHKA	intron	11	68068937	68070189	Adipose_Subcutaneous	Male	2.32	0.0203
ENSG00000126870	DYNC2I1	intron	7	158902595	158905166	Adipose_Subcutaneous	Male	-2.32	0.0203
ENSG00000171729	TMEM51	intron	1	15153954	15214895	Cells_EBV-transformed_lymphocytes	Overall	-2.32	0.0203
ENSG00000165948	IFI27L1	intron	14	94096965	94100739	Cells_EBV-transformed_lymphocytes	Male	-2.32	0.0203
ENSG00000108559	NUP88	intron	17	5387110	5387386	Cells_EBV-transformed_lymphocytes	Overall	-0.77	0.0203
ENSG00000161010	MRNIP	intron	5	179848066	179851243	Adipose_Visceral_Omentum	Female	-2.32	0.0203
ENSG00000103194	USP10	intron	16	84733503	84758716	Cells_EBV-transformed_lymphocytes	Overall	-2.32	0.0203
ENSG00000243708	PLA2G4B	intron	15	41842591	41843126	Colon_Transverse	Overall	-1.86	0.0203
ENSG00000178691	SUZ12	intron	17	31976614	31982999	Cells_EBV-transformed_lymphocytes	Proximal	0.77	0.0203
ENSG00000178691	SUZ12	intron	17	31976614	31988320	Adipose_Visceral_Omentum	Proximal	-0.77	0.0203
ENSG00000112659	CUL9	intron	6	43206235	43213149	Adipose_Subcutaneous	Male	-2.32	0.0203
ENSG00000054148	PHPT1	intron	9	136850137	136850503	Adipose_Visceral_Omentum	Colon	-2.32	0.0203
ENSG00000100994	PYGB	intron	20	25288483	25290481	Adipose_Visceral_Omentum	Overall	-2.32	0.0203
ENSG00000248098	BCKDHA	intron	19	41423169	41424438	Cells_EBV-transformed_lymphocytes	Distal	2.31	0.0203
ENSG00000118939	UCHL3	intron	13	75590129	75594915	Cells_EBV-transformed_lymphocytes	Proximal	-2.32	0.0203
ENSG00000101019	UQCC1	intron	20	35304069	35306666	Adipose_Subcutaneous	Overall	2.32	0.0203
ENSG00000122490	SLC66A2	intron	18	79919400	79930228	Adipose_Subcutaneous	Female	2.32	0.0203
ENSG00000122490	SLC66A2	intron	18	79919400	79933969	Cells_EBV-transformed_lymphocytes	Female	2.32	0.0203
ENSG00000122783	CYREN	intron	7	135169060	135170652	Cells_EBV-transformed_lymphocytes	Distal	2.32	0.0203
ENSG00000144655	CSRNP1	intron	3	39146722	39153438	Cells_EBV-transformed_lymphocytes	Rectal	2.32	0.0203
ENSG00000146281	PM20D2	intron	6	89146609	89148525	Cells_EBV-transformed_lymphocytes	Colon	-2.32	0.0203
ENSG00000198911	SREBF2	intron	22	41897161	41898649	Cells_EBV-transformed_lymphocytes	Colon	-2.32	0.0203
ENSG00000131778	CHD1L	intron	1	147259918	147264429	Adipose_Visceral_Omentum	Proximal	2.43	0.0203
		intron	10	7467526	7469434	Cells_EBV-transformed_lymphocytes	Female	-2.32	0.0204
ENSG00000128595	CALU	intron	7	128748804	128753818	Adipose_Subcutaneous	Rectal	2.32	0.0204
ENSG00000104866	PPP1R37	intron	19	45093527	45138514	Adipose_Subcutaneous	Distal	-2.32	0.0204
ENSG00000009954	BAZ1B	intron	7	73470483	73476868	Adipose_Subcutaneous	Male	-2.32	0.0204
ENSG00000009954	BAZ1B	intron	7	73469650	73470345	Cells_EBV-transformed_lymphocytes	Male	2.32	0.0204
ENSG00000126777	KTN1	intron	14	55679685	55684099	Adipose_Subcutaneous	Colon	-2.51	0.0204
ENSG00000106034	CPED1	intron	7	121142141	121236714	Adipose_Subcutaneous	Male	-2.32	0.0204
ENSG00000183111	ARHGEF37	intron	5	149624140	149627076	Adipose_Visceral_Omentum	Rectal	-1.42	0.0204
ENSG00000105281	SLC1A5	intron	19	46775747	46776975	Adipose_Subcutaneous	Distal	2.3	0.0204
ENSG00000136144	RCBTB1	intron	13	49538083	49540876	Adipose_Subcutaneous	Proximal	2.32	0.0204
ENSG00000163006	CCDC138	intron	2	108856970	108873451	Adipose_Subcutaneous	Rectal	-2.32	0.0204
ENSG00000163006	CCDC138	intron	2	108856970	108876088	Cells_EBV-transformed_lymphocytes	Rectal	2.32	0.0204
ENSG00000143786	CNIH3	intron	1	224439774	224454278	Adipose_Subcutaneous	Male	-2.32	0.0204
ENSG00000135074	ADAM19	intron	5	157520031	157530807	Adipose_Visceral_Omentum	Rectal	0.29	0.0204
ENSG00000070540	WIPI1	intron	17	68433575	68435620	Adipose_Visceral_Omentum	Rectal	-1.91	0.0204
ENSG00000188313	PLSCR1	intron	3	146536565	146544467	Cells_EBV-transformed_lymphocytes	Colon	-0.12	0.0204
ENSG00000189223	PAX8-AS1	intron	2	113235570	113255390	Adipose_Subcutaneous	Female	2.32	0.0204
ENSG00000005379	TSPOAP1	intron	17	58302447	58304338	Whole_Blood	Overall	-0.36	0.0204
ENSG00000177303	CASKIN2	intron	17	75506413	75506583	Adipose_Visceral_Omentum	Proximal	-2.04	0.0204
ENSG00000125812	GZF1	intron	20	23368929	23370091	Adipose_Subcutaneous	Distal	0.77	0.0204
ENSG00000063854	HAGH	intron	16	1817271	1819897	Adipose_Subcutaneous	Colon	-2.32	0.0204
ENSG00000138750	NUP54	intron	4	76136412	76144149	Cells_EBV-transformed_lymphocytes	Colon	-2.32	0.0204
ENSG00000099998	GGT5	intron	22	24233018	24233874	Adipose_Visceral_Omentum	Female	-0.85	0.0204
ENSG00000124299	PEPD	intron	19	33391479	33401721	Colon_Sigmoid	Overall	-0.17	0.0204
ENSG00000182473	EXOC7	intron	17	76090397	76091143	Adipose_Subcutaneous	Distal	2.32	0.0204
ENSG00000113391	FAM172A	intron	5	93964523	94053126	Adipose_Visceral_Omentum	Colon	-0.77	0.0204
ENSG00000103194	USP10	intron	16	84733503	84740309	Adipose_Subcutaneous	Colon	-2.32	0.0204
ENSG00000103194	USP10	intron	16	84733503	84744633	Adipose_Visceral_Omentum	Colon	2.32	0.0204
ENSG00000113391	FAM172A	intron	5	93964523	94050731	Adipose_Subcutaneous	Colon	0.77	0.0204
ENSG00000169826	CSGALNACT2	intron	10	43155810	43158715	Adipose_Subcutaneous	Rectal	-2.32	0.0204
ENSG00000187764	SEMA4D	intron	9	89474623	89475485	Cells_EBV-transformed_lymphocytes	Distal	2.32	0.0204
ENSG00000110628	SLC22A18	intron	11	2918095	2919307	Adipose_Subcutaneous	Proximal	-0.68	0.0204
ENSG00000154803	FLCN	intron	17	17228161	17231794	Adipose_Visceral_Omentum	Overall	2.3	0.0204
ENSG00000125844	RRBP1	intron	20	17614220	17614737	Cells_EBV-transformed_lymphocytes	Proximal	-0.19	0.0204
ENSG00000124702	KLHDC3	intron	6	43018216	43018343	Colon_Sigmoid	Overall	2.32	0.0204
ENSG00000185187	SIGIRR	intron	11	408206	408695	Adipose_Visceral_Omentum	Colon	-0.37	0.0204
ENSG00000139154	AEBP2	intron	12	19462717	19473248	Cells_EBV-transformed_lymphocytes	Proximal	2.32	0.0204
ENSG00000169826	CSGALNACT2	intron	10	43167098	43171984	Adipose_Subcutaneous	Rectal	-2.32	0.0204
ENSG00000067113	PLPP1	intron	5	55491114	55534572	Adipose_Subcutaneous	Colon	-2.32	0.0204
ENSG00000143850	PLEKHA6	intron	1	204261448	204264942	Adipose_Visceral_Omentum	Colon	0	0.0204
ENSG00000143850	PLEKHA6	intron	1	204261508	204261960	Adipose_Visceral_Omentum	Colon	-2.32	0.0204
ENSG00000164946	FREM1	intron	9	14805152	14806661	Adipose_Subcutaneous	Overall	2.32	0.0204
ENSG00000168743	NPNT	intron	4	105895723	105897901	Adipose_Subcutaneous	Proximal	-2.32	0.0204
ENSG00000168743	NPNT	intron	4	105898001	105912188	Adipose_Subcutaneous	Proximal	2.32	0.0204
ENSG00000168743	NPNT	intron	4	105898001	105927336	Adipose_Subcutaneous	Proximal	0	0.0204
ENSG00000116473	RAP1A	intron	1	111619934	111691334	Cells_EBV-transformed_lymphocytes	Rectal	-2.7	0.0204
ENSG00000166886	NAB2	intron	12	57093195	57093407	Adipose_Subcutaneous	Colon	2.06	0.0204
ENSG00000065268	WDR18	intron	19	991351	991955	Cells_EBV-transformed_lymphocytes	Rectal	1.06	0.0204
ENSG00000130958	SLC35D2	intron	9	96357551	96360154	Adipose_Subcutaneous	Female	-2.32	0.0204
ENSG00000125637	PSD4	intron	2	113196493	113197564	Cells_EBV-transformed_lymphocytes	Female	-2.32	0.0204
ENSG00000125637	PSD4	intron	2	113196307	113197564	Cells_EBV-transformed_lymphocytes	Female	2.32	0.0204
ENSG00000151338	MIPOL1	intron	14	37285447	37308056	Adipose_Visceral_Omentum	Male	2.32	0.0204
ENSG00000158545	ZC3H18	intron	16	88623344	88623958	Adipose_Visceral_Omentum	Male	-1.37	0.0204
ENSG00000196557	CACNA1H	intron	16	1218651	1218970	Colon_Sigmoid	Overall	-2.29	0.0204
ENSG00000241684	ADAMTS9-AS2	intron	3	64809851	64867168	Adipose_Subcutaneous	Rectal	2.32	0.0204
ENSG00000136146	MED4	intron	13	48090418	48094954	Adipose_Subcutaneous	Colon	-2.32	0.0204
ENSG00000136146	MED4	intron	13	48090418	48095060	Adipose_Subcutaneous	Colon	2.32	0.0204
ENSG00000124222	STX16	intron	20	58652087	58659623	Adipose_Subcutaneous	Overall	1.91	0.0204
ENSG00000177595	PIDD1	intron	11	804463	805616	Cells_EBV-transformed_lymphocytes	Male	2.28	0.0204
		intron	8	142982501	143012485	Cells_EBV-transformed_lymphocytes	Female	-2.32	0.0205
ENSG00000138709	LARP1B	intron	4	128091512	128098186	Adipose_Visceral_Omentum	Female	-2.32	0.0205
ENSG00000141577	CEP131	intron	17	81198297	81198877	Cells_EBV-transformed_lymphocytes	Overall	2.32	0.0205
ENSG00000165097	KDM1B	intron	6	18161454	18162835	Cells_EBV-transformed_lymphocytes	Proximal	-0.71	0.0205
ENSG00000158555	GDPD5	intron	11	75448649	75448977	Adipose_Visceral_Omentum	Proximal	-2.31	0.0205
ENSG00000089351	GRAMD1A	intron	19	34996291	35009119	Adipose_Visceral_Omentum	Distal	-1.07	0.0205
ENSG00000007376	RPUSD1	intron	16	787477	788256	Adipose_Visceral_Omentum	Male	2.32	0.0205
ENSG00000075213	SEMA3A	intron	7	83977196	83981321	Adipose_Subcutaneous	Female	-2.32	0.0205
ENSG00000138709	LARP1B	intron	4	128122188	128162194	Cells_EBV-transformed_lymphocytes	Proximal	-2.32	0.0205
ENSG00000138750	NUP54	intron	4	76134362	76144149	Adipose_Visceral_Omentum	Colon	-2.32	0.0205
ENSG00000187164	SHTN1	intron	10	116906747	116911790	Adipose_Subcutaneous	Male	2.32	0.0205
ENSG00000140575	IQGAP1	intron	15	90429666	90433719	Colon_Transverse	Overall	-2.52	0.0205
ENSG00000196428	TSC22D2	intron	3	150423120	150457076	Colon_Sigmoid	Overall	0.49	0.0205
ENSG00000048991	R3HDM1	intron	2	135680324	135709433	Adipose_Visceral_Omentum	Male	-1.91	0.0205
ENSG00000144741	SLC25A26	intron	3	66221127	66236544	Adipose_Subcutaneous	Proximal	2.32	0.0205
ENSG00000181027	FKRP	intron	19	46748088	46755412	Adipose_Visceral_Omentum	Distal	2.32	0.0205
ENSG00000183856	IQGAP3	intron	1	156552095	156554235	Cells_EBV-transformed_lymphocytes	Rectal	2.32	0.0205
ENSG00000183856	IQGAP3	intron	1	156552095	156556533	Cells_EBV-transformed_lymphocytes	Rectal	-2.32	0.0205
ENSG00000197150	ABCB8	intron	7	151034428	151034505	Adipose_Visceral_Omentum	Colon	-2.32	0.0205
		intron	14	60250481	60277005	Cells_EBV-transformed_lymphocytes	Proximal	-2.32	0.0205
ENSG00000100614	PPM1A	intron	14	60249677	60282684	Adipose_Visceral_Omentum	Proximal	2.32	0.0205
ENSG00000100994	PYGB	intron	20	25292613	25294158	Whole_Blood	Overall	-2.32	0.0205
ENSG00000105976	MET	intron	7	116672577	116699071	Adipose_Subcutaneous	Rectal	-2.32	0.0205
ENSG00000196422	PPP1R26	intron	9	135483553	135483950	Cells_EBV-transformed_lymphocytes	Male	-2.42	0.0205
ENSG00000138709	LARP1B	intron	4	128107313	128114570	Cells_EBV-transformed_lymphocytes	Female	2.32	0.0205
ENSG00000144741	SLC25A26	intron	3	66304537	66346364	Adipose_Visceral_Omentum	Rectal	2.63	0.0205
ENSG00000161091	MFSD12	intron	19	3538756	3544809	Adipose_Subcutaneous	Colon	-2.52	0.0205
ENSG00000109171	SLAIN2	intron	4	48394653	48420125	Adipose_Visceral_Omentum	Rectal	2.32	0.0205
ENSG00000171466	ZNF562	intron	19	9656653	9658009	Cells_EBV-transformed_lymphocytes	Distal	-2.31	0.0205
ENSG00000176102	CSTF3	intron	11	33090727	33092271	Adipose_Visceral_Omentum	Proximal	-2.32	0.0205
ENSG00000243156	MICAL3	intron	22	17808937	17810703	Adipose_Subcutaneous	Proximal	2.32	0.0205
ENSG00000074527	NTN4	intron	12	95659222	95665810	Adipose_Subcutaneous	Distal	-2.29	0.0205
ENSG00000161249	DMKN	intron	19	35508240	35509911	Adipose_Visceral_Omentum	Rectal	-2.31	0.0205
ENSG00000126214	KLC1	intron	14	103563124	103571623	Cells_EBV-transformed_lymphocytes	Female	2.32	0.0205
ENSG00000256053	COA8	intron	14	103563124	103571623	Cells_EBV-transformed_lymphocytes	Female	2.32	0.0205
ENSG00000258851	AL139300.2	intron	14	103563124	103571623	Cells_EBV-transformed_lymphocytes	Female	2.32	0.0205
ENSG00000238142	BX284668.5	intron	1	16888785	16889548	Adipose_Subcutaneous	Male	-1.48	0.0205
ENSG00000011422	PLAUR	intron	19	43665459	43667581	Adipose_Subcutaneous	Overall	1.16	0.0205
ENSG00000041988	THAP3	intron	1	6632495	6632796	Adipose_Visceral_Omentum	Proximal	2.32	0.0205
ENSG00000103194	USP10	intron	16	84700111	84733435	Colon_Sigmoid	Overall	-2.32	0.0205
ENSG00000120645	IQSEC3	intron	12	169105	171112	Adipose_Visceral_Omentum	Rectal	2.32	0.0205
ENSG00000174348	PODN	intron	1	53079022	53080806	Adipose_Subcutaneous	Rectal	2.32	0.0205
ENSG00000204475	NCR3	intron	6	31590126	31592679	Cells_EBV-transformed_lymphocytes	Overall	1.14	0.0205
ENSG00000144741	SLC25A26	intron	3	66369542	66370529	Adipose_Subcutaneous	Distal	-2.69	0.0205
ENSG00000106144	CASP2	intron	7	143304783	143304940	Adipose_Subcutaneous	Female	2.32	0.0205
ENSG00000106144	CASP2	intron	7	143303933	143304674	Adipose_Subcutaneous	Female	-2.32	0.0205
ENSG00000125503	PPP1R12C	intron	19	55093233	55094345	Adipose_Subcutaneous	Overall	-2.57	0.0205
ENSG00000124406	ATP8A1	intron	4	42465076	42485496	Adipose_Subcutaneous	Female	-2.32	0.0205
ENSG00000182473	EXOC7	intron	17	76094581	76101271	Cells_EBV-transformed_lymphocytes	Distal	-2.32	0.0205
ENSG00000185019	UBOX5	intron	20	3149260	3159766	Cells_EBV-transformed_lymphocytes	Distal	2.32	0.0205
ENSG00000215251	FASTKD5	intron	20	3149260	3159766	Cells_EBV-transformed_lymphocytes	Distal	2.32	0.0205
ENSG00000188906	LRRK2	intron	12	40304134	40305785	Adipose_Visceral_Omentum	Rectal	-2.32	0.0205
ENSG00000107020	PLGRKT	intron	9	5361888	5436569	Adipose_Visceral_Omentum	Rectal	2.29	0.0205
ENSG00000004487	KDM1A	intron	1	23053839	23055069	Adipose_Visceral_Omentum	Rectal	-2.32	0.0205
ENSG00000064763	FAR2	intron	12	29333734	29340808	Adipose_Visceral_Omentum	Distal	-2.32	0.0205
ENSG00000154803	FLCN	intron	17	17222661	17226176	Adipose_Subcutaneous	Colon	2.32	0.0205
ENSG00000168769	TET2	intron	4	105146979	105233897	Adipose_Subcutaneous	Male	2.32	0.0205
ENSG00000110080	ST3GAL4	intron	11	126408496	126409268	Adipose_Visceral_Omentum	Proximal	-2.32	0.0205
ENSG00000109790	KLHL5	intron	4	39081239	39081963	Adipose_Subcutaneous	Overall	-2.32	0.0205
ENSG00000188313	PLSCR1	intron	3	146533550	146544467	Colon_Sigmoid	Overall	-2.5	0.0205
ENSG00000014914	MTMR11	intron	1	149930965	149931944	Adipose_Subcutaneous	Colon	-2.32	0.0205
ENSG00000196323	ZBTB44	intron	11	130234273	130236793	Adipose_Subcutaneous	Distal	-2.32	0.0205
ENSG00000088888	MAVS	intron	20	3857809	3862254	Cells_EBV-transformed_lymphocytes	Colon	2.32	0.0205
ENSG00000110583	NAA40	intron	11	63947003	63952238	Cells_EBV-transformed_lymphocytes	Proximal	2.32	0.0205
ENSG00000125843	AP5S1	intron	20	3857809	3862254	Cells_EBV-transformed_lymphocytes	Colon	2.32	0.0205
ENSG00000196323	ZBTB44	intron	11	130233382	130237010	Cells_EBV-transformed_lymphocytes	Distal	-2.32	0.0205
ENSG00000162444	RBP7	intron	1	9997331	10007570	Adipose_Subcutaneous	Distal	-1.32	0.0205
ENSG00000115607	IL18RAP	intron	2	102423347	102423811	Adipose_Visceral_Omentum	Distal	-2.32	0.0205
ENSG00000124126	PREX1	intron	20	48734650	48745025	Adipose_Subcutaneous	Rectal	-2.32	0.0205
ENSG00000087077	TRIP6	intron	7	100867606	100867861	Adipose_Subcutaneous	Proximal	0.45	0.0205
ENSG00000168781	PPIP5K1	intron	15	43558932	43564103	Adipose_Visceral_Omentum	Male	-2.32	0.0205
ENSG00000232388	SMIM26	intron	20	18567596	18569236	Adipose_Visceral_Omentum	Overall	-0.04	0.0205
ENSG00000114861	FOXP1	intron	3	70966056	70970736	Adipose_Subcutaneous	Proximal	-2.32	0.0206
ENSG00000037749	MFAP3	intron	5	154051943	154052920	Cells_EBV-transformed_lymphocytes	Male	-2.32	0.0206
ENSG00000155506	LARP1	intron	5	154803745	154805881	Adipose_Subcutaneous	Distal	2.32	0.0206
ENSG00000275052	PPP4R3B	intron	2	55615506	55617144	Adipose_Visceral_Omentum	Proximal	-2.32	0.0206
ENSG00000105397	TYK2	intron	19	10353646	10354042	Adipose_Visceral_Omentum	Distal	-1.15	0.0206
ENSG00000144741	SLC25A26	intron	3	66221127	66243203	Cells_EBV-transformed_lymphocytes	Colon	-2.29	0.0206
ENSG00000163882	POLR2H	intron	3	184366800	184368113	Adipose_Subcutaneous	Male	0.08	0.0206
		intron	15	41824569	41825209	Cells_EBV-transformed_lymphocytes	Colon	-2.32	0.0206
ENSG00000022840	RNF10	intron	12	120534968	120546405	Cells_EBV-transformed_lymphocytes	Male	-1.28	0.0206
ENSG00000140307	GTF2A2	intron	15	59652326	59657406	Adipose_Visceral_Omentum	Female	2.67	0.0206
ENSG00000165119	HNRNPK	intron	9	83978452	83980503	Adipose_Visceral_Omentum	Proximal	2.28	0.0206
ENSG00000138036	DYNC2LI1	intron	2	43800917	43801639	Adipose_Visceral_Omentum	Rectal	-2.32	0.0206
ENSG00000049323	LTBP1	intron	2	33263392	33274965	Adipose_Visceral_Omentum	Distal	-2.32	0.0206
ENSG00000156127	BATF	intron	14	75522745	75525084	Adipose_Visceral_Omentum	Colon	-2.32	0.0206
ENSG00000110274	CEP164	intron	11	117351988	117361835	Adipose_Visceral_Omentum	Male	-2.64	0.0206
ENSG00000149743	TRPT1	intron	11	64225869	64226062	Adipose_Visceral_Omentum	Male	-0.49	0.0206
ENSG00000122783	CYREN	intron	7	135167807	135168786	Cells_EBV-transformed_lymphocytes	Distal	2.32	0.0206
ENSG00000166394	CYB5R2	intron	11	7672891	7674226	Adipose_Visceral_Omentum	Male	0.77	0.0206
ENSG00000122783	CYREN	intron	7	135167807	135168969	Cells_EBV-transformed_lymphocytes	Distal	2.32	0.0206
ENSG00000185986	SDHAP3	intron	5	1581695	1584984	Cells_EBV-transformed_lymphocytes	Proximal	1.72	0.0206
ENSG00000138709	LARP1B	intron	4	128178642	128179406	Adipose_Visceral_Omentum	Female	2.32	0.0206
ENSG00000152556	PFKM	intron	12	48106137	48107365	Cells_EBV-transformed_lymphocytes	Overall	-2.32	0.0206
ENSG00000185052	SLC24A3	intron	20	19681991	19684176	Adipose_Subcutaneous	Distal	2.32	0.0206
ENSG00000137714	FDX1	intron	11	110435958	110456918	Adipose_Subcutaneous	Proximal	2.32	0.0206
ENSG00000122484	RPAP2	intron	1	92301590	92303977	Cells_EBV-transformed_lymphocytes	Male	-2.32	0.0206
ENSG00000166927	MS4A7	intron	11	60383288	60385088	Cells_EBV-transformed_lymphocytes	Proximal	2.3	0.0206
ENSG00000138172	CALHM2	intron	10	103451285	103452156	Cells_EBV-transformed_lymphocytes	Proximal	2.32	0.0206
ENSG00000138172	CALHM2	intron	10	103450800	103452156	Adipose_Subcutaneous	Proximal	-2.32	0.0206
ENSG00000174373	RALGAPA1	intron	14	35595789	35605586	Adipose_Subcutaneous	Rectal	2.32	0.0206
ENSG00000181790	ADGRB1	intron	8	142490815	142510932	Adipose_Visceral_Omentum	Male	-2.32	0.0206
ENSG00000213988	ZNF90	intron	19	20126166	20126752	Cells_EBV-transformed_lymphocytes	Proximal	-2.32	0.0206
ENSG00000135457	TFCP2	intron	12	51107346	51109121	Cells_EBV-transformed_lymphocytes	Distal	1.68	0.0206
ENSG00000251301	LINC02384	intron	12	68442141	68451367	Colon_Transverse	Overall	1.77	0.0206
		intron	4	337986	372664	Cells_EBV-transformed_lymphocytes	Colon	2.31	0.0206
ENSG00000069020	MAST4	intron	5	66899982	66986444	Adipose_Subcutaneous	Female	-2.31	0.0206
ENSG00000124508	BTN2A2	intron	6	26383181	26383792	Adipose_Visceral_Omentum	Proximal	-2.31	0.0206
ENSG00000111452	ADGRD1	intron	12	131006047	131014199	Adipose_Subcutaneous	Male	-2.31	0.0206
ENSG00000167554	ZNF610	intron	19	52574162	52575895	Adipose_Subcutaneous	Male	-2.31	0.0206
ENSG00000167562	ZNF701	intron	19	52574162	52575895	Adipose_Subcutaneous	Male	-2.31	0.0206
ENSG00000231889	TRAF3IP2-AS1	intron	6	111574802	111576362	Adipose_Visceral_Omentum	Colon	-0.13	0.0206
ENSG00000178809	TRIM73	intron	7	75410460	75410606	Adipose_Subcutaneous	Distal	-2.31	0.0206
ENSG00000223705	NSUN5P1	intron	7	75410460	75410606	Adipose_Subcutaneous	Distal	-2.31	0.0206
ENSG00000138639	ARHGAP24	intron	4	85942273	85972036	Adipose_Visceral_Omentum	Female	2.31	0.0206
ENSG00000177225	GATD1	intron	11	770903	770993	Adipose_Subcutaneous	Distal	2.31	0.0206
ENSG00000243317	STMP1	intron	7	135672806	135674091	Adipose_Visceral_Omentum	Female	-2.31	0.0206
ENSG00000168395	ING5	intron	2	241723271	241723791	Adipose_Subcutaneous	Rectal	-2.31	0.0206
ENSG00000064703	DDX20	intron	1	111756740	111759400	Colon_Sigmoid	Overall	-2.61	0.0206
ENSG00000083838	ZNF446	intron	19	58478181	58479643	Adipose_Subcutaneous	Proximal	2.31	0.0206
ENSG00000059588	TARBP1	intron	1	234398553	234400853	Adipose_Subcutaneous	Colon	2.31	0.0206
ENSG00000139428	MMAB	intron	12	109565176	109567011	Adipose_Visceral_Omentum	Rectal	-2.31	0.0206
ENSG00000160877	NACC1	intron	19	13118131	13135200	Cells_EBV-transformed_lymphocytes	Distal	2.31	0.0206
ENSG00000132155	RAF1	intron	3	12604289	12608766	Adipose_Visceral_Omentum	Rectal	2.67	0.0206
ENSG00000075239	ACAT1	intron	11	108134316	108138898	Adipose_Subcutaneous	Colon	2.31	0.0207
ENSG00000123358	NR4A1	intron	12	52037443	52041810	Cells_EBV-transformed_lymphocytes	Overall	-2.31	0.0207
ENSG00000184402	SS18L1	intron	20	62154465	62158672	Adipose_Subcutaneous	Male	2.31	0.0207
ENSG00000214655	ZSWIM8	intron	10	73795663	73796321	Adipose_Subcutaneous	Distal	2.31	0.0207
ENSG00000214655	ZSWIM8	intron	10	73795663	73796774	Adipose_Subcutaneous	Distal	-0.77	0.0207
ENSG00000145730	PAM	intron	5	102867393	102901356	Adipose_Visceral_Omentum	Female	-2.3	0.0207
ENSG00000126870	DYNC2I1	intron	7	158934228	158941925	Adipose_Subcutaneous	Proximal	2.31	0.0207
ENSG00000126088	UROD	intron	1	45012285	45012907	Cells_EBV-transformed_lymphocytes	Rectal	-2.31	0.0207
ENSG00000064393	HIPK2	intron	7	139631725	139715932	Cells_EBV-transformed_lymphocytes	Proximal	2.31	0.0207
ENSG00000111203	ITFG2	intron	12	2821359	2821543	Colon_Sigmoid	Overall	-2.31	0.0207
ENSG00000111203	ITFG2	intron	12	2821596	2821692	Colon_Sigmoid	Overall	2.31	0.0207
ENSG00000138434	ITPRID2	intron	2	181896079	181896908	Cells_EBV-transformed_lymphocytes	Proximal	0.77	0.0207
ENSG00000263528	IKBKE	intron	1	206480533	206484997	Cells_EBV-transformed_lymphocytes	Colon	2.31	0.0207
ENSG00000130939	UBE4B	intron	1	10072214	10095461	Adipose_Subcutaneous	Overall	1.95	0.0207
ENSG00000070540	WIPI1	intron	17	68450897	68452910	Cells_EBV-transformed_lymphocytes	Colon	2.41	0.0207
ENSG00000140400	MAN2C1	intron	15	75359366	75359620	Adipose_Subcutaneous	Female	-2.31	0.0207
ENSG00000140400	MAN2C1	intron	15	75359153	75359328	Adipose_Subcutaneous	Female	-2.31	0.0207
ENSG00000140400	MAN2C1	intron	15	75359191	75359328	Adipose_Subcutaneous	Female	2.31	0.0207
ENSG00000140400	MAN2C1	intron	15	75359425	75359620	Adipose_Visceral_Omentum	Female	-2.31	0.0207
ENSG00000140400	MAN2C1	intron	15	75362748	75363999	Adipose_Subcutaneous	Female	2.31	0.0207
ENSG00000174996	KLC2	intron	11	66257730	66258547	Adipose_Subcutaneous	Overall	-2.31	0.0207
ENSG00000103042	SLC38A7	intron	16	58676054	58676289	Adipose_Subcutaneous	Proximal	2.31	0.0207
ENSG00000103042	SLC38A7	intron	16	58676346	58677326	Adipose_Subcutaneous	Proximal	-2.31	0.0207
ENSG00000148634	HERC4	intron	10	67956976	67966683	Adipose_Subcutaneous	Colon	2.31	0.0207
ENSG00000163697	APBB2	intron	4	40893411	40934456	Adipose_Subcutaneous	Male	2.31	0.0207
ENSG00000168763	CNNM3	intron	2	96826909	96827731	Adipose_Visceral_Omentum	Overall	-2.31	0.0207
ENSG00000168763	CNNM3	intron	2	96826982	96827731	Adipose_Visceral_Omentum	Overall	0.77	0.0207
ENSG00000215305	VPS16	intron	20	2860367	2860449	Adipose_Visceral_Omentum	Colon	2.31	0.0207
ENSG00000243708	PLA2G4B	intron	15	41841571	41841819	Cells_EBV-transformed_lymphocytes	Proximal	-0.2	0.0207
		intron	13	41262481	41263273	Cells_EBV-transformed_lymphocytes	Male	2.31	0.0207
ENSG00000124532	MRS2	intron	6	24405241	24412222	Adipose_Visceral_Omentum	Female	2.31	0.0207
ENSG00000145979	TBC1D7	intron	6	13306527	13307596	Adipose_Subcutaneous	Rectal	2.31	0.0207
ENSG00000163697	APBB2	intron	4	41118205	41142987	Adipose_Visceral_Omentum	Overall	-0.21	0.0207
ENSG00000014257	ACP3	intron	3	132332344	132337456	Adipose_Visceral_Omentum	Proximal	-2.31	0.0207
ENSG00000126088	UROD	intron	1	45012285	45012857	Cells_EBV-transformed_lymphocytes	Rectal	2.31	0.0207
ENSG00000141298	SSH2	intron	17	29848929	29929938	Cells_EBV-transformed_lymphocytes	Colon	2.31	0.0207
ENSG00000163995	ABLIM2	intron	4	8087952	8088169	Adipose_Subcutaneous	Overall	-2.31	0.0207
ENSG00000196821	ILRUN	intron	6	34654779	34696446	Adipose_Subcutaneous	Proximal	-2.25	0.0207
ENSG00000166925	TSC22D4	intron	7	100478307	100478794	Adipose_Visceral_Omentum	Female	-1.06	0.0207
ENSG00000229043	ZFAND2A-DT	intron	7	1160623	1162352	Adipose_Subcutaneous	Overall	-2.29	0.0207
ENSG00000136631	VPS45	intron	1	150093648	150110496	Colon_Sigmoid	Overall	2.31	0.0207
ENSG00000116774	OLFML3	intron	1	113979630	113980203	Adipose_Subcutaneous	Female	-2.31	0.0207
ENSG00000130939	UBE4B	intron	1	10119613	10121962	Adipose_Visceral_Omentum	Overall	-2.31	0.0207
ENSG00000167595	PROSER3	intron	19	35764936	35766768	Adipose_Visceral_Omentum	Rectal	-2.31	0.0207
ENSG00000186635	ARAP1	intron	11	72688537	72693325	Cells_EBV-transformed_lymphocytes	Proximal	0.2	0.0207
ENSG00000168397	ATG4B	intron	2	241654647	241659108	Adipose_Subcutaneous	Colon	-2.31	0.0207
ENSG00000231890	DARS1-AS1	intron	2	136000479	136007196	Cells_EBV-transformed_lymphocytes	Overall	2.31	0.0207
ENSG00000061938	TNK2	intron	3	195888606	195896053	Adipose_Visceral_Omentum	Male	-2.31	0.0207
ENSG00000150477	KIAA1328	intron	18	37067545	37160200	Adipose_Subcutaneous	Overall	1.4	0.0207
ENSG00000165810	BTNL9	intron	5	181058378	181059152	Adipose_Subcutaneous	Overall	-2.31	0.0207
ENSG00000204410	MSH5	intron	6	31761955	31762112	Cells_EBV-transformed_lymphocytes	Male	2.31	0.0207
ENSG00000108306	FBXL20	intron	17	39299084	39301001	Adipose_Subcutaneous	Overall	-0.77	0.0207
ENSG00000119927	GPAM	intron	10	112168524	112168853	Adipose_Subcutaneous	Proximal	-2.31	0.0207
ENSG00000119927	GPAM	intron	10	112168524	112169010	Adipose_Subcutaneous	Proximal	2.31	0.0207
ENSG00000124299	PEPD	intron	19	33388081	33391295	Adipose_Subcutaneous	Overall	2.31	0.0207
ENSG00000126088	UROD	intron	1	45013019	45013136	Cells_EBV-transformed_lymphocytes	Rectal	-2.31	0.0207
ENSG00000126088	UROD	intron	1	45013215	45013292	Cells_EBV-transformed_lymphocytes	Rectal	2.31	0.0207
ENSG00000153822	KCNJ16	intron	17	70051410	70059148	Adipose_Visceral_Omentum	Overall	-2.31	0.0207
ENSG00000163946	TASOR	intron	3	56670145	56671600	Adipose_Visceral_Omentum	Colon	-2.31	0.0207
ENSG00000176542	USF3	intron	3	113677397	113696370	Cells_EBV-transformed_lymphocytes	Male	2.31	0.0207
ENSG00000204410	MSH5	intron	6	31761865	31762112	Adipose_Subcutaneous	Male	-2.31	0.0207
ENSG00000267603	LINC01028	intron	17	70051410	70059148	Adipose_Visceral_Omentum	Overall	-2.31	0.0207
ENSG00000115762	PLEKHB2	intron	2	131105398	131120934	Adipose_Visceral_Omentum	Male	2.28	0.0207
ENSG00000033050	ABCF2	intron	7	151215082	151215604	Cells_EBV-transformed_lymphocytes	Distal	-0.04	0.0207
		intron	16	87311296	87314971	Cells_EBV-transformed_lymphocytes	Male	2.31	0.0207
ENSG00000129465	RIPK3	intron	14	24338295	24338422	Adipose_Visceral_Omentum	Distal	2.31	0.0207
ENSG00000184863	RBM33	intron	7	155740026	155741819	Adipose_Visceral_Omentum	Rectal	-2.31	0.0207
ENSG00000136783	NIPSNAP3A	intron	9	104753675	104754551	Adipose_Subcutaneous	Distal	-2.31	0.0207
ENSG00000204344	STK19	intron	6	31978998	31980451	Adipose_Subcutaneous	Proximal	-2.31	0.0207
ENSG00000250535	STK19B	intron	6	31978998	31980451	Adipose_Subcutaneous	Proximal	-2.31	0.0207
ENSG00000124787	RPP40	intron	6	4996420	4998716	Adipose_Subcutaneous	Distal	2.12	0.0207
ENSG00000237036	ZEB1-AS1	intron	10	31308152	31309893	Colon_Sigmoid	Overall	-0.46	0.0207
ENSG00000138709	LARP1B	intron	4	128091144	128091347	Adipose_Subcutaneous	Female	2.31	0.0207
ENSG00000065268	WDR18	intron	19	993812	994020	Adipose_Subcutaneous	Colon	-2.31	0.0208
ENSG00000103064	SLC7A6	intron	16	68266721	68273795	Adipose_Subcutaneous	Overall	2.31	0.0208
ENSG00000152520	PAN3	intron	13	28261458	28266715	Colon_Sigmoid	Overall	0.77	0.0208
ENSG00000152520	PAN3	intron	13	28261458	28266718	Adipose_Visceral_Omentum	Overall	-2.31	0.0208
ENSG00000182902	SLC25A18	intron	22	17579964	17581037	Adipose_Subcutaneous	Rectal	2.31	0.0208
ENSG00000099250	NRP1	intron	10	33197709	33207572	Adipose_Visceral_Omentum	Colon	0.95	0.0208
ENSG00000169189	NSMCE1	intron	16	27226836	27233001	Adipose_Visceral_Omentum	Overall	-0.81	0.0208
ENSG00000126822	PLEKHG3	intron	14	64737375	64738742	Adipose_Subcutaneous	Distal	2.31	0.0208
ENSG00000266714	MYO15B	intron	17	75614033	75614199	Adipose_Subcutaneous	Male	-2.28	0.0208
ENSG00000178449	COX14	intron	12	50112301	50112832	Adipose_Visceral_Omentum	Female	-1.6	0.0208
ENSG00000272368	AC074032.1	intron	12	50112301	50112832	Adipose_Visceral_Omentum	Female	-1.6	0.0208
ENSG00000112769	LAMA4	intron	6	112120472	112128922	Adipose_Visceral_Omentum	Distal	2.31	0.0208
ENSG00000163702	IL17RC	intron	3	9932703	9932953	Adipose_Subcutaneous	Proximal	-0.41	0.0208
ENSG00000163703	CRELD1	intron	3	9932703	9932953	Adipose_Subcutaneous	Proximal	-0.41	0.0208
ENSG00000090975	PITPNM2	intron	12	122986564	122986646	Adipose_Subcutaneous	Rectal	-2.31	0.0208
ENSG00000090975	PITPNM2	intron	12	122986829	122987281	Adipose_Subcutaneous	Rectal	-2.31	0.0208
ENSG00000014919	COX15	intron	10	99718500	99720987	Adipose_Subcutaneous	Distal	2.31	0.0208
ENSG00000126870	DYNC2I1	intron	7	158905283	158905989	Adipose_Subcutaneous	Male	-2.31	0.0208
ENSG00000138709	LARP1B	intron	4	128122188	128162194	Cells_EBV-transformed_lymphocytes	Female	-2.31	0.0208
ENSG00000184313	MROH7	intron	1	54682794	54686258	Adipose_Visceral_Omentum	Male	-2.31	0.0208
ENSG00000157796	WDR19	intron	4	39216214	39217987	Adipose_Visceral_Omentum	Overall	2.71	0.0208
ENSG00000214765	SEPTIN7P2	intron	7	45728313	45736787	Adipose_Visceral_Omentum	Proximal	-2.31	0.0208
ENSG00000130589	HELZ2	intron	20	63561745	63561823	Adipose_Subcutaneous	Proximal	2.3	0.0208
ENSG00000170776	AKAP13	intron	15	85690104	85693277	Adipose_Visceral_Omentum	Overall	2.31	0.0208
ENSG00000104972	LILRB1	intron	19	54573912	54574076	Adipose_Subcutaneous	Female	2.31	0.0208
ENSG00000110429	FBXO3	intron	11	33754500	33755771	Adipose_Visceral_Omentum	Proximal	2.31	0.0208
ENSG00000124440	HIF3A	intron	19	46334986	46338227	Adipose_Visceral_Omentum	Distal	-2.31	0.0208
ENSG00000239998	LILRA2	intron	19	54573912	54574076	Adipose_Subcutaneous	Female	2.31	0.0208
ENSG00000155229	MMS19	intron	10	97478389	97480942	Adipose_Visceral_Omentum	Overall	2.3	0.0208
ENSG00000169826	CSGALNACT2	intron	10	43158931	43159324	Adipose_Subcutaneous	Rectal	2.31	0.0208
ENSG00000240065	PSMB9	intron	6	32857394	32858005	Adipose_Subcutaneous	Colon	-0.11	0.0208
ENSG00000185033	SEMA4B	intron	15	90221765	90223559	Adipose_Subcutaneous	Distal	-2.31	0.0208
ENSG00000123636	BAZ2B	intron	2	159400664	159404849	Adipose_Subcutaneous	Overall	-2.31	0.0208
ENSG00000143507	DUSP10	intron	1	221739787	221741981	Adipose_Visceral_Omentum	Distal	-2.31	0.0208
ENSG00000144857	BOC	intron	3	113274682	113278098	Adipose_Visceral_Omentum	Proximal	-2.31	0.0208
ENSG00000165304	MELK	intron	9	36657363	36665350	Adipose_Visceral_Omentum	Colon	0.87	0.0208
ENSG00000003402	CFLAR	intron	2	201140439	201149003	Adipose_Visceral_Omentum	Colon	-2.3	0.0208
ENSG00000136631	VPS45	intron	1	150093648	150098850	Cells_EBV-transformed_lymphocytes	Overall	-2.31	0.0208
ENSG00000138709	LARP1B	intron	4	128122188	128122482	Adipose_Subcutaneous	Proximal	-2.31	0.0208
ENSG00000095794	CREM	intron	10	35179276	35188200	Adipose_Visceral_Omentum	Distal	2.31	0.0208
ENSG00000153250	RBMS1	intron	2	160303487	160313156	Colon_Sigmoid	Overall	2.31	0.0208
ENSG00000105698	USF2	intron	19	35271141	35278698	Adipose_Subcutaneous	Colon	-2.31	0.0208
ENSG00000104783	KCNN4	intron	19	43774619	43776541	Whole_Blood	Overall	0.95	0.0208
ENSG00000214293	APTR	intron	7	77685328	77695896	Cells_EBV-transformed_lymphocytes	Distal	2.28	0.0208
ENSG00000204054	LINC00963	intron	9	129505043	129513419	Adipose_Subcutaneous	Rectal	-2.31	0.0208
ENSG00000120370	GORAB	intron	1	170532284	170539210	Adipose_Subcutaneous	Male	-0.65	0.0208
ENSG00000160305	DIP2A	intron	21	46547042	46549771	Adipose_Visceral_Omentum	Proximal	1.84	0.0208
ENSG00000105323	HNRNPUL1	intron	19	41304261	41306449	Adipose_Subcutaneous	Colon	2.31	0.0208
ENSG00000123329	ARHGAP9	intron	12	57472688	57473603	Whole_Blood	Overall	2.31	0.0208
ENSG00000123329	ARHGAP9	intron	12	57472688	57474042	Adipose_Subcutaneous	Overall	-2.31	0.0208
ENSG00000139636	LMBR1L	intron	12	49104885	49105924	Adipose_Subcutaneous	Rectal	-2.31	0.0208
ENSG00000139636	LMBR1L	intron	12	49104885	49106961	Adipose_Subcutaneous	Rectal	-2.31	0.0208
ENSG00000263155	MYZAP	intron	15	57621700	57625779	Adipose_Visceral_Omentum	Overall	2.31	0.0208
ENSG00000145439	CBR4	intron	4	169005914	169006755	Adipose_Subcutaneous	Overall	-2.27	0.0208
ENSG00000230148	HOXB-AS1	intron	17	48549648	48549889	Colon_Sigmoid	Overall	2.31	0.0208
ENSG00000050820	BCAR1	intron	16	75243090	75265825	Adipose_Subcutaneous	Overall	-1.19	0.0208
ENSG00000101464	PIGU	intron	20	34581672	34585437	Adipose_Subcutaneous	Female	-2.61	0.0208
ENSG00000116874	WARS2	intron	1	119076607	119140555	Cells_EBV-transformed_lymphocytes	Colon	1.96	0.0208
		intron	5	88883485	88905209	Cells_EBV-transformed_lymphocytes	Overall	2.31	0.0208
ENSG00000128294	TPST2	intron	22	26541718	26544604	Cells_EBV-transformed_lymphocytes	Colon	2.31	0.0208
ENSG00000130997	POLN	intron	4	2156853	2157858	Adipose_Subcutaneous	Colon	-2.31	0.0208
ENSG00000169826	CSGALNACT2	intron	10	43160595	43167004	Cells_EBV-transformed_lymphocytes	Rectal	2.31	0.0208
		intron	4	127957592	127965897	Cells_EBV-transformed_lymphocytes	Male	-2.31	0.0208
ENSG00000074219	TEAD2	intron	19	49355206	49355303	Adipose_Subcutaneous	Rectal	0	0.0208
ENSG00000119927	GPAM	intron	10	112154687	112155864	Adipose_Subcutaneous	Proximal	2.31	0.0208
ENSG00000120253	NUP43	intron	6	149742570	149743638	Adipose_Subcutaneous	Overall	0.77	0.0208
ENSG00000146828	SLC12A9	intron	7	100860232	100860517	Colon_Sigmoid	Overall	2.31	0.0208
ENSG00000163808	KIF15	intron	3	44864343	44865135	Cells_EBV-transformed_lymphocytes	Colon	2.31	0.0208
ENSG00000164073	MFSD8	intron	4	127957592	127965072	Cells_EBV-transformed_lymphocytes	Male	2.31	0.0208
ENSG00000169964	TMEM42	intron	3	44864343	44865135	Cells_EBV-transformed_lymphocytes	Colon	2.31	0.0208
ENSG00000176261	ZBTB8OS	intron	1	32621948	32627508	Adipose_Subcutaneous	Distal	2.31	0.0208
ENSG00000182670	TTC3	intron	21	37157214	37158131	Adipose_Visceral_Omentum	Overall	-2.31	0.0208
ENSG00000182670	TTC3	intron	21	37157214	37159699	Adipose_Subcutaneous	Overall	-2.31	0.0208
ENSG00000237940	LINC01238	intron	2	241972169	241972452	Cells_EBV-transformed_lymphocytes	Rectal	-2.31	0.0208
ENSG00000204604	ZNF468	intron	19	52842151	52845179	Adipose_Visceral_Omentum	Female	-2.31	0.0208
ENSG00000154175	ABI3BP	intron	3	100829664	100832264	Adipose_Visceral_Omentum	Male	2.31	0.0208
ENSG00000066468	FGFR2	intron	10	121480021	121483698	Adipose_Subcutaneous	Female	2.31	0.0208
ENSG00000125337	KIF25	intron	6	168042151	168042561	Adipose_Visceral_Omentum	Overall	2.31	0.0209
ENSG00000240303	ACAD11	intron	3	132644896	132681914	Adipose_Subcutaneous	Proximal	2.31	0.0209
ENSG00000164338	UTP15	intron	5	73572624	73576952	Colon_Transverse	Overall	-2.22	0.0209
ENSG00000127415	IDUA	intron	4	1003625	1004012	Adipose_Visceral_Omentum	Overall	2.64	0.0209
ENSG00000159210	SNF8	intron	17	48933346	48936131	Colon_Sigmoid	Overall	-2.31	0.0209
ENSG00000159210	SNF8	intron	17	48933346	48936170	Cells_EBV-transformed_lymphocytes	Overall	0	0.0209
ENSG00000231365	WARS2-AS1	intron	1	119146836	119146953	Colon_Sigmoid	Overall	-2.31	0.0209
ENSG00000087303	NID2	intron	14	52014456	52015119	Adipose_Visceral_Omentum	Female	-2.31	0.0209
ENSG00000120341	SEC16B	intron	1	177940710	177941900	Adipose_Visceral_Omentum	Distal	2.31	0.0209
ENSG00000125686	MED1	intron	17	39440518	39440623	Cells_EBV-transformed_lymphocytes	Proximal	2.31	0.0209
ENSG00000122882	ECD	intron	10	73138070	73139309	Adipose_Subcutaneous	Female	-2.31	0.0209
ENSG00000124532	MRS2	intron	6	24405241	24408408	Adipose_Subcutaneous	Female	-2.31	0.0209
ENSG00000171121	KCNMB3	intron	3	179243284	179244495	Adipose_Subcutaneous	Female	2.31	0.0209
ENSG00000096746	HNRNPH3	intron	10	68338687	68339140	Colon_Sigmoid	Overall	-2.67	0.0209
ENSG00000119812	FAM98A	intron	2	33587320	33588335	Adipose_Subcutaneous	Overall	-1.26	0.0209
ENSG00000114648	KLHL18	intron	3	47283094	47322568	Cells_EBV-transformed_lymphocytes	Overall	-2.31	0.0209
ENSG00000115839	RAB3GAP1	intron	2	135153876	135162555	Adipose_Subcutaneous	Distal	-2.31	0.0209
ENSG00000179889	PDXDC1	intron	16	14975220	14997753	Adipose_Subcutaneous	Proximal	-2.31	0.0209
ENSG00000123933	MXD4	intron	4	2259057	2261725	Adipose_Subcutaneous	Female	-2.63	0.0209
ENSG00000099864	PALM	intron	19	736078	740352	Adipose_Subcutaneous	Rectal	-2.31	0.0209
ENSG00000099864	PALM	intron	19	736078	746285	Adipose_Subcutaneous	Rectal	2.31	0.0209
ENSG00000174996	KLC2	intron	11	66257730	66258584	Adipose_Subcutaneous	Rectal	-2.31	0.0209
ENSG00000174996	KLC2	intron	11	66257871	66258584	Cells_EBV-transformed_lymphocytes	Rectal	0	0.0209
ENSG00000137764	MAP2K5	intron	15	67543470	67550034	Adipose_Subcutaneous	Overall	0.77	0.0209
ENSG00000106804	C5	intron	9	120997774	121005919	Adipose_Subcutaneous	Rectal	2.31	0.0209
ENSG00000125503	PPP1R12C	intron	19	55093233	55094355	Adipose_Subcutaneous	Overall	2.58	0.0209
ENSG00000140553	UNC45A	intron	15	90942605	90942912	Adipose_Visceral_Omentum	Colon	-2.31	0.0209
ENSG00000133030	MPRIP	intron	17	17142765	17143556	Adipose_Subcutaneous	Colon	0.92	0.0209
ENSG00000153904	DDAH1	intron	1	85358847	85496166	Adipose_Subcutaneous	Proximal	2.31	0.0209
ENSG00000282057	AC092807.3	intron	1	85358847	85496166	Adipose_Subcutaneous	Proximal	2.31	0.0209
ENSG00000136603	SKIL	intron	3	170384765	170390223	Adipose_Subcutaneous	Distal	2.31	0.0209
ENSG00000163811	WDR43	intron	2	28937994	28941461	Adipose_Subcutaneous	Proximal	2.31	0.0209
ENSG00000253710	ALG11	intron	13	52024937	52028319	Adipose_Visceral_Omentum	Overall	-2.31	0.0209
ENSG00000138750	NUP54	intron	4	76118194	76124649	Adipose_Visceral_Omentum	Proximal	0.54	0.0209
ENSG00000175634	RPS6KB2	intron	11	67433042	67433126	Adipose_Subcutaneous	Colon	-2.31	0.0209
ENSG00000127616	SMARCA4	intron	19	11035132	11039458	Adipose_Visceral_Omentum	Male	2.31	0.0209
ENSG00000150054	MPP7	intron	10	28119061	28119651	Colon_Sigmoid	Overall	-2.31	0.0209
ENSG00000164880	INTS1	intron	7	1478885	1479430	Adipose_Visceral_Omentum	Rectal	2.31	0.0209
ENSG00000171680	PLEKHG5	intron	1	6474587	6474697	Adipose_Visceral_Omentum	Distal	-2.31	0.0209
ENSG00000171680	PLEKHG5	intron	1	6474587	6475047	Adipose_Visceral_Omentum	Distal	2.31	0.0209
ENSG00000173905	GOLIM4	intron	3	168043529	168044828	Colon_Transverse	Overall	-2.31	0.0209
ENSG00000204842	ATXN2	intron	12	111485331	111485713	Cells_EBV-transformed_lymphocytes	Colon	2.31	0.0209
ENSG00000204842	ATXN2	intron	12	111485865	111488476	Adipose_Subcutaneous	Colon	-2.31	0.0209
ENSG00000130734	ATG4D	intron	19	10547115	10547189	Cells_EBV-transformed_lymphocytes	Colon	2.31	0.0209
ENSG00000187134	AKR1C1	intron	10	4967043	4968822	Adipose_Visceral_Omentum	Proximal	-2.31	0.0209
ENSG00000213066	CEP43	intron	6	167033971	167039904	Adipose_Visceral_Omentum	Female	-1.87	0.0209
ENSG00000004866	ST7	intron	7	117131960	117134124	Adipose_Visceral_Omentum	Distal	0.77	0.0209
ENSG00000078808	SDF4	intron	1	1218628	1218769	Cells_EBV-transformed_lymphocytes	Female	2.31	0.0209
ENSG00000078808	SDF4	intron	1	1218633	1218769	Cells_EBV-transformed_lymphocytes	Female	-2.31	0.0209
ENSG00000078808	SDF4	intron	1	1218927	1223244	Adipose_Subcutaneous	Female	-2.31	0.0209
ENSG00000137845	ADAM10	intron	15	58633359	58640777	Adipose_Subcutaneous	Distal	-2.31	0.0209
ENSG00000281649	EBLN3P	intron	9	37084292	37086668	Adipose_Subcutaneous	Rectal	-2.31	0.0209
ENSG00000159884	CCDC107	intron	9	35660242	35660401	Adipose_Visceral_Omentum	Rectal	1.56	0.0209
ENSG00000266714	MYO15B	intron	17	75602945	75610166	Adipose_Visceral_Omentum	Overall	1.01	0.0209
ENSG00000236088	COX10-DT	intron	17	14034416	14069272	Cells_EBV-transformed_lymphocytes	Proximal	2.31	0.0209
ENSG00000254986	DPP3	intron	11	66495268	66495365	Colon_Sigmoid	Overall	-2.31	0.0209
ENSG00000108344	PSMD3	intron	17	39996338	39996701	Adipose_Subcutaneous	Rectal	-2.27	0.0209
ENSG00000266472	MRPS21	intron	1	150294449	150308048	Adipose_Visceral_Omentum	Male	0.36	0.0209
ENSG00000102780	DGKH	intron	13	42209465	42210602	Adipose_Visceral_Omentum	Colon	-2.31	0.0209
ENSG00000122882	ECD	intron	10	73139737	73146276	Adipose_Visceral_Omentum	Female	2.31	0.0209
ENSG00000122912	SLC25A16	intron	10	68470163	68471791	Cells_EBV-transformed_lymphocytes	Male	2.31	0.0209
ENSG00000138346	DNA2	intron	10	68470163	68471791	Cells_EBV-transformed_lymphocytes	Male	2.31	0.0209
ENSG00000130997	POLN	intron	4	2159211	2170679	Cells_EBV-transformed_lymphocytes	Overall	2.31	0.021
ENSG00000075234	TTC38	intron	22	46278661	46281524	Adipose_Subcutaneous	Distal	-2.31	0.021
ENSG00000106018	VIPR2	intron	7	159142545	159144721	Adipose_Visceral_Omentum	Rectal	2.31	0.021
ENSG00000159640	ACE	intron	17	63494470	63496394	Adipose_Subcutaneous	Male	-2.31	0.021
ENSG00000160294	MCM3AP	intron	21	46246886	46254392	Adipose_Subcutaneous	Proximal	-2.31	0.021
ENSG00000121310	ECHDC2	intron	1	52896597	52899174	Adipose_Subcutaneous	Female	2.57	0.021
ENSG00000009954	BAZ1B	intron	7	73469650	73470345	Cells_EBV-transformed_lymphocytes	Distal	2.31	0.021
ENSG00000009954	BAZ1B	intron	7	73470483	73476868	Adipose_Visceral_Omentum	Distal	-2.31	0.021
ENSG00000172893	DHCR7	intron	11	71435973	71437812	Cells_EBV-transformed_lymphocytes	Rectal	0.81	0.021
ENSG00000172890	NADSYN1	intron	11	71501426	71505511	Adipose_Visceral_Omentum	Distal	2.31	0.021
ENSG00000096746	HNRNPH3	intron	10	68338642	68339140	Adipose_Visceral_Omentum	Overall	1.83	0.021
ENSG00000214765	SEPTIN7P2	intron	7	45728313	45728832	Adipose_Subcutaneous	Proximal	2.31	0.021
ENSG00000154153	RETREG1	intron	5	16572102	16616652	Adipose_Visceral_Omentum	Distal	0.77	0.021
ENSG00000180104	EXOC3	intron	5	469987	471123	Adipose_Subcutaneous	Rectal	2.42	0.021
ENSG00000155096	AZIN1	intron	8	102829936	102833056	Adipose_Subcutaneous	Proximal	-0.3	0.021
ENSG00000143514	TP53BP2	intron	1	223803452	223804174	Adipose_Subcutaneous	Proximal	2.31	0.021
ENSG00000135631	RAB11FIP5	intron	2	73076182	73088050	Adipose_Subcutaneous	Overall	-2.21	0.021
		intron	11	17992993	17995796	Cells_EBV-transformed_lymphocytes	Colon	-2.31	0.021
ENSG00000122882	ECD	intron	10	73139737	73141146	Adipose_Visceral_Omentum	Female	0.77	0.021
ENSG00000101596	SMCHD1	intron	18	2775924	2777806	Adipose_Subcutaneous	Rectal	0	0.021
ENSG00000137338	PGBD1	intron	6	28284209	28285551	Adipose_Subcutaneous	Distal	-0.77	0.021
ENSG00000147642	SYBU	intron	8	109642932	109644636	Adipose_Visceral_Omentum	Colon	-2.31	0.021
ENSG00000091536	MYO15A	intron	17	18163838	18166361	Adipose_Visceral_Omentum	Female	-2.34	0.021
ENSG00000213963	AC019080.1	intron	2	177323396	177334393	Cells_EBV-transformed_lymphocytes	Overall	-2.3	0.021
ENSG00000164144	ARFIP1	intron	4	152885666	152888133	Adipose_Subcutaneous	Colon	2.31	0.021
ENSG00000168781	PPIP5K1	intron	15	43558932	43564867	Adipose_Subcutaneous	Male	2.31	0.021
ENSG00000178691	SUZ12	intron	17	31940486	31947617	Cells_EBV-transformed_lymphocytes	Proximal	-2.31	0.021
ENSG00000139154	AEBP2	intron	12	19500221	19512398	Adipose_Subcutaneous	Proximal	-2.31	0.021
ENSG00000124126	PREX1	intron	20	48642489	48644409	Adipose_Visceral_Omentum	Distal	-2.31	0.021
ENSG00000100393	EP300	intron	22	41146816	41147837	Adipose_Subcutaneous	Overall	0	0.021
ENSG00000153291	SLC25A27	intron	6	46668793	46681527	Adipose_Subcutaneous	Colon	-2.31	0.021
ENSG00000153291	SLC25A27	intron	6	46676743	46677611	Adipose_Subcutaneous	Colon	2.31	0.021
ENSG00000162148	SAXO4	intron	11	61485911	61486344	Adipose_Subcutaneous	Male	2.31	0.021
ENSG00000138709	LARP1B	intron	4	128107313	128107883	Cells_EBV-transformed_lymphocytes	Proximal	-2.31	0.021
ENSG00000177830	CHID1	intron	11	893519	899340	Cells_EBV-transformed_lymphocytes	Distal	-2.31	0.021
ENSG00000138834	MAPK8IP3	intron	16	1729208	1729487	Cells_EBV-transformed_lymphocytes	Colon	2.31	0.021
ENSG00000099797	TECR	intron	19	14562121	14562525	Adipose_Visceral_Omentum	Distal	0.7	0.021
ENSG00000133704	IPO8	intron	12	30661266	30663489	Cells_EBV-transformed_lymphocytes	Distal	2.31	0.021
ENSG00000106608	URGCP	intron	7	43869376	43869457	Adipose_Subcutaneous	Overall	2.31	0.021
ENSG00000152219	ARL14EP	intron	11	30323202	30330886	Adipose_Visceral_Omentum	Male	2.31	0.021
ENSG00000164258	NDUFS4	intron	5	53636946	53646233	Adipose_Subcutaneous	Rectal	2.31	0.021
ENSG00000106608	URGCP	intron	7	43879260	43881659	Adipose_Subcutaneous	Overall	-2.31	0.021
ENSG00000131778	CHD1L	intron	1	147268878	147270932	Colon_Sigmoid	Overall	0.77	0.021
ENSG00000122417	ODF2L	intron	1	86356602	86358787	Adipose_Visceral_Omentum	Distal	2.29	0.021
ENSG00000139636	LMBR1L	intron	12	49106746	49106961	Adipose_Visceral_Omentum	Rectal	2.31	0.021
ENSG00000010327	STAB1	intron	3	52519404	52519505	Adipose_Visceral_Omentum	Female	-0.87	0.021
ENSG00000008130	NADK	intron	1	1756608	1757181	Adipose_Visceral_Omentum	Female	-2.31	0.021
		intron	4	10590544	10597978	Cells_EBV-transformed_lymphocytes	Rectal	-2.31	0.021
ENSG00000088448	ANKRD10	intron	13	110910770	110914725	Cells_EBV-transformed_lymphocytes	Distal	2.31	0.021
ENSG00000088448	ANKRD10	intron	13	110911771	110914725	Cells_EBV-transformed_lymphocytes	Distal	2.31	0.021
ENSG00000110925	CSRNP2	intron	12	51064669	51067673	Adipose_Subcutaneous	Colon	-2.31	0.021
ENSG00000171466	ZNF562	intron	19	9658135	9659379	Adipose_Subcutaneous	Distal	-2.31	0.021
ENSG00000183963	SMTN	intron	22	31097060	31097269	Adipose_Subcutaneous	Colon	2.31	0.021
ENSG00000237352	LINC01358	intron	1	59021577	59042172	Adipose_Subcutaneous	Rectal	-2.31	0.021
ENSG00000151694	ADAM17	intron	2	9523338	9526111	Adipose_Subcutaneous	Overall	-2.64	0.021
ENSG00000174851	YIF1A	intron	11	66284966	66285701	Adipose_Visceral_Omentum	Female	2.28	0.021
ENSG00000174652	ZNF266	intron	19	9433786	9434075	Adipose_Visceral_Omentum	Proximal	-2.63	0.021
ENSG00000131981	LGALS3	intron	14	55129300	55137370	Adipose_Visceral_Omentum	Male	1.7	0.021
ENSG00000147439	BIN3	intron	8	22622697	22623915	Adipose_Subcutaneous	Colon	2.31	0.021
ENSG00000106305	AIMP2	intron	7	6009378	6015146	Adipose_Subcutaneous	Colon	2.31	0.021
ENSG00000124532	MRS2	intron	6	24409573	24412222	Adipose_Subcutaneous	Female	-2.31	0.021
ENSG00000177646	ACAD9	intron	3	128910149	128910741	Adipose_Subcutaneous	Male	2.31	0.021
		intron	4	88271258	88277143	Cells_EBV-transformed_lymphocytes	Rectal	-2.31	0.0211
ENSG00000064932	SBNO2	intron	19	1112537	1112818	Cells_EBV-transformed_lymphocytes	Rectal	2.31	0.0211
ENSG00000141971	MVB12A	intron	19	17420634	17420961	Adipose_Visceral_Omentum	Distal	2.31	0.0211
ENSG00000213672	NCKIPSD	intron	3	48682135	48682348	Adipose_Subcutaneous	Rectal	-2.31	0.0211
ENSG00000213672	NCKIPSD	intron	3	48682156	48682348	Adipose_Subcutaneous	Rectal	2.31	0.0211
ENSG00000213672	NCKIPSD	intron	3	48682552	48682903	Adipose_Subcutaneous	Rectal	-2.31	0.0211
ENSG00000064932	SBNO2	intron	19	1112301	1112402	Adipose_Visceral_Omentum	Rectal	-2.31	0.0211
ENSG00000099219	ERMP1	intron	9	5801328	5805027	Adipose_Subcutaneous	Distal	-1.85	0.0211
ENSG00000112290	WASF1	intron	6	110127629	110178598	Cells_EBV-transformed_lymphocytes	Rectal	-2.44	0.0211
ENSG00000177030	DEAF1	intron	11	654051	674536	Cells_EBV-transformed_lymphocytes	Proximal	-2.46	0.0211
ENSG00000065268	WDR18	intron	19	990364	990852	Adipose_Visceral_Omentum	Male	-0.47	0.0211
ENSG00000134339	SAA2	intron	11	18235930	18245910	Adipose_Visceral_Omentum	Proximal	-2.31	0.0211
ENSG00000148965	SAA4	intron	11	18235930	18245910	Adipose_Visceral_Omentum	Proximal	-2.31	0.0211
ENSG00000161551	ZNF577	intron	19	51886912	51887832	Adipose_Subcutaneous	Proximal	2.31	0.0211
ENSG00000181315	ZNF322	intron	6	26638728	26643659	Adipose_Visceral_Omentum	Overall	-0.46	0.0211
ENSG00000198093	ZNF649	intron	19	51886912	51887832	Adipose_Subcutaneous	Proximal	2.31	0.0211
ENSG00000110108	TMEM109	intron	11	60914268	60919686	Whole_Blood	Overall	-2.31	0.0211
ENSG00000167395	ZNF646	intron	16	31074631	31076246	Cells_EBV-transformed_lymphocytes	Proximal	-2.31	0.0211
ENSG00000182670	TTC3	intron	21	37156906	37157161	Adipose_Subcutaneous	Overall	-2.31	0.0211
ENSG00000215908	CROCCP2	intron	1	16620024	16623870	Colon_Sigmoid	Overall	-1.74	0.0211
ENSG00000219481	NBPF1	intron	1	16620024	16623870	Colon_Sigmoid	Overall	-1.74	0.0211
ENSG00000131778	CHD1L	intron	1	147264584	147265932	Adipose_Visceral_Omentum	Overall	-2.31	0.0211
ENSG00000106460	TMEM106B	intron	7	12230438	12231062	Adipose_Subcutaneous	Distal	2.31	0.0211
ENSG00000122882	ECD	intron	10	73141337	73146276	Adipose_Subcutaneous	Female	-2.31	0.0211
ENSG00000265681	RPL17	intron	18	49491584	49492258	Adipose_Visceral_Omentum	Proximal	-2.31	0.0211
ENSG00000265681	RPL17	intron	18	49491584	49492275	Cells_EBV-transformed_lymphocytes	Proximal	-2.31	0.0211
ENSG00000228649	SNHG26	intron	7	22860638	22869015	Adipose_Subcutaneous	Male	-2.27	0.0211
ENSG00000069122	ADGRF5	intron	6	46900083	46906661	Adipose_Subcutaneous	Rectal	2.28	0.0211
ENSG00000170759	KIF5B	intron	10	32023036	32028428	Adipose_Subcutaneous	Female	-2.31	0.0211
ENSG00000182923	CEP63	intron	3	134546288	134546385	Adipose_Subcutaneous	Colon	-2.31	0.0211
ENSG00000182923	CEP63	intron	3	134546288	134547335	Adipose_Subcutaneous	Colon	-2.31	0.0211
ENSG00000182923	CEP63	intron	3	134546288	134549062	Cells_EBV-transformed_lymphocytes	Colon	2.31	0.0211
ENSG00000121289	CEP89	intron	19	32933669	32937631	Cells_EBV-transformed_lymphocytes	Distal	-1.86	0.0211
ENSG00000182093	GET1	intron	21	39445929	39462375	Adipose_Visceral_Omentum	Male	1.77	0.0211
ENSG00000185437	SH3BGR	intron	21	39445929	39462375	Adipose_Visceral_Omentum	Male	1.77	0.0211
ENSG00000075292	ZNF638	intron	2	71400518	71401956	Cells_EBV-transformed_lymphocytes	Distal	2.31	0.0211
ENSG00000141577	CEP131	intron	17	81189975	81190650	Adipose_Visceral_Omentum	Female	-2.31	0.0211
ENSG00000157796	WDR19	intron	4	39189781	39199478	Cells_EBV-transformed_lymphocytes	Overall	-2.31	0.0211
ENSG00000095794	CREM	intron	10	35152380	35178889	Cells_EBV-transformed_lymphocytes	Distal	-2.31	0.0211
ENSG00000095794	CREM	intron	10	35148491	35178889	Adipose_Visceral_Omentum	Distal	2.31	0.0211
ENSG00000187609	EXD3	intron	9	137374763	137377074	Adipose_Subcutaneous	Colon	0.76	0.0211
ENSG00000170365	SMAD1	intron	4	145546924	145553784	Adipose_Visceral_Omentum	Proximal	-2.31	0.0211
ENSG00000151376	ME3	intron	11	86446487	86447065	Adipose_Visceral_Omentum	Overall	0.64	0.0211
ENSG00000101361	NOP56	intron	20	2653393	2654176	Adipose_Visceral_Omentum	Proximal	-2.31	0.0211
ENSG00000105341	DMAC2	intron	19	41436472	41438218	Cells_EBV-transformed_lymphocytes	Female	-2.31	0.0211
ENSG00000122515	ZMIZ2	intron	7	44759460	44760151	Adipose_Visceral_Omentum	Proximal	2.27	0.0211
ENSG00000125247	TMTC4	intron	13	100670569	100674744	Cells_EBV-transformed_lymphocytes	Distal	-2.6	0.0211
ENSG00000152242	ARK2N	intron	18	46174330	46215811	Cells_EBV-transformed_lymphocytes	Colon	2.31	0.0211
ENSG00000204599	TRIM39	intron	6	30335975	30339908	Adipose_Subcutaneous	Colon	-2.31	0.0211
ENSG00000111348	ARHGDIB	intron	12	14950724	14961537	Cells_EBV-transformed_lymphocytes	Overall	-2.31	0.0211
ENSG00000078487	ZCWPW1	intron	7	100416456	100417066	Adipose_Visceral_Omentum	Male	-2.19	0.0211
ENSG00000197857	ZNF44	intron	19	12276082	12293232	Adipose_Visceral_Omentum	Male	-2.31	0.0211
ENSG00000037749	MFAP3	intron	5	154039011	154097024	Adipose_Subcutaneous	Male	-2.31	0.0211
ENSG00000187764	SEMA4D	intron	9	89387608	89388636	Adipose_Subcutaneous	Colon	-2.27	0.0211
ENSG00000141258	SGSM2	intron	17	2362270	2362838	Cells_EBV-transformed_lymphocytes	Distal	-1.07	0.0211
ENSG00000182648	RNF32-DT	intron	7	156603911	156605188	Adipose_Subcutaneous	Rectal	-2.31	0.0212
ENSG00000099204	ABLIM1	intron	10	114448026	114450141	Adipose_Subcutaneous	Proximal	-2.31	0.0212
ENSG00000106305	AIMP2	intron	7	6009378	6015146	Adipose_Subcutaneous	Distal	2.31	0.0212
ENSG00000182648	RNF32-DT	intron	7	156472711	156605188	Adipose_Subcutaneous	Rectal	2.31	0.0212
ENSG00000204498	NFKBIL1	intron	6	31557804	31558022	Adipose_Visceral_Omentum	Distal	2.31	0.0212
ENSG00000168778	TCTN2	intron	12	123704688	123706726	Adipose_Subcutaneous	Rectal	2.31	0.0212
ENSG00000171680	PLEKHG5	intron	1	6468586	6469042	Adipose_Subcutaneous	Proximal	-0.05	0.0212
ENSG00000108819	PPP1R9B	intron	17	50141373	50143598	Adipose_Subcutaneous	Distal	-2.31	0.0212
ENSG00000004487	KDM1A	intron	1	23030634	23044427	Adipose_Subcutaneous	Colon	0.77	0.0212
ENSG00000112769	LAMA4	intron	6	112142292	112144794	Adipose_Subcutaneous	Overall	1.89	0.0212
ENSG00000065357	DGKA	intron	12	55942263	55943297	Adipose_Subcutaneous	Rectal	-2.3	0.0212
ENSG00000135698	MPHOSPH6	intron	16	82164194	82170125	Adipose_Visceral_Omentum	Colon	-2.3	0.0212
ENSG00000142733	MAP3K6	intron	1	27355469	27355669	Adipose_Visceral_Omentum	Rectal	2.3	0.0212
ENSG00000024048	UBR2	intron	6	42659855	42662184	Cells_EBV-transformed_lymphocytes	Overall	-2.3	0.0212
ENSG00000182180	MRPS16	intron	10	73249318	73251763	Adipose_Subcutaneous	Distal	-2.3	0.0212
ENSG00000196700	ZNF512B	intron	20	63962374	63962587	Adipose_Subcutaneous	Distal	2.3	0.0212
ENSG00000171680	PLEKHG5	intron	1	6468586	6469042	Adipose_Visceral_Omentum	Female	0.59	0.0212
ENSG00000037637	FBXO42	intron	1	16256759	16294783	Adipose_Subcutaneous	Colon	-2.3	0.0212
ENSG00000071051	NCK2	intron	2	105855289	105881328	Adipose_Subcutaneous	Female	2.3	0.0212
ENSG00000071051	NCK2	intron	2	105855289	105892982	Adipose_Subcutaneous	Female	-2.3	0.0212
ENSG00000165118	QNG1	intron	9	83953843	83955381	Adipose_Subcutaneous	Female	-2.3	0.0212
ENSG00000197953	AADACL2	intron	3	151745680	151756992	Adipose_Visceral_Omentum	Proximal	2.3	0.0212
ENSG00000215041	NEURL4	intron	17	7318356	7318495	Adipose_Subcutaneous	Overall	-2.3	0.0212
ENSG00000103197	TSC2	intron	16	2086379	2086732	Adipose_Visceral_Omentum	Proximal	-2.3	0.0212
ENSG00000206530	CFAP44	intron	3	113358875	113363145	Adipose_Visceral_Omentum	Female	-2	0.0212
ENSG00000101187	SLCO4A1	intron	20	62669078	62685441	Colon_Transverse	Overall	2.3	0.0212
ENSG00000178971	CTC1	intron	17	8230651	8231276	Adipose_Subcutaneous	Distal	1.9	0.0212
ENSG00000160294	MCM3AP	intron	21	46270563	46272561	Colon_Transverse	Overall	-2.1	0.0212
ENSG00000146729	NIPSNAP2	intron	7	55978395	55981473	Cells_EBV-transformed_lymphocytes	Overall	-1.88	0.0212
ENSG00000162777	DENND2D	intron	1	111189253	111192140	Adipose_Visceral_Omentum	Male	2.36	0.0212
ENSG00000121310	ECHDC2	intron	1	52906611	52907868	Adipose_Subcutaneous	Proximal	-1.56	0.0212
		intron	3	128910149	128910391	Cells_EBV-transformed_lymphocytes	Male	-2.3	0.0212
ENSG00000079102	RUNX1T1	intron	8	92005297	92011002	Adipose_Subcutaneous	Rectal	-2.3	0.0212
ENSG00000115459	ELMOD3	intron	2	85362260	85368686	Cells_EBV-transformed_lymphocytes	Colon	-2.3	0.0212
ENSG00000072163	LIMS2	intron	2	127657562	127673678	Adipose_Subcutaneous	Rectal	1.87	0.0212
ENSG00000159111	MRPL10	intron	17	47829236	47831460	Adipose_Visceral_Omentum	Female	-2.3	0.0212
ENSG00000140299	BNIP2	intron	15	59668138	59668892	Whole_Blood	Overall	-0.01	0.0212
ENSG00000144043	TEX261	intron	2	70989816	70993696	Adipose_Subcutaneous	Colon	1.1	0.0212
ENSG00000154803	FLCN	intron	17	17203098	17204010	Adipose_Subcutaneous	Female	2.24	0.0212
ENSG00000179598	PLD6	intron	17	17203098	17204010	Adipose_Subcutaneous	Female	2.24	0.0212
ENSG00000079999	KEAP1	intron	19	10489853	10491577	Adipose_Subcutaneous	Proximal	2.3	0.0212
ENSG00000104783	KCNN4	intron	19	43772131	43774192	Whole_Blood	Overall	2.3	0.0212
ENSG00000198792	TMEM184B	intron	22	38231399	38245935	Adipose_Subcutaneous	Colon	-2.3	0.0212
ENSG00000137449	CPEB2	intron	4	15007586	15017188	Adipose_Visceral_Omentum	Rectal	-1.99	0.0212
ENSG00000078304	PPP2R5C	intron	14	101810036	101836169	Adipose_Subcutaneous	Female	-2.3	0.0212
ENSG00000131778	CHD1L	intron	1	147264584	147265932	Adipose_Visceral_Omentum	Proximal	-2.3	0.0212
ENSG00000182054	IDH2	intron	15	90090644	90091553	Adipose_Visceral_Omentum	Female	-2.3	0.0212
ENSG00000184640	SEPTIN9	intron	17	77493076	77497315	Adipose_Visceral_Omentum	Male	-2.3	0.0212
ENSG00000101452	DHX35	intron	20	38972651	38983699	Colon_Sigmoid	Overall	-2.58	0.0212
ENSG00000170919	TPT1-AS1	intron	13	45389820	45391032	Colon_Sigmoid	Overall	-1.49	0.0212
		intron	6	149728560	149731613	Cells_EBV-transformed_lymphocytes	Overall	-2.3	0.0212
ENSG00000027847	B4GALT7	intron	5	177609014	177609540	Adipose_Visceral_Omentum	Proximal	-2.3	0.0212
ENSG00000167291	TBC1D16	intron	17	79951597	79952657	Adipose_Subcutaneous	Rectal	-2.3	0.0212
ENSG00000247679	AC139795.2	intron	5	177609014	177609540	Adipose_Visceral_Omentum	Proximal	-2.3	0.0212
ENSG00000179344	HLA-DQB1	intron	6	32662248	32664798	Cells_EBV-transformed_lymphocytes	Male	-2.3	0.0212
ENSG00000232629	HLA-DQB2	intron	6	32662248	32664798	Cells_EBV-transformed_lymphocytes	Male	-2.3	0.0212
ENSG00000143850	PLEKHA6	intron	1	204261508	204264942	Adipose_Visceral_Omentum	Rectal	2.28	0.0212
ENSG00000104442	ARMC1	intron	8	65605337	65613244	Adipose_Visceral_Omentum	Distal	-2.3	0.0212
ENSG00000173230	GOLGB1	intron	3	121699885	121702481	Cells_EBV-transformed_lymphocytes	Male	2.3	0.0212
		intron	14	55051803	55054200	Cells_EBV-transformed_lymphocytes	Distal	2.3	0.0212
ENSG00000104442	ARMC1	intron	8	65605337	65605422	Cells_EBV-transformed_lymphocytes	Distal	2.3	0.0212
ENSG00000131748	STARD3	intron	17	39657852	39657973	Adipose_Subcutaneous	Female	2.3	0.0212
ENSG00000144741	SLC25A26	intron	3	66236700	66243203	Adipose_Visceral_Omentum	Colon	2.28	0.0212
ENSG00000002933	TMEM176A	intron	7	150803456	150803620	Adipose_Subcutaneous	Distal	2.3	0.0212
ENSG00000149548	CCDC15	intron	11	124988134	124992580	Adipose_Subcutaneous	Female	1.76	0.0212
ENSG00000185716	MOSMO	intron	16	22008407	22075487	Cells_EBV-transformed_lymphocytes	Rectal	2.3	0.0212
ENSG00000089022	MAPKAPK5	intron	12	111842769	111865250	Adipose_Subcutaneous	Rectal	-2.29	0.0212
ENSG00000100664	EIF5	intron	14	103334597	103335653	Adipose_Visceral_Omentum	Distal	2.62	0.0212
ENSG00000144118	RALB	intron	2	120286082	120289580	Adipose_Subcutaneous	Proximal	2.3	0.0212
ENSG00000113456	RAD1	intron	5	34911812	34913927	Cells_EBV-transformed_lymphocytes	Overall	-2.3	0.0212
ENSG00000160801	PTH1R	intron	3	46898472	46898662	Adipose_Subcutaneous	Colon	2.3	0.0212
ENSG00000204351	SKIC2	intron	6	31968082	31968328	Colon_Sigmoid	Overall	1.79	0.0213
ENSG00000139410	SDSL	intron	12	113422477	113427962	Adipose_Subcutaneous	Distal	2.3	0.0213
ENSG00000125841	NRSN2	intron	20	349363	353210	Cells_EBV-transformed_lymphocytes	Male	-2.29	0.0213
ENSG00000112031	MTRF1L	intron	6	152995294	152998550	Cells_EBV-transformed_lymphocytes	Proximal	-2.35	0.0213
ENSG00000182473	EXOC7	intron	17	76090397	76094414	Adipose_Visceral_Omentum	Distal	2.3	0.0213
ENSG00000103381	CPPED1	intron	16	12665115	12704624	Adipose_Subcutaneous	Distal	-2.3	0.0213
ENSG00000205726	ITSN1	intron	21	33826863	33828968	Adipose_Visceral_Omentum	Colon	-2.3	0.0213
ENSG00000118308	IRAG2	intron	12	25052956	25061592	Adipose_Subcutaneous	Proximal	-2.3	0.0213
ENSG00000130939	UBE4B	intron	1	10151561	10158356	Adipose_Subcutaneous	Overall	-2.3	0.0213
ENSG00000122359	ANXA11	intron	10	80176155	80201259	Whole_Blood	Overall	-2.3	0.0213
ENSG00000171224	FAM241B	intron	10	69631547	69631709	Adipose_Subcutaneous	Proximal	0	0.0213
ENSG00000204130	RUFY2	intron	10	68353323	68355353	Adipose_Subcutaneous	Rectal	2.3	0.0213
ENSG00000145191	EIF2B5	intron	3	184142070	184142237	Adipose_Visceral_Omentum	Female	1.35	0.0213
ENSG00000169609	C15orf40	intron	15	83005692	83008548	Adipose_Visceral_Omentum	Rectal	-2.4	0.0213
ENSG00000214765	SEPTIN7P2	intron	7	45726861	45728178	Adipose_Subcutaneous	Proximal	-2.3	0.0213
ENSG00000006062	MAP3K14	intron	17	45284949	45286431	Cells_EBV-transformed_lymphocytes	Colon	2.3	0.0213
ENSG00000137802	MAPKBP1	intron	15	41817458	41818009	Cells_EBV-transformed_lymphocytes	Colon	2.3	0.0213
ENSG00000092841	MYL6	intron	12	56159730	56159975	Adipose_Visceral_Omentum	Proximal	-0.77	0.0213
ENSG00000123607	TTC21B	intron	2	165894824	165898686	Adipose_Subcutaneous	Male	1.65	0.0213
ENSG00000166529	ZSCAN21	intron	7	100049841	100056911	Cells_EBV-transformed_lymphocytes	Rectal	2.3	0.0213
ENSG00000039319	ZFYVE16	intron	5	80443284	80445263	Adipose_Visceral_Omentum	Female	1	0.0213
ENSG00000107290	SETX	intron	9	132353755	132354917	Cells_EBV-transformed_lymphocytes	Distal	-2.3	0.0213
ENSG00000183597	TANGO2	intron	22	20043443	20052465	Adipose_Subcutaneous	Female	-2.3	0.0213
ENSG00000244227	LRRC77P	intron	3	167912904	167914827	Adipose_Visceral_Omentum	Overall	-2.3	0.0213
ENSG00000139636	LMBR1L	intron	12	49102951	49103091	Adipose_Visceral_Omentum	Colon	0.41	0.0213
ENSG00000116580	GON4L	intron	1	155754488	155756958	Cells_EBV-transformed_lymphocytes	Distal	2.3	0.0213
ENSG00000172893	DHCR7	intron	11	71435839	71437812	Cells_EBV-transformed_lymphocytes	Rectal	-1.12	0.0213
		intron	13	113815691	113826191	Cells_EBV-transformed_lymphocytes	Colon	-2.3	0.0213
		intron	13	113815691	113828429	Cells_EBV-transformed_lymphocytes	Colon	-2.3	0.0213
ENSG00000015133	CCDC88C	intron	14	91279306	91281162	Adipose_Subcutaneous	Rectal	-2.3	0.0213
ENSG00000151304	SRFBP1	intron	5	122022407	122026942	Adipose_Visceral_Omentum	Distal	-2.3	0.0213
ENSG00000015133	CCDC88C	intron	14	91279306	91281457	Adipose_Subcutaneous	Rectal	0.77	0.0213
ENSG00000125505	MBOAT7	intron	19	54187287	54188217	Cells_EBV-transformed_lymphocytes	Overall	2.3	0.0213
ENSG00000136144	RCBTB1	intron	13	49534262	49537870	Adipose_Subcutaneous	Proximal	2.3	0.0213
ENSG00000177963	RIC8A	intron	11	210662	211199	Colon_Sigmoid	Overall	-2.3	0.0213
ENSG00000130731	METTL26	intron	16	634797	634889	Adipose_Subcutaneous	Distal	-2.3	0.0213
ENSG00000130731	METTL26	intron	16	634797	635612	Adipose_Visceral_Omentum	Distal	2.3	0.0213
ENSG00000132906	CASP9	intron	1	15497307	15504611	Adipose_Visceral_Omentum	Proximal	-0.64	0.0213
ENSG00000166166	TRMT61A	intron	14	103530309	103532582	Cells_EBV-transformed_lymphocytes	Female	-2.28	0.0213
ENSG00000154309	DISP1	intron	1	222943332	222983080	Adipose_Visceral_Omentum	Distal	2.3	0.0213
ENSG00000228106	AL392172.1	intron	1	222943332	222983080	Adipose_Visceral_Omentum	Distal	2.3	0.0213
ENSG00000111203	ITFG2	intron	12	2836956	2858012	Adipose_Subcutaneous	Overall	-2.3	0.0213
ENSG00000075213	SEMA3A	intron	7	83981478	83985436	Adipose_Subcutaneous	Female	2.3	0.0213
ENSG00000266714	MYO15B	intron	17	75603077	75610166	Adipose_Visceral_Omentum	Distal	2.3	0.0213
ENSG00000180353	HCLS1	intron	3	121635804	121636434	Adipose_Visceral_Omentum	Male	-2.3	0.0213
ENSG00000179832	MROH1	intron	8	144175137	144175490	Adipose_Visceral_Omentum	Rectal	-2.3	0.0213
ENSG00000179832	MROH1	intron	8	144175564	144179455	Adipose_Visceral_Omentum	Rectal	-2.3	0.0213
ENSG00000115085	ZAP70	intron	2	97738107	97739375	Adipose_Subcutaneous	Rectal	0.02	0.0213
ENSG00000231365	WARS2-AS1	intron	1	119140793	119146953	Cells_EBV-transformed_lymphocytes	Overall	2.3	0.0213
		intron	10	100218130	100218718	Cells_EBV-transformed_lymphocytes	Colon	2.3	0.0213
		intron	14	55051803	55054200	Cells_EBV-transformed_lymphocytes	Colon	2.3	0.0213
ENSG00000131778	CHD1L	intron	1	147268878	147270932	Cells_EBV-transformed_lymphocytes	Proximal	2.3	0.0213
ENSG00000168754	FAM178B	intron	2	96902707	96906946	Adipose_Subcutaneous	Colon	-2.3	0.0213
ENSG00000076555	ACACB	intron	12	109223904	109227371	Colon_Transverse	Overall	2.3	0.0213
ENSG00000129465	RIPK3	intron	14	24338567	24339015	Whole_Blood	Overall	-2.27	0.0213
ENSG00000138709	LARP1B	intron	4	128091512	128098186	Adipose_Visceral_Omentum	Proximal	-2.3	0.0214
ENSG00000166377	ATP9B	intron	18	79253541	79277054	Adipose_Visceral_Omentum	Female	2.3	0.0214
ENSG00000184164	CRELD2	intron	22	49919312	49919730	Adipose_Visceral_Omentum	Overall	1.82	0.0214
ENSG00000175606	TMEM70	intron	8	73979171	73981155	Adipose_Subcutaneous	Rectal	2.28	0.0214
ENSG00000096093	EFHC1	intron	6	52452837	52454095	Cells_EBV-transformed_lymphocytes	Male	2.3	0.0214
ENSG00000197321	SVIL	intron	10	29465154	29465595	Adipose_Subcutaneous	Male	-2.3	0.0214
ENSG00000058063	ATP11B	intron	3	182898772	182902481	Adipose_Visceral_Omentum	Overall	2.3	0.0214
ENSG00000105245	NUMBL	intron	19	40686995	40690460	Cells_EBV-transformed_lymphocytes	Overall	-2.3	0.0214
ENSG00000105245	NUMBL	intron	19	40686995	40691592	Adipose_Subcutaneous	Overall	0.77	0.0214
ENSG00000123815	COQ8B	intron	19	40686995	40690460	Cells_EBV-transformed_lymphocytes	Overall	-2.3	0.0214
ENSG00000123815	COQ8B	intron	19	40686995	40691592	Adipose_Subcutaneous	Overall	0.77	0.0214
ENSG00000136002	ARHGEF4	intron	2	131035836	131038853	Adipose_Visceral_Omentum	Male	2.3	0.0214
ENSG00000178761	FAM219B	intron	15	74904712	74904982	Adipose_Visceral_Omentum	Distal	-2.3	0.0214
ENSG00000196914	ARHGEF12	intron	11	120437382	120440129	Adipose_Subcutaneous	Female	2.3	0.0214
ENSG00000197321	SVIL	intron	10	29463635	29464698	Adipose_Subcutaneous	Male	-2.3	0.0214
ENSG00000215788	TNFRSF25	intron	1	6462970	6463072	Adipose_Subcutaneous	Rectal	2.3	0.0214
ENSG00000047410	TPR	intron	1	186353850	186355410	Adipose_Visceral_Omentum	Colon	-2.3	0.0214
ENSG00000140521	POLG	intron	15	89318749	89319228	Adipose_Visceral_Omentum	Rectal	2.3	0.0214
ENSG00000140521	POLG	intron	15	89319350	89320766	Cells_EBV-transformed_lymphocytes	Rectal	2.3	0.0214
ENSG00000113456	RAD1	intron	5	34914026	34914695	Adipose_Subcutaneous	Overall	0	0.0214
ENSG00000138834	MAPK8IP3	intron	16	1729208	1729487	Cells_EBV-transformed_lymphocytes	Overall	2.3	0.0214
		intron	4	88268906	88271000	Cells_EBV-transformed_lymphocytes	Rectal	-2.3	0.0214
		intron	4	88268906	88274426	Cells_EBV-transformed_lymphocytes	Rectal	2.3	0.0214
ENSG00000122882	ECD	intron	10	73074915	73096766	Adipose_Subcutaneous	Female	-2.3	0.0214
ENSG00000122884	P4HA1	intron	10	73074915	73096766	Adipose_Subcutaneous	Female	-2.3	0.0214
ENSG00000130227	XPO7	intron	8	21970310	21974670	Adipose_Subcutaneous	Distal	-2.3	0.0214
ENSG00000153774	CFDP1	intron	16	75395209	75411825	Adipose_Visceral_Omentum	Proximal	2.3	0.0214
ENSG00000137767	SQOR	intron	15	45676310	45682478	Cells_EBV-transformed_lymphocytes	Distal	-2.3	0.0214
ENSG00000213339	QTRT1	intron	19	10706825	10707302	Adipose_Subcutaneous	Proximal	1.58	0.0214
ENSG00000204536	CCHCR1	intron	6	31143413	31144687	Adipose_Visceral_Omentum	Rectal	1.92	0.0214
ENSG00000005810	MYCBP2	intron	13	77126542	77139196	Adipose_Visceral_Omentum	Distal	-2.3	0.0214
ENSG00000027869	SH2D2A	intron	1	156815209	156816006	Cells_EBV-transformed_lymphocytes	Male	2.3	0.0214
ENSG00000027869	SH2D2A	intron	1	156815221	156816006	Cells_EBV-transformed_lymphocytes	Male	-2.3	0.0214
ENSG00000069812	HES2	intron	1	6413282	6419607	Cells_EBV-transformed_lymphocytes	Proximal	-2.3	0.0214
ENSG00000133872	SARAF	intron	8	30070059	30082847	Adipose_Visceral_Omentum	Proximal	-2.3	0.0214
ENSG00000138780	GSTCD	intron	4	105717778	105719060	Cells_EBV-transformed_lymphocytes	Male	-2.3	0.0214
ENSG00000138780	GSTCD	intron	4	105718039	105719060	Cells_EBV-transformed_lymphocytes	Male	2.3	0.0214
ENSG00000139323	POC1B	intron	12	89459718	89466770	Adipose_Visceral_Omentum	Distal	-0.77	0.0214
ENSG00000204463	BAG6	intron	6	31651776	31652235	Adipose_Subcutaneous	Female	2.3	0.0214
ENSG00000214160	ALG3	intron	3	184243630	184243791	Adipose_Visceral_Omentum	Female	2.3	0.0214
ENSG00000214160	ALG3	intron	3	184243630	184244601	Adipose_Visceral_Omentum	Female	-2.3	0.0214
ENSG00000214160	ALG3	intron	3	184243996	184244601	Cells_EBV-transformed_lymphocytes	Female	2.3	0.0214
ENSG00000225648	SBDSP1	intron	7	72831798	72833764	Adipose_Subcutaneous	Rectal	2.3	0.0214
ENSG00000131408	NR1H2	intron	19	50378796	50379002	Cells_EBV-transformed_lymphocytes	Proximal	2.26	0.0214
ENSG00000163029	SMC6	intron	2	17738326	17741612	Adipose_Visceral_Omentum	Distal	-0.01	0.0214
ENSG00000120341	SEC16B	intron	1	177940710	177941900	Colon_Transverse	Overall	2.3	0.0214
ENSG00000132603	NIP7	intron	16	69340332	69341533	Adipose_Subcutaneous	Female	-2.3	0.0214
ENSG00000148498	PARD3	intron	10	34450448	34470085	Adipose_Subcutaneous	Colon	2.3	0.0214
ENSG00000105325	FZR1	intron	19	3534522	3534795	Adipose_Subcutaneous	Male	2.3	0.0214
ENSG00000177225	GATD1	intron	11	774113	777399	Adipose_Subcutaneous	Female	-2.3	0.0214
ENSG00000134900	TPP2	intron	13	102630195	102633950	Whole_Blood	Overall	2.4	0.0214
ENSG00000100335	MIEF1	intron	22	39509571	39511288	Adipose_Subcutaneous	Distal	-2.3	0.0214
ENSG00000136573	BLK	intron	8	11494591	11543224	Cells_EBV-transformed_lymphocytes	Colon	-2.3	0.0214
ENSG00000125841	NRSN2	intron	20	349363	349638	Adipose_Subcutaneous	Male	0.77	0.0214
ENSG00000141580	WDR45B	intron	17	82621799	82643949	Adipose_Subcutaneous	Male	-2.3	0.0214
ENSG00000092036	HAUS4	intron	14	22952459	22955100	Cells_EBV-transformed_lymphocytes	Overall	0.68	0.0214
ENSG00000131791	PRKAB2	intron	1	147159642	147161712	Adipose_Visceral_Omentum	Female	-2.41	0.0214
ENSG00000164823	OSGIN2	intron	8	89902837	89909567	Cells_EBV-transformed_lymphocytes	Distal	-2.3	0.0214
ENSG00000148057	IDNK	intron	9	83641591	83643429	Adipose_Subcutaneous	Male	2.3	0.0214
ENSG00000182973	CNOT10	intron	3	32734976	32737410	Adipose_Subcutaneous	Colon	0.77	0.0214
ENSG00000186111	PIP5K1C	intron	19	3633520	3638884	Colon_Transverse	Overall	2.3	0.0214
ENSG00000072786	STK10	intron	5	172106814	172107780	Adipose_Visceral_Omentum	Proximal	2.3	0.0214
ENSG00000135976	ANKRD36	intron	2	97183654	97185316	Cells_EBV-transformed_lymphocytes	Male	-2.3	0.0214
ENSG00000157933	SKI	intron	1	2304585	2306020	Adipose_Visceral_Omentum	Distal	2.3	0.0214
ENSG00000119650	IFT43	intron	14	75906677	75954424	Cells_EBV-transformed_lymphocytes	Proximal	2.3	0.0214
ENSG00000119685	TTLL5	intron	14	75906677	75954424	Cells_EBV-transformed_lymphocytes	Proximal	2.3	0.0214
ENSG00000170892	TSEN34	intron	19	54190450	54191361	Adipose_Subcutaneous	Colon	-0.2	0.0214
		intron	2	241756014	241759073	Cells_EBV-transformed_lymphocytes	Male	-2.3	0.0214
ENSG00000079308	TNS1	intron	2	217813307	217813685	Adipose_Subcutaneous	Overall	2.3	0.0214
ENSG00000123636	BAZ2B	intron	2	159400664	159404849	Adipose_Subcutaneous	Male	-2.3	0.0214
ENSG00000129354	AP1M2	intron	19	10574492	10574904	Adipose_Visceral_Omentum	Female	2.3	0.0214
ENSG00000129354	AP1M2	intron	19	10575029	10577198	Adipose_Visceral_Omentum	Female	-2.3	0.0214
ENSG00000141971	MVB12A	intron	19	17420634	17420961	Adipose_Visceral_Omentum	Rectal	2.3	0.0214
ENSG00000121068	TBX2	intron	17	61403207	61404421	Adipose_Subcutaneous	Male	-1.46	0.0214
ENSG00000079819	EPB41L2	intron	6	130867581	130869812	Adipose_Visceral_Omentum	Rectal	2.28	0.0214
ENSG00000028528	SNX1	intron	15	64096172	64112573	Cells_EBV-transformed_lymphocytes	Proximal	2.3	0.0215
ENSG00000135636	DYSF	intron	2	71549391	71551041	Adipose_Visceral_Omentum	Colon	2.3	0.0215
ENSG00000266714	MYO15B	intron	17	75603077	75610166	Adipose_Visceral_Omentum	Overall	1.07	0.0215
ENSG00000119778	ATAD2B	intron	2	23823569	23828849	Adipose_Subcutaneous	Distal	-2.3	0.0215
ENSG00000167552	TUBA1A	intron	12	49186833	49188417	Adipose_Visceral_Omentum	Proximal	-2.3	0.0215
ENSG00000167552	TUBA1A	intron	12	49186833	49188977	Adipose_Visceral_Omentum	Proximal	2.3	0.0215
ENSG00000142046	TMEM91	intron	19	41382921	41383715	Cells_EBV-transformed_lymphocytes	Distal	2.3	0.0215
ENSG00000142046	TMEM91	intron	19	41383632	41383863	Cells_EBV-transformed_lymphocytes	Distal	-2.3	0.0215
ENSG00000248098	BCKDHA	intron	19	41382921	41383715	Cells_EBV-transformed_lymphocytes	Distal	2.3	0.0215
ENSG00000248098	BCKDHA	intron	19	41383632	41383863	Cells_EBV-transformed_lymphocytes	Distal	-2.3	0.0215
ENSG00000104047	DTWD1	intron	15	49625431	49631001	Cells_EBV-transformed_lymphocytes	Rectal	0.49	0.0215
ENSG00000160801	PTH1R	intron	3	46894009	46897855	Adipose_Visceral_Omentum	Female	-2.3	0.0215
		intron	13	41318910	41320667	Cells_EBV-transformed_lymphocytes	Distal	-2.3	0.0215
ENSG00000204536	CCHCR1	intron	6	31157089	31158167	Adipose_Visceral_Omentum	Proximal	-1.73	0.0215
ENSG00000055208	TAB2	intron	6	149379518	149397604	Cells_EBV-transformed_lymphocytes	Colon	-2.24	0.0215
ENSG00000152642	GPD1L	intron	3	32159674	32165814	Adipose_Subcutaneous	Colon	-2.3	0.0215
ENSG00000165810	BTNL9	intron	5	181058378	181059237	Adipose_Subcutaneous	Proximal	2.3	0.0215
ENSG00000004487	KDM1A	intron	1	23030634	23044427	Adipose_Visceral_Omentum	Distal	0.77	0.0215
ENSG00000115216	NRBP1	intron	2	27436836	27437047	Adipose_Visceral_Omentum	Distal	-2.3	0.0215
ENSG00000196562	SULF2	intron	20	47661896	47663070	Adipose_Visceral_Omentum	Rectal	2.3	0.0215
ENSG00000206053	JPT2	intron	16	1685587	1697812	Adipose_Subcutaneous	Colon	-2.3	0.0215
ENSG00000138709	LARP1B	intron	4	128091144	128091347	Adipose_Subcutaneous	Proximal	2.3	0.0215
ENSG00000172766	NAA16	intron	13	41373880	41374742	Cells_EBV-transformed_lymphocytes	Distal	2.3	0.0215
ENSG00000173436	MICOS10	intron	1	19623583	19626387	Adipose_Subcutaneous	Female	2.3	0.0215
ENSG00000178741	COX5A	intron	15	74929232	74937915	Adipose_Subcutaneous	Proximal	2.3	0.0215
ENSG00000129925	PGAP6	intron	16	376455	376686	Adipose_Subcutaneous	Overall	-2.29	0.0215
ENSG00000115523	GNLY	intron	2	85682530	85695320	Adipose_Subcutaneous	Distal	-2.3	0.0215
ENSG00000068745	IP6K2	intron	3	48695418	48715315	Adipose_Subcutaneous	Proximal	2.3	0.0215
ENSG00000198399	ITSN2	intron	2	24205297	24208237	Adipose_Visceral_Omentum	Rectal	-1.21	0.0215
		intron	3	122708268	122713265	Cells_EBV-transformed_lymphocytes	Proximal	2.3	0.0215
ENSG00000059758	CDK17	intron	12	96295122	96297627	Adipose_Subcutaneous	Rectal	2.3	0.0215
ENSG00000140398	NEIL1	intron	15	75347999	75348884	Adipose_Subcutaneous	Rectal	-2.3	0.0215
ENSG00000196498	NCOR2	intron	12	124535611	124567308	Adipose_Visceral_Omentum	Female	2.3	0.0215
ENSG00000197930	ERO1A	intron	14	52658150	52663801	Adipose_Visceral_Omentum	Rectal	-2.3	0.0215
ENSG00000137767	SQOR	intron	15	45673801	45682478	Adipose_Visceral_Omentum	Distal	2.3	0.0215
ENSG00000108826	MRPL27	intron	17	50370586	50373131	Cells_EBV-transformed_lymphocytes	Rectal	2.3	0.0215
ENSG00000129925	PGAP6	intron	16	374892	375345	Adipose_Subcutaneous	Distal	2.3	0.0215
ENSG00000145349	CAMK2D	intron	4	113755090	113759320	Adipose_Subcutaneous	Male	-1.16	0.0215
		intron	2	197198089	197198918	Cells_EBV-transformed_lymphocytes	Male	2.3	0.0215
ENSG00000117480	FAAH	intron	1	46394543	46402091	Adipose_Subcutaneous	Female	-2.3	0.0215
ENSG00000166949	SMAD3	intron	15	67165384	67166779	Adipose_Visceral_Omentum	Proximal	-2.3	0.0215
ENSG00000168016	TRANK1	intron	3	36834907	36838372	Adipose_Subcutaneous	Female	2.3	0.0215
ENSG00000185033	SEMA4B	intron	15	90201735	90217439	Whole_Blood	Overall	-2.3	0.0215
ENSG00000197816	CCDC180	intron	9	97326669	97328020	Adipose_Subcutaneous	Proximal	-2.3	0.0215
ENSG00000124098	FAM210B	intron	20	56359191	56360182	Adipose_Visceral_Omentum	Male	-2.27	0.0215
ENSG00000133895	MEN1	intron	11	64808099	64809665	Adipose_Subcutaneous	Distal	2.3	0.0215
ENSG00000122882	ECD	intron	10	73146361	73148276	Adipose_Visceral_Omentum	Female	0	0.0215
ENSG00000126107	HECTD3	intron	1	45009226	45009369	Adipose_Subcutaneous	Rectal	2.3	0.0215
ENSG00000204632	HLA-G	intron	6	29944397	30261587	Adipose_Subcutaneous	Female	-2.5	0.0215
ENSG00000206341	HLA-H	intron	6	29944397	30261587	Adipose_Subcutaneous	Female	-2.5	0.0215
ENSG00000206503	HLA-A	intron	6	29944397	30261587	Adipose_Subcutaneous	Female	-2.5	0.0215
ENSG00000231130	HLA-T	intron	6	29944397	30261587	Adipose_Subcutaneous	Female	-2.5	0.0215
ENSG00000243753	HLA-L	intron	6	29944397	30261587	Adipose_Subcutaneous	Female	-2.5	0.0215
ENSG00000146109	ABT1	intron	6	26598110	26598265	Adipose_Visceral_Omentum	Female	0.04	0.0215
ENSG00000187446	CHP1	intron	15	41264235	41270557	Adipose_Subcutaneous	Proximal	-1.41	0.0215
ENSG00000008256	CYTH3	intron	7	6171314	6173653	Cells_EBV-transformed_lymphocytes	Female	-2.03	0.0215
ENSG00000214413	BBIP1	intron	10	110907836	110918121	Adipose_Visceral_Omentum	Overall	-2.3	0.0215
ENSG00000218739	CEBPZOS	intron	2	37196520	37198494	Cells_EBV-transformed_lymphocytes	Overall	2.3	0.0215
ENSG00000169045	HNRNPH1	intron	5	179614959	179616126	Adipose_Subcutaneous	Rectal	-2.3	0.0215
ENSG00000182473	EXOC7	intron	17	76091235	76094414	Adipose_Subcutaneous	Distal	0.77	0.0215
ENSG00000062822	POLD1	intron	19	50409666	50413426	Adipose_Subcutaneous	Colon	1.89	0.0215
ENSG00000167995	BEST1	intron	11	61957464	61962255	Adipose_Visceral_Omentum	Proximal	-2.3	0.0215
ENSG00000115459	ELMOD3	intron	2	85363166	85368686	Cells_EBV-transformed_lymphocytes	Colon	2.3	0.0215
ENSG00000115705	TPO	intron	2	1407056	1407972	Adipose_Subcutaneous	Female	1.44	0.0215
ENSG00000070061	ELP1	intron	9	108869182	108870454	Cells_EBV-transformed_lymphocytes	Distal	0.73	0.0215
ENSG00000235387	SPAAR	intron	9	35930134	35940617	Adipose_Subcutaneous	Rectal	-2.3	0.0215
ENSG00000173442	EHBP1L1	intron	11	65576406	65579078	Adipose_Subcutaneous	Colon	-2.3	0.0215
ENSG00000186205	MTARC1	intron	1	220794355	220796643	Adipose_Subcutaneous	Rectal	-2.3	0.0215
ENSG00000235387	SPAAR	intron	9	35930134	35937017	Adipose_Subcutaneous	Rectal	2.3	0.0215
ENSG00000109205	ODAM	intron	4	70200601	70202258	Colon_Sigmoid	Overall	1.24	0.0216
ENSG00000109171	SLAIN2	intron	4	48383784	48420125	Cells_EBV-transformed_lymphocytes	Rectal	-2.3	0.0216
ENSG00000169609	C15orf40	intron	15	83005692	83008548	Cells_EBV-transformed_lymphocytes	Overall	-2.14	0.0216
ENSG00000163811	WDR43	intron	2	28929710	28930058	Adipose_Visceral_Omentum	Proximal	-2.3	0.0216
ENSG00000146233	CYP39A1	intron	6	46596120	46625418	Adipose_Visceral_Omentum	Female	-2.3	0.0216
ENSG00000198324	PHETA1	intron	12	111363463	111366113	Cells_EBV-transformed_lymphocytes	Female	-1.26	0.0216
ENSG00000266714	MYO15B	intron	17	75591712	75592238	Adipose_Subcutaneous	Male	-2.3	0.0216
		intron	9	6716315	6717873	Cells_EBV-transformed_lymphocytes	Distal	2.3	0.0216
ENSG00000008256	CYTH3	intron	7	6187721	6190449	Cells_EBV-transformed_lymphocytes	Female	2.3	0.0216
ENSG00000225489	AL354707.1	intron	9	6716616	6717873	Cells_EBV-transformed_lymphocytes	Distal	-2.3	0.0216
ENSG00000244687	UBE2V1	intron	20	50082914	50096672	Adipose_Visceral_Omentum	Colon	2.28	0.0216
		intron	17	76154328	76155562	Cells_EBV-transformed_lymphocytes	Overall	-2.3	0.0216
ENSG00000196405	EVL	intron	14	100068569	100084687	Cells_EBV-transformed_lymphocytes	Male	2.3	0.0216
ENSG00000125971	DYNLRB1	intron	20	34516461	34526268	Adipose_Visceral_Omentum	Colon	-1.46	0.0216
ENSG00000163995	ABLIM2	intron	4	8080802	8088169	Adipose_Subcutaneous	Colon	2.3	0.0216
ENSG00000173230	GOLGB1	intron	3	121682963	121690670	Adipose_Subcutaneous	Male	-2.3	0.0216
ENSG00000138709	LARP1B	intron	4	128107313	128114570	Adipose_Visceral_Omentum	Proximal	2.3	0.0216
ENSG00000116984	MTR	intron	1	236859922	236862236	Cells_EBV-transformed_lymphocytes	Overall	-2.3	0.0216
ENSG00000182541	LIMK2	intron	22	31212424	31225720	Colon_Sigmoid	Overall	-2.3	0.0216
ENSG00000125434	SLC25A35	intron	17	8289072	8289258	Cells_EBV-transformed_lymphocytes	Male	-2.3	0.0216
ENSG00000141556	TBCD	intron	17	82923733	82924139	Colon_Sigmoid	Overall	2.3	0.0216
ENSG00000166669	ATF7IP2	intron	16	10387290	10387378	Adipose_Subcutaneous	Distal	-0.77	0.0216
ENSG00000172500	FIBP	intron	11	65886138	65886322	Adipose_Visceral_Omentum	Distal	-2.3	0.0216
ENSG00000114841	DNAH1	intron	3	52395678	52396368	Adipose_Visceral_Omentum	Rectal	-2.3	0.0216
ENSG00000182973	CNOT10	intron	3	32716134	32716225	Colon_Transverse	Overall	-1.22	0.0216
ENSG00000241370	RPP21	intron	6	30345398	30345467	Cells_EBV-transformed_lymphocytes	Female	-2.29	0.0216
		intron	17	6449407	6450362	Cells_EBV-transformed_lymphocytes	Proximal	-2.3	0.0216
ENSG00000125952	MAX	intron	14	65084299	65093708	Cells_EBV-transformed_lymphocytes	Distal	2.3	0.0216
ENSG00000129195	PIMREG	intron	17	6449407	6450028	Cells_EBV-transformed_lymphocytes	Proximal	2.3	0.0216
ENSG00000129195	PIMREG	intron	17	6450072	6450362	Cells_EBV-transformed_lymphocytes	Proximal	-2.3	0.0216
ENSG00000114062	UBE3A	intron	15	25354426	25354528	Adipose_Subcutaneous	Distal	-0.77	0.0216
ENSG00000123933	MXD4	intron	4	2252522	2255155	Cells_EBV-transformed_lymphocytes	Proximal	2.59	0.0216
ENSG00000214753	HNRNPUL2	intron	11	62707324	62709147	Adipose_Visceral_Omentum	Distal	2.3	0.0216
ENSG00000160803	UBQLN4	intron	1	156044223	156048501	Adipose_Visceral_Omentum	Overall	-1.18	0.0216
ENSG00000138709	LARP1B	intron	4	128122188	128122482	Adipose_Subcutaneous	Female	-2.3	0.0216
ENSG00000025434	NR1H3	intron	11	47262018	47266200	Adipose_Visceral_Omentum	Distal	-2.3	0.0216
ENSG00000160803	UBQLN4	intron	1	156042913	156043998	Adipose_Subcutaneous	Female	2.3	0.0216
ENSG00000214765	SEPTIN7P2	intron	7	45728313	45728832	Adipose_Visceral_Omentum	Rectal	2.3	0.0216
ENSG00000140398	NEIL1	intron	15	75351376	75352111	Adipose_Subcutaneous	Rectal	2.3	0.0216
ENSG00000167965	MLST8	intron	16	2206659	2207035	Adipose_Subcutaneous	Male	-2.34	0.0216
ENSG00000100650	SRSF5	intron	14	69769251	69769511	Colon_Sigmoid	Overall	0	0.0216
ENSG00000186205	MTARC1	intron	1	220791664	220796643	Adipose_Subcutaneous	Rectal	2.3	0.0216
ENSG00000113719	ERGIC1	intron	5	172915690	172924005	Adipose_Visceral_Omentum	Female	1.23	0.0216
ENSG00000108826	MRPL27	intron	17	50370586	50370906	Cells_EBV-transformed_lymphocytes	Rectal	-2.3	0.0216
ENSG00000104408	EIF3E	intron	8	108229195	108234998	Adipose_Visceral_Omentum	Distal	-2.29	0.0216
ENSG00000137145	DENND4C	intron	9	19357154	19357965	Cells_EBV-transformed_lymphocytes	Distal	-2.3	0.0216
ENSG00000116874	WARS2	intron	1	119140458	119140555	Adipose_Subcutaneous	Colon	-2.69	0.0216
ENSG00000027847	B4GALT7	intron	5	177618804	177618916	Adipose_Visceral_Omentum	Female	2.3	0.0216
ENSG00000146416	AIG1	intron	6	143165183	143333282	Adipose_Subcutaneous	Female	-2.3	0.0216
ENSG00000247679	AC139795.2	intron	5	177618804	177618916	Adipose_Visceral_Omentum	Female	2.3	0.0216
ENSG00000214293	APTR	intron	7	77685328	77695896	Cells_EBV-transformed_lymphocytes	Overall	2.28	0.0217
ENSG00000074071	MRPS34	intron	16	1772534	1772604	Cells_EBV-transformed_lymphocytes	Distal	-1.97	0.0217
		intron	1	52857749	52860731	Cells_EBV-transformed_lymphocytes	Overall	2.3	0.0217
ENSG00000204427	ABHD16A	intron	6	31689704	31690078	Cells_EBV-transformed_lymphocytes	Overall	2.3	0.0217
ENSG00000185615	PDIA2	intron	16	285015	285084	Colon_Transverse	Overall	-2.3	0.0217
ENSG00000167595	PROSER3	intron	19	35762356	35764854	Adipose_Subcutaneous	Male	0.96	0.0217
ENSG00000185043	CIB1	intron	15	90232327	90233669	Adipose_Subcutaneous	Distal	-2.28	0.0217
ENSG00000166183	ASPG	intron	14	104095656	104097554	Colon_Sigmoid	Overall	-0.53	0.0217
ENSG00000150977	RILPL2	intron	12	123423157	123430508	Adipose_Subcutaneous	Proximal	-2.35	0.0217
ENSG00000162148	SAXO4	intron	11	61485911	61486948	Adipose_Subcutaneous	Male	2.29	0.0217
ENSG00000196975	ANXA4	intron	2	69806432	69807906	Adipose_Subcutaneous	Distal	-2.27	0.0217
ENSG00000103194	USP10	intron	16	84772685	84775160	Cells_EBV-transformed_lymphocytes	Rectal	-1.81	0.0217
ENSG00000168397	ATG4B	intron	2	241671425	241672191	Cells_EBV-transformed_lymphocytes	Female	-2.27	0.0217
ENSG00000103275	UBE2I	intron	16	1310253	1314020	Adipose_Visceral_Omentum	Female	-2.3	0.0217
ENSG00000168884	TNIP2	intron	4	2744945	2745446	Adipose_Visceral_Omentum	Distal	2.3	0.0217
ENSG00000182670	TTC3	intron	21	37150170	37150820	Adipose_Visceral_Omentum	Proximal	-0.77	0.0217
ENSG00000171159	BBLN	intron	9	128160486	128162004	Adipose_Subcutaneous	Female	-2.64	0.0217
ENSG00000108559	NUP88	intron	17	5416682	5419354	Adipose_Visceral_Omentum	Female	0.35	0.0217
ENSG00000073417	PDE8A	intron	15	85115487	85116050	Adipose_Subcutaneous	Male	2.3	0.0217
ENSG00000140553	UNC45A	intron	15	90940473	90942912	Adipose_Visceral_Omentum	Colon	2.3	0.0217
ENSG00000171469	ZNF561	intron	19	9621049	9621162	Adipose_Subcutaneous	Proximal	-2.3	0.0217
ENSG00000131748	STARD3	intron	17	39657839	39657973	Adipose_Visceral_Omentum	Female	-2.3	0.0217
ENSG00000135838	NPL	intron	1	182794439	182795730	Adipose_Subcutaneous	Overall	2.29	0.0217
ENSG00000155313	USP25	intron	21	15818846	15824039	Adipose_Subcutaneous	Overall	-2.28	0.0217
ENSG00000140859	KIFC3	intron	16	57788713	57794999	Adipose_Subcutaneous	Distal	-2.48	0.0217
ENSG00000158286	RNF207	intron	1	6206726	6208881	Cells_EBV-transformed_lymphocytes	Male	2.3	0.0217
ENSG00000165934	CPSF2	intron	14	92131133	92134011	Cells_EBV-transformed_lymphocytes	Proximal	0	0.0217
ENSG00000180376	CCDC66	intron	3	56558910	56559569	Adipose_Subcutaneous	Colon	-2.29	0.0217
ENSG00000172613	RAD9A	intron	11	67392782	67393496	Adipose_Subcutaneous	Colon	-1.64	0.0217
ENSG00000141013	GAS8	intron	16	90022724	90027636	Adipose_Visceral_Omentum	Colon	0.74	0.0217
ENSG00000223959	AFG3L1P	intron	16	90022724	90027636	Adipose_Visceral_Omentum	Colon	0.74	0.0217
ENSG00000163808	KIF15	intron	3	44862527	44864197	Adipose_Subcutaneous	Colon	-2.3	0.0217
ENSG00000169964	TMEM42	intron	3	44862527	44864197	Adipose_Subcutaneous	Colon	-2.3	0.0217
ENSG00000176974	SHMT1	intron	17	18340813	18340900	Adipose_Visceral_Omentum	Colon	-2.3	0.0217
ENSG00000185133	INPP5J	intron	22	31133483	31133610	Adipose_Visceral_Omentum	Distal	2.3	0.0217
ENSG00000235782	AL031429.1	intron	1	70947475	70950735	Adipose_Subcutaneous	Female	2.3	0.0217
ENSG00000132530	XAF1	intron	17	6760601	6762155	Adipose_Subcutaneous	Colon	0.42	0.0217
ENSG00000135976	ANKRD36	intron	2	97211741	97213419	Colon_Transverse	Overall	1.06	0.0217
ENSG00000171159	BBLN	intron	9	128160486	128163443	Adipose_Subcutaneous	Female	2.63	0.0217
ENSG00000079313	REXO1	intron	19	1825943	1826878	Adipose_Visceral_Omentum	Colon	-2.29	0.0217
ENSG00000061938	TNK2	intron	3	195879175	195882286	Adipose_Subcutaneous	Male	2.3	0.0217
ENSG00000061938	TNK2	intron	3	195879175	195883157	Adipose_Visceral_Omentum	Male	2.3	0.0217
ENSG00000065491	TBC1D22B	intron	6	37279611	37282185	Adipose_Subcutaneous	Overall	2.3	0.0217
ENSG00000253710	ALG11	intron	13	52024937	52028319	Cells_EBV-transformed_lymphocytes	Female	-2.3	0.0217
ENSG00000063854	HAGH	intron	16	1817271	1819897	Adipose_Subcutaneous	Distal	-2.3	0.0217
ENSG00000187922	LCN10	intron	9	136741361	136741881	Colon_Sigmoid	Overall	-2.29	0.0217
ENSG00000187922	LCN10	intron	9	136741737	136741881	Colon_Sigmoid	Overall	2.29	0.0217
ENSG00000158863	FHIP2B	intron	8	22089854	22094440	Cells_EBV-transformed_lymphocytes	Proximal	-2.27	0.0217
ENSG00000214765	SEPTIN7P2	intron	7	45728313	45736787	Cells_EBV-transformed_lymphocytes	Rectal	-2.3	0.0217
ENSG00000184640	SEPTIN9	intron	17	77493076	77497315	Adipose_Visceral_Omentum	Overall	-2.3	0.0217
ENSG00000196642	RABL6	intron	9	136829484	136831721	Adipose_Subcutaneous	Colon	-2.3	0.0217
ENSG00000087088	BAX	intron	19	48955599	48955687	Adipose_Visceral_Omentum	Proximal	0.77	0.0217
ENSG00000160293	VAV2	intron	9	133789343	133791783	Colon_Sigmoid	Overall	2.3	0.0217
ENSG00000177951	BET1L	intron	11	205469	205611	Adipose_Visceral_Omentum	Female	-1.71	0.0217
ENSG00000068912	ERLEC1	intron	2	53801842	53808299	Adipose_Subcutaneous	Distal	-2.3	0.0217
ENSG00000254986	DPP3	intron	11	66504774	66509079	Adipose_Subcutaneous	Male	2.29	0.0217
ENSG00000179632	MAF1	intron	8	144105149	144105640	Cells_EBV-transformed_lymphocytes	Overall	-2.3	0.0217
		intron	22	49657085	49657405	Cells_EBV-transformed_lymphocytes	Colon	2.3	0.0217
ENSG00000104859	CLASRP	intron	19	45057882	45059268	Adipose_Subcutaneous	Proximal	2.3	0.0217
ENSG00000104859	CLASRP	intron	19	45057898	45059268	Adipose_Visceral_Omentum	Proximal	-2.3	0.0217
ENSG00000159685	CHCHD6	intron	3	126780430	126852647	Colon_Transverse	Overall	-2.3	0.0217
ENSG00000144115	THNSL2	intron	2	88183073	88185528	Adipose_Subcutaneous	Colon	-2.29	0.0217
ENSG00000171928	TVP23B	intron	17	18789435	18790896	Cells_EBV-transformed_lymphocytes	Female	2.29	0.0217
ENSG00000138433	CIR1	intron	2	174351725	174378923	Adipose_Subcutaneous	Female	-2.29	0.0217
ENSG00000120860	WASHC3	intron	12	102061346	102061912	Adipose_Visceral_Omentum	Rectal	2.17	0.0217
ENSG00000137251	TINAG	intron	6	54321386	54326802	Cells_EBV-transformed_lymphocytes	Proximal	-2.29	0.0217
ENSG00000073605	GSDMB	intron	17	39906271	39909756	Cells_EBV-transformed_lymphocytes	Rectal	-1.81	0.0217
ENSG00000138834	MAPK8IP3	intron	16	1747275	1747497	Adipose_Subcutaneous	Overall	2.29	0.0217
ENSG00000138834	MAPK8IP3	intron	16	1747275	1748244	Adipose_Subcutaneous	Overall	-2.29	0.0217
ENSG00000138834	MAPK8IP3	intron	16	1747636	1748244	Adipose_Subcutaneous	Overall	2.29	0.0217
ENSG00000197375	SLC22A5	intron	5	132389021	132390776	Adipose_Visceral_Omentum	Colon	2.29	0.0217
ENSG00000197375	SLC22A5	intron	5	132389021	132392433	Adipose_Subcutaneous	Colon	2.29	0.0217
ENSG00000165801	ARHGEF40	intron	14	21078272	21078373	Adipose_Visceral_Omentum	Proximal	2.27	0.0218
ENSG00000183020	AP2A2	intron	11	992685	993754	Adipose_Visceral_Omentum	Overall	2.29	0.0218
ENSG00000196456	ZNF775	intron	7	150368941	150371228	Adipose_Subcutaneous	Female	2.26	0.0218
ENSG00000214022	REPIN1	intron	7	150368941	150371228	Adipose_Subcutaneous	Female	2.26	0.0218
ENSG00000057019	DCBLD2	intron	3	98812482	98817769	Adipose_Visceral_Omentum	Rectal	2.29	0.0218
ENSG00000164754	RAD21	intron	8	116866761	116874363	Cells_EBV-transformed_lymphocytes	Overall	-2.29	0.0218
ENSG00000047579	DTNBP1	intron	6	15660521	15662814	Adipose_Subcutaneous	Proximal	2.29	0.0218
ENSG00000130307	USHBP1	intron	19	17264150	17264246	Adipose_Visceral_Omentum	Female	2.29	0.0218
ENSG00000138642	HERC6	intron	4	88383380	88385499	Adipose_Subcutaneous	Male	2.29	0.0218
ENSG00000167987	VPS37C	intron	11	61138835	61161391	Adipose_Visceral_Omentum	Rectal	-2.29	0.0218
ENSG00000160124	MIX23	intron	3	122365466	122365565	Adipose_Subcutaneous	Female	-2.29	0.0218
ENSG00000160124	MIX23	intron	3	122365466	122365579	Adipose_Subcutaneous	Female	-2.29	0.0218
ENSG00000184381	PLA2G6	intron	22	38169471	38192033	Adipose_Subcutaneous	Overall	2.29	0.0218
ENSG00000100227	POLDIP3	intron	22	42585968	42591955	Adipose_Visceral_Omentum	Overall	1.74	0.0218
ENSG00000130702	LAMA5	intron	20	62322168	62322269	Adipose_Visceral_Omentum	Proximal	-2.29	0.0218
ENSG00000041357	PSMA4	intron	15	78540539	78541905	Colon_Transverse	Overall	2.29	0.0218
ENSG00000158286	RNF207	intron	1	6212903	6213066	Adipose_Visceral_Omentum	Rectal	-0.78	0.0218
ENSG00000116922	AIRIM	intron	1	37686452	37689658	Cells_EBV-transformed_lymphocytes	Male	-2.29	0.0218
ENSG00000168397	ATG4B	intron	2	241651335	241653307	Cells_EBV-transformed_lymphocytes	Overall	2.29	0.0218
ENSG00000168397	ATG4B	intron	2	241651335	241653512	Colon_Transverse	Overall	-2.29	0.0218
ENSG00000197405	C5AR1	intron	19	47290061	47291978	Adipose_Subcutaneous	Colon	2.29	0.0218
ENSG00000082397	EPB41L3	intron	18	5489194	5543913	Adipose_Subcutaneous	Overall	-2.29	0.0218
ENSG00000145907	G3BP1	intron	5	151772036	151786603	Adipose_Subcutaneous	Colon	-2.29	0.0218
ENSG00000187164	SHTN1	intron	10	116886566	116889094	Colon_Sigmoid	Overall	-2.29	0.0218
ENSG00000188517	COL25A1	intron	4	108824227	108825196	Adipose_Subcutaneous	Overall	-2.29	0.0218
ENSG00000124570	SERPINB6	intron	6	2955670	2955952	Adipose_Visceral_Omentum	Colon	-1.32	0.0218
ENSG00000160294	MCM3AP	intron	21	46246886	46251529	Cells_EBV-transformed_lymphocytes	Colon	2.07	0.0218
ENSG00000167670	CHAF1A	intron	19	4442341	4442925	Adipose_Subcutaneous	Proximal	2.28	0.0218
ENSG00000176978	DPP7	intron	9	137111754	137111941	Cells_EBV-transformed_lymphocytes	Colon	-2.28	0.0218
ENSG00000182230	FAM153B	intron	5	176120980	176123997	Adipose_Visceral_Omentum	Overall	2.29	0.0218
ENSG00000196975	ANXA4	intron	2	69806498	69807906	Adipose_Subcutaneous	Distal	2.27	0.0218
ENSG00000145979	TBC1D7	intron	6	13326906	13328456	Colon_Transverse	Overall	2.8	0.0218
ENSG00000147316	MCPH1	intron	8	6455252	6477594	Adipose_Visceral_Omentum	Proximal	1.16	0.0218
ENSG00000231074	HCG18	intron	6	30314482	30326354	Adipose_Visceral_Omentum	Female	-0.55	0.0218
ENSG00000180901	KCTD2	intron	17	75059605	75062120	Adipose_Visceral_Omentum	Overall	-1.08	0.0218
ENSG00000125735	TNFSF14	intron	19	6667449	6669959	Adipose_Visceral_Omentum	Male	-2.29	0.0218
ENSG00000150477	KIAA1328	intron	18	36835376	36885557	Adipose_Subcutaneous	Overall	2.29	0.0218
ENSG00000185019	UBOX5	intron	20	3123406	3159766	Colon_Sigmoid	Overall	-2.16	0.0218
ENSG00000215251	FASTKD5	intron	20	3123406	3159766	Colon_Sigmoid	Overall	-2.16	0.0218
ENSG00000120519	SLC10A7	intron	4	146306009	146325961	Adipose_Subcutaneous	Colon	-2.29	0.0218
		intron	19	18086932	18090650	Cells_EBV-transformed_lymphocytes	Overall	2.29	0.0218
		intron	19	18086932	18098755	Cells_EBV-transformed_lymphocytes	Overall	2.29	0.0218
ENSG00000104611	SH2D4A	intron	8	19393541	19394550	Adipose_Subcutaneous	Colon	-2.29	0.0218
ENSG00000079387	SENP1	intron	12	48098124	48101469	Cells_EBV-transformed_lymphocytes	Female	-2.29	0.0218
ENSG00000100376	FAM118A	intron	22	45323427	45327842	Adipose_Subcutaneous	Male	2.29	0.0218
		intron	1	2416012	2425709	Cells_EBV-transformed_lymphocytes	Distal	-2.29	0.0218
ENSG00000160801	PTH1R	intron	3	46898472	46898662	Adipose_Visceral_Omentum	Female	2.29	0.0218
ENSG00000169189	NSMCE1	intron	16	27235299	27257435	Adipose_Visceral_Omentum	Female	2.26	0.0218
ENSG00000146247	PHIP	intron	6	78946874	78947623	Adipose_Subcutaneous	Colon	-1.61	0.0218
ENSG00000136068	FLNB	intron	3	58138529	58142650	Adipose_Subcutaneous	Overall	2.27	0.0218
ENSG00000197362	ZNF786	intron	7	149074538	149080591	Cells_EBV-transformed_lymphocytes	Female	-2.27	0.0218
ENSG00000204947	ZNF425	intron	7	149074538	149080591	Cells_EBV-transformed_lymphocytes	Female	-2.27	0.0218
ENSG00000242247	ARFGAP3	intron	22	42810944	42817142	Adipose_Visceral_Omentum	Distal	2.29	0.0218
ENSG00000172500	FIBP	intron	11	65885663	65886322	Cells_EBV-transformed_lymphocytes	Distal	2.29	0.0218
ENSG00000113456	RAD1	intron	5	34908948	34909258	Cells_EBV-transformed_lymphocytes	Overall	2.29	0.0218
ENSG00000124257	NEURL2	intron	20	45888873	45890250	Cells_EBV-transformed_lymphocytes	Male	2.29	0.0218
ENSG00000124257	NEURL2	intron	20	45888887	45890250	Cells_EBV-transformed_lymphocytes	Male	-2.29	0.0218
ENSG00000204301	NOTCH4	intron	6	32198730	32200831	Adipose_Subcutaneous	Male	-2.29	0.0219
ENSG00000078304	PPP2R5C	intron	14	101912473	101925141	Adipose_Subcutaneous	Male	-0.76	0.0219
ENSG00000078304	PPP2R5C	intron	14	101912473	101917831	Cells_EBV-transformed_lymphocytes	Male	2.29	0.0219
ENSG00000229043	ZFAND2A-DT	intron	7	1162543	1162962	Adipose_Visceral_Omentum	Colon	-2.29	0.0219
		intron	11	119729806	119733657	Cells_EBV-transformed_lymphocytes	Rectal	2.29	0.0219
ENSG00000064225	ST3GAL6	intron	3	98770956	98771121	Adipose_Visceral_Omentum	Rectal	-2.29	0.0219
ENSG00000111452	ADGRD1	intron	12	131108877	131118385	Adipose_Subcutaneous	Female	-2.29	0.0219
ENSG00000196208	GREB1	intron	2	11638809	11640291	Adipose_Subcutaneous	Colon	-2.29	0.0219
ENSG00000130511	SSBP4	intron	19	18431418	18431647	Adipose_Visceral_Omentum	Female	-0.8	0.0219
ENSG00000167522	ANKRD11	intron	16	89275191	89286039	Cells_EBV-transformed_lymphocytes	Overall	2.29	0.0219
ENSG00000088854	DNAAF9	intron	20	3326284	3330646	Adipose_Subcutaneous	Proximal	2.29	0.0219
ENSG00000122882	ECD	intron	10	73152421	73154256	Adipose_Subcutaneous	Female	-2.29	0.0219
ENSG00000158636	EMSY	intron	11	76528466	76535895	Adipose_Visceral_Omentum	Overall	-2.29	0.0219
ENSG00000167522	ANKRD11	intron	16	89275191	89279072	Colon_Sigmoid	Overall	2.29	0.0219
		intron	3	119557928	119559440	Cells_EBV-transformed_lymphocytes	Distal	-2.29	0.0219
ENSG00000138785	INTS12	intron	4	105686838	105691976	Adipose_Visceral_Omentum	Male	-2.29	0.0219
ENSG00000157873	TNFRSF14	intron	1	2558468	2558881	Adipose_Visceral_Omentum	Distal	-2.29	0.0219
ENSG00000157873	TNFRSF14	intron	1	2558468	2559823	Adipose_Visceral_Omentum	Distal	2.29	0.0219
ENSG00000072864	NDE1	intron	16	15696860	15724191	Adipose_Visceral_Omentum	Rectal	-2.29	0.0219
ENSG00000108511	HOXB6	intron	17	48552090	48555531	Adipose_Visceral_Omentum	Overall	2.29	0.0219
ENSG00000120093	HOXB3	intron	17	48552090	48555531	Adipose_Visceral_Omentum	Overall	2.29	0.0219
ENSG00000137691	CFAP300	intron	11	102066651	102075873	Adipose_Visceral_Omentum	Female	-2.29	0.0219
ENSG00000137693	YAP1	intron	11	102066651	102075873	Adipose_Visceral_Omentum	Female	-2.29	0.0219
ENSG00000143850	PLEKHA6	intron	1	204268312	204273626	Adipose_Visceral_Omentum	Colon	-2.29	0.0219
ENSG00000182742	HOXB4	intron	17	48552090	48555531	Adipose_Visceral_Omentum	Overall	2.29	0.0219
ENSG00000198838	RYR3	intron	15	33726506	33728857	Colon_Transverse	Overall	-2.29	0.0219
ENSG00000149328	GLB1L2	intron	11	134347433	134356301	Colon_Transverse	Overall	-2.31	0.0219
ENSG00000119927	GPAM	intron	10	112168952	112172182	Cells_EBV-transformed_lymphocytes	Proximal	-2.29	0.0219
ENSG00000188938	FAM120AOS	intron	9	93450599	93450945	Cells_EBV-transformed_lymphocytes	Proximal	-2.26	0.0219
ENSG00000176974	SHMT1	intron	17	18348440	18353672	Adipose_Visceral_Omentum	Proximal	0.6	0.0219
ENSG00000166949	SMAD3	intron	15	67184864	67187365	Adipose_Visceral_Omentum	Colon	2.29	0.0219
ENSG00000140941	MAP1LC3B	intron	16	87392467	87398815	Adipose_Visceral_Omentum	Distal	2.29	0.0219
ENSG00000166949	SMAD3	intron	15	67181453	67184727	Adipose_Visceral_Omentum	Colon	-2.29	0.0219
ENSG00000196378	ZNF34	intron	8	144778525	144780228	Cells_EBV-transformed_lymphocytes	Male	-2.29	0.0219
ENSG00000164889	SLC4A2	intron	7	151064767	151064848	Colon_Sigmoid	Overall	2.29	0.0219
ENSG00000168411	RFWD3	intron	16	74637970	74644362	Cells_EBV-transformed_lymphocytes	Female	2.29	0.0219
ENSG00000162688	AGL	intron	1	99877828	99880632	Cells_EBV-transformed_lymphocytes	Overall	-2.29	0.0219
		intron	12	48098124	48099062	Cells_EBV-transformed_lymphocytes	Female	2.29	0.0219
ENSG00000141556	TBCD	intron	17	82921577	82924939	Cells_EBV-transformed_lymphocytes	Rectal	0.24	0.0219
ENSG00000226380	AC016831.1	intron	7	130945835	130984053	Adipose_Subcutaneous	Overall	1.25	0.0219
ENSG00000231721	LINC-PINT	intron	7	130945835	130984053	Adipose_Subcutaneous	Overall	1.25	0.0219
ENSG00000103811	CTSH	intron	15	78939171	78944538	Adipose_Visceral_Omentum	Female	2.29	0.0219
ENSG00000033050	ABCF2	intron	7	151218191	151218561	Adipose_Subcutaneous	Distal	-2.29	0.0219
ENSG00000065989	PDE4A	intron	19	10459759	10461004	Cells_EBV-transformed_lymphocytes	Female	0	0.0219
ENSG00000171680	PLEKHG5	intron	1	6474587	6474697	Adipose_Visceral_Omentum	Female	-2.29	0.0219
ENSG00000171680	PLEKHG5	intron	1	6474587	6475047	Adipose_Visceral_Omentum	Female	2.29	0.0219
ENSG00000055917	PUM2	intron	2	20290790	20294376	Adipose_Subcutaneous	Distal	-2.29	0.0219
ENSG00000204574	ABCF1	intron	6	30571560	30577818	Adipose_Visceral_Omentum	Female	0.31	0.0219
ENSG00000145979	TBC1D7	intron	6	13306527	13307596	Adipose_Visceral_Omentum	Female	2.29	0.0219
ENSG00000091129	NRCAM	intron	7	108234688	108239959	Adipose_Subcutaneous	Proximal	-2.29	0.0219
ENSG00000166348	USP54	intron	10	73530835	73534600	Adipose_Subcutaneous	Distal	-2.29	0.0219
ENSG00000138002	IFT172	intron	2	27461836	27462701	Adipose_Visceral_Omentum	Colon	-2.29	0.0219
ENSG00000133812	SBF2	intron	11	9992543	9992990	Adipose_Visceral_Omentum	Male	-2.29	0.0219
ENSG00000116922	AIRIM	intron	1	37686452	37689606	Adipose_Subcutaneous	Male	2.29	0.0219
ENSG00000168393	DTYMK	intron	2	241678649	241680229	Adipose_Visceral_Omentum	Rectal	-1.17	0.0219
		intron	3	44568433	44569922	Cells_EBV-transformed_lymphocytes	Rectal	-2.29	0.0219
ENSG00000121417	ZNF211	intron	19	57634061	57634629	Adipose_Subcutaneous	Rectal	2.29	0.0219
ENSG00000129197	RPAIN	intron	17	5422829	5425971	Adipose_Subcutaneous	Female	2.29	0.0219
ENSG00000135541	AHI1	intron	6	135318616	135323162	Cells_EBV-transformed_lymphocytes	Proximal	2.29	0.0219
ENSG00000155393	HEATR3	intron	16	50094793	50100230	Adipose_Subcutaneous	Rectal	-2.29	0.0219
ENSG00000187147	RNF220	intron	1	44632385	44635545	Adipose_Subcutaneous	Colon	2.29	0.0219
ENSG00000189144	ZNF573	intron	19	37770097	37771564	Adipose_Subcutaneous	Rectal	-2.29	0.0219
ENSG00000213762	ZNF134	intron	19	57634061	57634629	Adipose_Subcutaneous	Rectal	2.29	0.0219
ENSG00000122512	PMS2	intron	7	5995389	5995534	Colon_Sigmoid	Overall	-2.29	0.0219
ENSG00000137801	THBS1	intron	15	39588699	39588959	Adipose_Subcutaneous	Rectal	-2.29	0.0219
ENSG00000121289	CEP89	intron	19	32937120	32937631	Adipose_Subcutaneous	Male	2.28	0.0219
ENSG00000144043	TEX261	intron	2	70989816	70993696	Adipose_Subcutaneous	Proximal	0.58	0.0219
ENSG00000141338	ABCA8	intron	17	68903499	68906044	Adipose_Subcutaneous	Proximal	-2.29	0.0219
ENSG00000157045	NTAN1	intron	16	15044407	15047442	Adipose_Visceral_Omentum	Proximal	2.27	0.0219
ENSG00000155970	MICU3	intron	8	17090584	17098458	Adipose_Subcutaneous	Proximal	2.19	0.0219
ENSG00000034693	PEX3	intron	6	143459216	143462916	Adipose_Visceral_Omentum	Female	0.76	0.022
ENSG00000105707	HPN	intron	19	35060512	35060627	Adipose_Subcutaneous	Female	-2.29	0.022
ENSG00000135336	ORC3	intron	6	87636486	87643759	Adipose_Subcutaneous	Female	2.29	0.022
ENSG00000156170	NDUFAF6	intron	8	94975415	94980855	Cells_EBV-transformed_lymphocytes	Colon	2.29	0.022
ENSG00000156170	NDUFAF6	intron	8	94975983	94980859	Cells_EBV-transformed_lymphocytes	Colon	-2.29	0.022
ENSG00000104723	TUSC3	intron	8	15730729	15743538	Adipose_Visceral_Omentum	Female	-2.29	0.022
ENSG00000163719	MTMR14	intron	3	9689082	9697711	Adipose_Visceral_Omentum	Female	-2.29	0.022
ENSG00000163719	MTMR14	intron	3	9689082	9701790	Adipose_Subcutaneous	Female	-2.29	0.022
ENSG00000163719	MTMR14	intron	3	9690143	9701790	Adipose_Visceral_Omentum	Female	-2.29	0.022
ENSG00000078304	PPP2R5C	intron	14	101762970	101856686	Adipose_Visceral_Omentum	Colon	-1.68	0.022
ENSG00000158186	MRAS	intron	3	138349032	138372866	Adipose_Visceral_Omentum	Colon	2.29	0.022
ENSG00000134452	FBH1	intron	10	5903175	5905218	Cells_EBV-transformed_lymphocytes	Overall	-2.39	0.022
ENSG00000129103	SUMF2	intron	7	56079039	56079528	Cells_EBV-transformed_lymphocytes	Male	2.26	0.022
ENSG00000125107	CNOT1	intron	16	58542568	58543607	Adipose_Subcutaneous	Colon	-2.29	0.022
ENSG00000186812	ZNF397	intron	18	35241109	35243152	Adipose_Visceral_Omentum	Rectal	-2.29	0.022
ENSG00000198844	ARHGEF15	intron	17	8313555	8315066	Adipose_Subcutaneous	Distal	-2.29	0.022
ENSG00000120253	NUP43	intron	6	149738778	149742390	Adipose_Subcutaneous	Overall	2.29	0.022
ENSG00000132535	DLG4	intron	17	7203047	7203193	Adipose_Subcutaneous	Male	2.29	0.022
ENSG00000198252	STYX	intron	14	52746479	52750683	Adipose_Subcutaneous	Male	-2.29	0.022
ENSG00000204257	HLA-DMA	intron	6	32949399	32949611	Adipose_Subcutaneous	Male	0.8	0.022
ENSG00000242574	HLA-DMB	intron	6	32949399	32949611	Adipose_Subcutaneous	Male	0.8	0.022
ENSG00000177853	ZNF518A	intron	10	96151566	96155326	Cells_EBV-transformed_lymphocytes	Rectal	-0.93	0.022
ENSG00000110321	EIF4G2	intron	11	10799756	10800244	Adipose_Subcutaneous	Rectal	-2.29	0.022
ENSG00000002933	TMEM176A	intron	7	150799894	150801536	Colon_Transverse	Overall	2.29	0.022
ENSG00000178096	BOLA1	intron	1	149899672	149900123	Adipose_Subcutaneous	Rectal	2.29	0.022
ENSG00000124209	RAB22A	intron	20	58311122	58353273	Adipose_Visceral_Omentum	Distal	2.29	0.022
ENSG00000130881	LRP3	intron	19	33206733	33206988	Colon_Sigmoid	Overall	-2.29	0.022
ENSG00000145730	PAM	intron	5	103025334	103028185	Adipose_Visceral_Omentum	Distal	-2.29	0.022
ENSG00000166928	MS4A14	intron	11	60403061	60404546	Adipose_Subcutaneous	Proximal	2.29	0.022
ENSG00000111554	MDM1	intron	12	68323240	68325441	Adipose_Visceral_Omentum	Rectal	1.05	0.022
ENSG00000139116	KIF21A	intron	12	39320013	39321348	Adipose_Subcutaneous	Proximal	-2.29	0.022
ENSG00000139116	KIF21A	intron	12	39322882	39325839	Adipose_Subcutaneous	Proximal	0	0.022
ENSG00000139116	KIF21A	intron	12	39320013	39322668	Adipose_Subcutaneous	Proximal	2.29	0.022
		intron	13	52017685	52018913	Cells_EBV-transformed_lymphocytes	Female	-2.29	0.022
ENSG00000104133	SPG11	intron	15	44615566	44620190	Cells_EBV-transformed_lymphocytes	Female	2.29	0.022
ENSG00000120254	MTHFD1L	intron	6	151092587	151099500	Cells_EBV-transformed_lymphocytes	Male	-2.29	0.022
ENSG00000163995	ABLIM2	intron	4	8032680	8036149	Adipose_Visceral_Omentum	Male	2.29	0.022
ENSG00000104133	SPG11	intron	15	44613536	44615363	Adipose_Subcutaneous	Female	2.29	0.022
ENSG00000120254	MTHFD1L	intron	6	151092587	151101526	Adipose_Visceral_Omentum	Male	-0.76	0.022
ENSG00000148737	TCF7L2	intron	10	112951607	113040025	Adipose_Subcutaneous	Colon	-2.11	0.022
ENSG00000234409	CCDC188	intron	22	20148924	20149187	Adipose_Visceral_Omentum	Colon	-0.68	0.022
ENSG00000122970	IFT81	intron	12	110129130	110132547	Adipose_Subcutaneous	Overall	-2.29	0.022
		intron	9	15723746	15724776	Cells_EBV-transformed_lymphocytes	Proximal	-2.29	0.022
ENSG00000135336	ORC3	intron	6	87653249	87656903	Adipose_Visceral_Omentum	Colon	-2.29	0.022
ENSG00000154309	DISP1	intron	1	222983109	222990625	Colon_Transverse	Overall	2.29	0.022
ENSG00000118690	ARMC2	intron	6	108854485	108858199	Adipose_Subcutaneous	Distal	-2.29	0.022
ENSG00000135336	ORC3	intron	6	87653249	87656906	Adipose_Visceral_Omentum	Colon	2.29	0.022
ENSG00000188312	CENPP	intron	9	92379859	92611314	Adipose_Subcutaneous	Rectal	-2.29	0.022
ENSG00000107890	ANKRD26	intron	10	27017792	27022558	Adipose_Visceral_Omentum	Rectal	-0.75	0.022
ENSG00000272573	MUSTN1	intron	3	52830670	52831408	Adipose_Subcutaneous	Colon	2.26	0.022
ENSG00000261879	ZNF594-DT	intron	17	5192163	5214050	Adipose_Visceral_Omentum	Colon	1.64	0.022
ENSG00000123472	ATPAF1	intron	1	46635970	46643194	Adipose_Visceral_Omentum	Proximal	-2.29	0.022
ENSG00000138641	HERC3	intron	4	88592574	88595557	Cells_EBV-transformed_lymphocytes	Rectal	-2.29	0.022
ENSG00000138641	HERC3	intron	4	88593420	88595557	Cells_EBV-transformed_lymphocytes	Rectal	2.29	0.022
ENSG00000243156	MICAL3	intron	22	17791301	17803811	Adipose_Visceral_Omentum	Distal	-2.29	0.022
ENSG00000196345	ZKSCAN7	intron	3	44568003	44568307	Cells_EBV-transformed_lymphocytes	Rectal	-2.29	0.022
ENSG00000142973	CYP4B1	intron	1	46812623	46813482	Adipose_Visceral_Omentum	Male	-2.29	0.022
ENSG00000159111	MRPL10	intron	17	47828670	47831460	Cells_EBV-transformed_lymphocytes	Rectal	-0.16	0.022
ENSG00000114745	GORASP1	intron	3	39101570	39102678	Cells_EBV-transformed_lymphocytes	Female	-2.13	0.022
ENSG00000107104	KANK1	intron	9	684574	710804	Adipose_Subcutaneous	Proximal	2.29	0.022
ENSG00000007264	MATK	intron	19	3783219	3783814	Adipose_Subcutaneous	Proximal	2.29	0.022
ENSG00000114446	IFT57	intron	3	108206692	108213931	Adipose_Visceral_Omentum	Proximal	-2.29	0.022
ENSG00000115207	GTF3C2	intron	2	27343578	27350314	Cells_EBV-transformed_lymphocytes	Distal	2.29	0.022
ENSG00000120253	NUP43	intron	6	149736622	149738643	Colon_Sigmoid	Overall	-2.29	0.022
ENSG00000104728	ARHGEF10	intron	8	1925404	1926377	Adipose_Subcutaneous	Female	0.82	0.022
ENSG00000090661	CERS4	intron	19	8255725	8255822	Adipose_Subcutaneous	Female	-1.61	0.022
ENSG00000198792	TMEM184B	intron	22	38246885	38247770	Adipose_Subcutaneous	Overall	-1.47	0.022
ENSG00000221988	PPT2	intron	6	32154246	32154587	Adipose_Subcutaneous	Proximal	-1.53	0.022
ENSG00000122882	ECD	intron	10	73154448	73156275	Adipose_Visceral_Omentum	Female	2.29	0.022
ENSG00000132530	XAF1	intron	17	6762037	6762155	Adipose_Subcutaneous	Colon	-2.29	0.022
ENSG00000132530	XAF1	intron	17	6762041	6762155	Adipose_Visceral_Omentum	Colon	-2.29	0.022
ENSG00000205726	ITSN1	intron	21	33826863	33829624	Adipose_Subcutaneous	Colon	2.29	0.022
ENSG00000153922	CHD1	intron	5	98868635	98869014	Adipose_Visceral_Omentum	Female	1.93	0.022
ENSG00000169241	SLC50A1	intron	1	155135598	155136299	Adipose_Visceral_Omentum	Male	-1.77	0.022
ENSG00000081665	ZNF506	intron	19	19795660	19806942	Cells_EBV-transformed_lymphocytes	Rectal	-2.64	0.022
ENSG00000266904	LINC00663	intron	19	19795660	19806942	Cells_EBV-transformed_lymphocytes	Rectal	-2.64	0.022
ENSG00000214765	SEPTIN7P2	intron	7	45759174	45768660	Adipose_Subcutaneous	Proximal	2.29	0.022
ENSG00000183570	PCBP3	intron	21	45914025	45917588	Adipose_Visceral_Omentum	Distal	-1.24	0.0221
ENSG00000280604	AJ239328.1	intron	21	45914025	45917588	Adipose_Visceral_Omentum	Distal	-1.24	0.0221
ENSG00000123933	MXD4	intron	4	2259057	2261725	Adipose_Visceral_Omentum	Colon	-2.71	0.0221
ENSG00000132530	XAF1	intron	17	6760601	6761886	Adipose_Subcutaneous	Colon	-2.29	0.0221
ENSG00000130702	LAMA5	intron	20	62331129	62332372	Adipose_Visceral_Omentum	Female	-0.7	0.0221
		intron	10	103585225	103589514	Cells_EBV-transformed_lymphocytes	Male	2.29	0.0221
ENSG00000100628	ASB2	intron	14	93951244	93953352	Cells_EBV-transformed_lymphocytes	Rectal	-0.71	0.0221
ENSG00000159111	MRPL10	intron	17	47828670	47829139	Cells_EBV-transformed_lymphocytes	Rectal	0.16	0.0221
ENSG00000126106	TMEM53	intron	1	44636457	44645360	Adipose_Subcutaneous	Distal	2.29	0.0221
ENSG00000128791	TWSG1	intron	18	9360071	9367488	Cells_EBV-transformed_lymphocytes	Rectal	-2.29	0.0221
ENSG00000142405	NLRP12	intron	19	53794136	53795859	Adipose_Visceral_Omentum	Overall	2.29	0.0221
ENSG00000148357	HMCN2	intron	9	130427619	130428358	Adipose_Subcutaneous	Female	-2.29	0.0221
ENSG00000187147	RNF220	intron	1	44636162	44638310	Adipose_Subcutaneous	Distal	2.29	0.0221
ENSG00000159423	ALDH4A1	intron	1	18872957	18874463	Adipose_Subcutaneous	Colon	2.29	0.0221
ENSG00000280828	AC090114.3	intron	7	128608213	128609487	Adipose_Visceral_Omentum	Colon	-2.28	0.0221
ENSG00000153395	LPCAT1	intron	5	1489858	1494700	Adipose_Visceral_Omentum	Female	1.91	0.0221
ENSG00000145439	CBR4	intron	4	169007756	169009948	Cells_EBV-transformed_lymphocytes	Overall	-2.28	0.0221
ENSG00000205531	NAP1L4	intron	11	2949264	2951259	Cells_EBV-transformed_lymphocytes	Proximal	-2.29	0.0221
ENSG00000122679	RAMP3	intron	7	45157886	45162258	Adipose_Visceral_Omentum	Female	-2.26	0.0221
ENSG00000228649	SNHG26	intron	7	22860638	22860886	Cells_EBV-transformed_lymphocytes	Distal	2.25	0.0221
ENSG00000134152	KATNBL1	intron	15	34145252	34145398	Adipose_Subcutaneous	Distal	-0.76	0.0221
ENSG00000147601	TERF1	intron	8	73032133	73039116	Adipose_Subcutaneous	Male	2.29	0.0221
ENSG00000180376	CCDC66	intron	3	56571302	56572337	Adipose_Subcutaneous	Colon	-2.29	0.0221
ENSG00000180385	EMC3-AS1	intron	3	9998572	9998776	Cells_EBV-transformed_lymphocytes	Rectal	-2.29	0.0221
ENSG00000197372	ZNF675	intron	19	23654706	23662114	Cells_EBV-transformed_lymphocytes	Male	2.29	0.0221
ENSG00000177000	MTHFR	intron	1	11790898	11791207	Adipose_Visceral_Omentum	Distal	-2.27	0.0221
ENSG00000111339	ART4	intron	12	14829462	14840445	Adipose_Visceral_Omentum	Female	2.29	0.0221
ENSG00000171827	ZNF570	intron	19	37476434	37483879	Adipose_Subcutaneous	Female	-2.29	0.0221
ENSG00000171827	ZNF570	intron	19	37476493	37483879	Cells_EBV-transformed_lymphocytes	Female	-2.29	0.0221
ENSG00000179256	SMCO3	intron	12	14829462	14840445	Adipose_Visceral_Omentum	Female	2.29	0.0221
ENSG00000188227	ZNF793	intron	19	37476434	37483879	Adipose_Subcutaneous	Female	-2.29	0.0221
ENSG00000188227	ZNF793	intron	19	37476493	37483879	Cells_EBV-transformed_lymphocytes	Female	-2.29	0.0221
ENSG00000149313	AASDHPPT	intron	11	106079692	106080170	Adipose_Subcutaneous	Overall	2.29	0.0221
ENSG00000186470	BTN3A2	intron	6	26374798	26375797	Cells_EBV-transformed_lymphocytes	Rectal	1.43	0.0221
ENSG00000130589	HELZ2	intron	20	63561466	63561601	Adipose_Subcutaneous	Proximal	-2.28	0.0221
ENSG00000126461	SCAF1	intron	19	49657990	49658208	Adipose_Subcutaneous	Proximal	2.29	0.0221
ENSG00000138709	LARP1B	intron	4	128162317	128178431	Adipose_Subcutaneous	Female	-2.29	0.0221
ENSG00000283103	AC010642.2	intron	19	58325361	58326823	Cells_EBV-transformed_lymphocytes	Male	2.26	0.0221
ENSG00000283103	AC010642.2	intron	19	58325361	58326823	Cells_EBV-transformed_lymphocytes	Female	2.26	0.0221
ENSG00000070540	WIPI1	intron	17	68452992	68457342	Adipose_Subcutaneous	Rectal	-2.63	0.0221
ENSG00000164944	VIRMA	intron	8	94491909	94492652	Adipose_Subcutaneous	Distal	-1.5	0.0221
ENSG00000178607	ERN1	intron	17	64065287	64066671	Adipose_Subcutaneous	Female	-2.29	0.0221
ENSG00000197506	SLC28A3	intron	9	84310587	84313359	Adipose_Visceral_Omentum	Male	-2.29	0.0221
ENSG00000059588	TARBP1	intron	1	234460396	234465656	Adipose_Visceral_Omentum	Overall	2.29	0.0221
ENSG00000182871	COL18A1	intron	21	45456176	45468242	Adipose_Visceral_Omentum	Female	-1.72	0.0221
ENSG00000122515	ZMIZ2	intron	7	44759460	44760151	Adipose_Visceral_Omentum	Overall	2.26	0.0221
ENSG00000101596	SMCHD1	intron	18	2740821	2743761	Adipose_Subcutaneous	Rectal	-0.71	0.0221
ENSG00000125648	SLC25A23	intron	19	6452479	6453981	Adipose_Subcutaneous	Female	-1.33	0.0221
ENSG00000143776	CDC42BPA	intron	1	227048010	227051881	Cells_EBV-transformed_lymphocytes	Male	2.29	0.0221
ENSG00000143776	CDC42BPA	intron	1	227048010	227069777	Adipose_Subcutaneous	Male	-2.29	0.0221
ENSG00000166183	ASPG	intron	14	104107345	104109229	Adipose_Visceral_Omentum	Distal	-2.29	0.0221
ENSG00000166927	MS4A7	intron	11	60378616	60383129	Adipose_Subcutaneous	Proximal	2.29	0.0221
ENSG00000117620	SLC35A3	intron	1	100043229	100049909	Adipose_Visceral_Omentum	Proximal	-2.01	0.0221
ENSG00000156875	MFSD14A	intron	1	100043229	100049909	Adipose_Visceral_Omentum	Proximal	-2.01	0.0221
ENSG00000197558	SSPOP	intron	7	149816089	149816372	Adipose_Visceral_Omentum	Colon	-2.29	0.0221
ENSG00000099330	OCEL1	intron	19	17226869	17226994	Adipose_Visceral_Omentum	Proximal	-2.6	0.0221
ENSG00000164120	HPGD	intron	4	174495624	174508696	Adipose_Visceral_Omentum	Distal	-2.26	0.0221
ENSG00000176148	TCP11L1	intron	11	33040387	33043750	Adipose_Subcutaneous	Overall	-2.03	0.0221
ENSG00000185324	CDK10	intron	16	89687815	89689252	Cells_EBV-transformed_lymphocytes	Colon	2.28	0.0221
ENSG00000130921	MTRFR	intron	12	123233531	123253647	Colon_Transverse	Overall	2.29	0.0221
ENSG00000135845	PIGC	intron	1	172394410	172397164	Adipose_Subcutaneous	Male	-2.29	0.0221
ENSG00000142606	MMEL1	intron	1	2592966	2593814	Adipose_Visceral_Omentum	Rectal	2.29	0.0221
ENSG00000184009	ACTG1	intron	17	81511626	81511763	Adipose_Subcutaneous	Proximal	-2.29	0.0221
ENSG00000197586	ENTPD6	intron	20	25206590	25207076	Adipose_Subcutaneous	Distal	-0.74	0.0221
ENSG00000117620	SLC35A3	intron	1	100038316	100049909	Adipose_Subcutaneous	Proximal	1.1	0.0221
ENSG00000156875	MFSD14A	intron	1	100038316	100049909	Adipose_Subcutaneous	Proximal	1.1	0.0221
ENSG00000149547	EI24	intron	11	125572569	125575263	Cells_EBV-transformed_lymphocytes	Male	-2.31	0.0221
ENSG00000111737	RAB35	intron	12	120097373	120099030	Adipose_Visceral_Omentum	Female	0.63	0.0221
ENSG00000137801	THBS1	intron	15	39588218	39588526	Adipose_Visceral_Omentum	Rectal	2.29	0.0221
ENSG00000214293	APTR	intron	7	77684333	77685202	Adipose_Subcutaneous	Rectal	-2.29	0.0221
ENSG00000074219	TEAD2	intron	19	49355206	49355312	Adipose_Subcutaneous	Male	-2.29	0.0221
ENSG00000124508	BTN2A2	intron	6	26383181	26383792	Adipose_Visceral_Omentum	Overall	-2.29	0.0221
ENSG00000204463	BAG6	intron	6	31648751	31649199	Cells_EBV-transformed_lymphocytes	Female	2.29	0.0221
ENSG00000204463	BAG6	intron	6	31648964	31649199	Cells_EBV-transformed_lymphocytes	Female	-2.29	0.0221
ENSG00000184009	ACTG1	intron	17	81511626	81511903	Adipose_Subcutaneous	Proximal	2.29	0.0221
ENSG00000112769	LAMA4	intron	6	112207145	112216368	Adipose_Visceral_Omentum	Female	2.28	0.0221
ENSG00000213066	CEP43	intron	6	167024894	167026547	Adipose_Visceral_Omentum	Female	-0.11	0.0221
ENSG00000196605	ZNF846	intron	19	9752440	9756486	Adipose_Visceral_Omentum	Distal	2.29	0.0221
ENSG00000111203	ITFG2	intron	12	2824252	2824682	Adipose_Visceral_Omentum	Colon	-2.29	0.0222
ENSG00000111203	ITFG2	intron	12	2824252	2830217	Adipose_Visceral_Omentum	Colon	2.29	0.0222
ENSG00000153391	INO80C	intron	18	35489385	35497719	Colon_Transverse	Overall	2.29	0.0222
ENSG00000267583	ZNF24TR	intron	18	35489385	35497719	Colon_Transverse	Overall	2.29	0.0222
ENSG00000104974	LILRA1	intron	19	54576109	54577465	Adipose_Visceral_Omentum	Rectal	2.26	0.0222
ENSG00000239998	LILRA2	intron	19	54576109	54577465	Adipose_Visceral_Omentum	Rectal	2.26	0.0222
ENSG00000119185	ITGB1BP1	intron	2	9406905	9408113	Adipose_Visceral_Omentum	Rectal	2.27	0.0222
ENSG00000239521	CASTOR3P	intron	7	100202603	100222597	Adipose_Subcutaneous	Rectal	1.38	0.0222
ENSG00000114686	MRPL3	intron	3	131501715	131501844	Adipose_Visceral_Omentum	Colon	2.29	0.0222
		intron	19	23654706	23656722	Cells_EBV-transformed_lymphocytes	Male	-2.29	0.0222
ENSG00000112130	RNF8	intron	6	37369218	37371512	Adipose_Visceral_Omentum	Female	-2.29	0.0222
ENSG00000130997	POLN	intron	4	2157911	2159155	Adipose_Subcutaneous	Overall	2.29	0.0222
ENSG00000174032	SLC25A30	intron	13	45411480	45418231	Cells_EBV-transformed_lymphocytes	Overall	-2.29	0.0222
ENSG00000135541	AHI1	intron	6	135300558	135301408	Adipose_Subcutaneous	Proximal	-2.28	0.0222
ENSG00000249307	LINC01088	intron	4	79195932	79306691	Adipose_Visceral_Omentum	Female	2.28	0.0222
ENSG00000143164	DCAF6	intron	1	168015951	168022988	Adipose_Subcutaneous	Colon	1.1	0.0222
ENSG00000008226	DLEC1	intron	3	38109562	38110090	Adipose_Visceral_Omentum	Overall	-2.29	0.0222
ENSG00000126878	AIF1L	intron	9	131111663	131114577	Adipose_Visceral_Omentum	Proximal	2.29	0.0222
ENSG00000188559	RALGAPA2	intron	20	20573068	20583050	Adipose_Subcutaneous	Colon	2.29	0.0222
ENSG00000196700	ZNF512B	intron	20	63964716	63966141	Adipose_Subcutaneous	Colon	-0.76	0.0222
ENSG00000116350	SRSF4	intron	1	29160517	29165890	Adipose_Subcutaneous	Overall	-2.29	0.0222
ENSG00000116350	SRSF4	intron	1	29160517	29181646	Colon_Transverse	Overall	2.29	0.0222
ENSG00000138641	HERC3	intron	4	88656035	88658415	Cells_EBV-transformed_lymphocytes	Rectal	1.24	0.0222
ENSG00000162572	SCNN1D	intron	1	1285664	1285926	Colon_Transverse	Overall	2.29	0.0222
ENSG00000163832	ELP6	intron	3	47504448	47510184	Colon_Transverse	Overall	-2.29	0.0222
ENSG00000172965	MIR4435-2HG	intron	2	111197194	111208488	Adipose_Visceral_Omentum	Colon	2.29	0.0222
ENSG00000152944	MED21	intron	12	27022621	27027347	Cells_EBV-transformed_lymphocytes	Distal	0.51	0.0222
ENSG00000042062	RIPOR3	intron	20	50595101	50595369	Adipose_Visceral_Omentum	Distal	2.28	0.0222
ENSG00000145979	TBC1D7	intron	6	13306527	13307600	Cells_EBV-transformed_lymphocytes	Female	-2.28	0.0222
ENSG00000135297	MTO1	intron	6	73492352	73500574	Adipose_Subcutaneous	Male	-2.29	0.0222
ENSG00000188321	ZNF559	intron	19	9339319	9341102	Adipose_Visceral_Omentum	Proximal	2.29	0.0222
ENSG00000188629	ZNF177	intron	19	9339319	9341102	Adipose_Visceral_Omentum	Proximal	2.29	0.0222
ENSG00000028116	VRK2	intron	2	58048967	58058352	Cells_EBV-transformed_lymphocytes	Male	0.71	0.0222
ENSG00000153922	CHD1	intron	5	98868635	98869754	Cells_EBV-transformed_lymphocytes	Female	-0.88	0.0222
ENSG00000155393	HEATR3	intron	16	50070290	50075571	Adipose_Visceral_Omentum	Distal	-1.6	0.0222
ENSG00000139531	SUOX	intron	12	55997723	56002212	Adipose_Visceral_Omentum	Colon	-1.96	0.0222
ENSG00000026297	RNASET2	intron	6	166929791	166931044	Cells_EBV-transformed_lymphocytes	Male	-2.29	0.0222
ENSG00000117877	POLR1G	intron	19	45406718	45407094	Adipose_Visceral_Omentum	Distal	-2.29	0.0222
ENSG00000117877	POLR1G	intron	19	45407235	45408133	Adipose_Visceral_Omentum	Distal	2.29	0.0222
ENSG00000122882	ECD	intron	10	73160551	73163733	Adipose_Subcutaneous	Female	2.29	0.0222
ENSG00000241058	NSUN6	intron	10	18609926	18614448	Adipose_Subcutaneous	Distal	-2.29	0.0222
ENSG00000114030	KPNA1	intron	3	122467429	122496437	Adipose_Subcutaneous	Male	2.29	0.0222
ENSG00000141503	MINK1	intron	17	4896813	4897204	Adipose_Subcutaneous	Distal	-2.27	0.0222
ENSG00000059122	FLYWCH1	intron	16	2934667	2936332	Adipose_Subcutaneous	Female	-2.29	0.0222
ENSG00000068724	TTC7A	intron	2	46950526	46950658	Adipose_Subcutaneous	Male	2.29	0.0222
ENSG00000068724	TTC7A	intron	2	46950526	46956839	Adipose_Subcutaneous	Male	-2.29	0.0222
ENSG00000135631	RAB11FIP5	intron	2	73081663	73088050	Adipose_Subcutaneous	Proximal	2.29	0.0222
ENSG00000138101	DTNB	intron	2	25427631	25432886	Adipose_Subcutaneous	Distal	2.29	0.0222
ENSG00000154217	PITPNC1	intron	17	67553617	67578186	Cells_EBV-transformed_lymphocytes	Proximal	2.29	0.0222
ENSG00000154928	EPHB1	intron	3	134552012	134559150	Cells_EBV-transformed_lymphocytes	Colon	-2.29	0.0222
ENSG00000182923	CEP63	intron	3	134552012	134559150	Cells_EBV-transformed_lymphocytes	Colon	-2.29	0.0222
ENSG00000238005	LNCATV	intron	1	234967500	234968388	Whole_Blood	Overall	2.29	0.0222
ENSG00000258082	AL391832.3	intron	1	234967500	234968388	Whole_Blood	Overall	2.29	0.0222
ENSG00000174669	SLC29A2	intron	11	66366231	66366431	Adipose_Visceral_Omentum	Male	-2.29	0.0222
ENSG00000162729	IGSF8	intron	1	160092695	160092924	Adipose_Visceral_Omentum	Female	-0.58	0.0222
ENSG00000177239	MAN1B1	intron	9	137107662	137108531	Cells_EBV-transformed_lymphocytes	Proximal	1.32	0.0222
ENSG00000114686	MRPL3	intron	3	131501715	131502730	Adipose_Subcutaneous	Colon	-2.29	0.0222
ENSG00000074054	CLASP1	intron	2	121471274	121503167	Cells_EBV-transformed_lymphocytes	Male	-2.29	0.0222
ENSG00000266714	MYO15B	intron	17	75595562	75596460	Adipose_Subcutaneous	Male	-2.29	0.0222
ENSG00000271133	ITGB8-AS1	intron	7	20328856	20329367	Cells_EBV-transformed_lymphocytes	Distal	2.29	0.0222
ENSG00000100764	PSMC1	intron	14	90259213	90260115	Adipose_Visceral_Omentum	Colon	-2.29	0.0222
		intron	3	121923266	121924351	Cells_EBV-transformed_lymphocytes	Male	2.29	0.0222
ENSG00000102984	ZNF821	intron	16	71860672	71864138	Adipose_Subcutaneous	Colon	-2.29	0.0222
ENSG00000266714	MYO15B	intron	17	75591712	75591813	Adipose_Subcutaneous	Male	-2.25	0.0222
ENSG00000128513	POT1	intron	7	124846998	124851872	Adipose_Subcutaneous	Female	-2.68	0.0222
ENSG00000006625	GGCT	intron	7	30497235	30498803	Adipose_Visceral_Omentum	Rectal	-2.29	0.0222
ENSG00000114573	ATP6V1A	intron	3	113747113	113778741	Cells_EBV-transformed_lymphocytes	Colon	2.29	0.0222
ENSG00000160991	ORAI2	intron	7	102436333	102438944	Adipose_Subcutaneous	Overall	2.29	0.0222
ENSG00000196295	GARS1-DT	intron	7	30497235	30498803	Adipose_Visceral_Omentum	Rectal	-2.29	0.0222
ENSG00000111321	LTBR	intron	12	6384454	6384588	Colon_Transverse	Overall	0.5	0.0222
ENSG00000226833	PPP1CB-DT	intron	2	28731737	28731911	Adipose_Visceral_Omentum	Distal	-2.29	0.0222
		intron	14	94096965	94102477	Cells_EBV-transformed_lymphocytes	Male	-2.29	0.0223
ENSG00000002834	LASP1	intron	17	38890504	38898412	Adipose_Subcutaneous	Distal	-2.29	0.0223
ENSG00000027847	B4GALT7	intron	5	177618804	177618916	Adipose_Visceral_Omentum	Proximal	2.29	0.0223
ENSG00000068878	PSME4	intron	2	53869538	53874339	Adipose_Subcutaneous	Rectal	2.29	0.0223
ENSG00000079102	RUNX1T1	intron	8	91991889	92005116	Adipose_Subcutaneous	Rectal	-2.29	0.0223
ENSG00000109790	KLHL5	intron	4	39063035	39075965	Adipose_Visceral_Omentum	Male	-2.29	0.0223
ENSG00000174456	C12orf76	intron	12	110057296	110058988	Colon_Sigmoid	Overall	-2.29	0.0223
ENSG00000198056	PRIM1	intron	12	56739363	56741435	Cells_EBV-transformed_lymphocytes	Male	2.29	0.0223
ENSG00000247679	AC139795.2	intron	5	177618804	177618916	Adipose_Visceral_Omentum	Proximal	2.29	0.0223
ENSG00000037474	NSUN2	intron	5	6625669	6632599	Adipose_Subcutaneous	Male	-0.62	0.0223
ENSG00000115207	GTF3C2	intron	2	27343578	27356739	Adipose_Subcutaneous	Distal	-2.28	0.0223
ENSG00000226688	ENTPD1-AS1	intron	10	95897679	95904830	Cells_EBV-transformed_lymphocytes	Distal	-2.29	0.0223
ENSG00000148362	PAXX	intron	9	136992562	136992925	Cells_EBV-transformed_lymphocytes	Colon	2.29	0.0223
ENSG00000134955	SLC37A2	intron	11	125086018	125088119	Adipose_Visceral_Omentum	Male	2.29	0.0223
ENSG00000148362	PAXX	intron	9	136992704	136992925	Cells_EBV-transformed_lymphocytes	Colon	2.29	0.0223
ENSG00000148362	PAXX	intron	9	136992704	136993053	Adipose_Subcutaneous	Colon	2.29	0.0223
ENSG00000148362	PAXX	intron	9	136992974	136993093	Adipose_Subcutaneous	Colon	2.29	0.0223
ENSG00000148362	PAXX	intron	9	136992700	136992925	Adipose_Subcutaneous	Colon	-2.29	0.0223
ENSG00000168477	TNXB	intron	6	32044716	32045071	Adipose_Visceral_Omentum	Rectal	2.07	0.0223
ENSG00000168477	TNXB	intron	6	32044716	32045006	Adipose_Visceral_Omentum	Rectal	-2.07	0.0223
ENSG00000198105	ZNF248	intron	10	37831312	37833025	Adipose_Subcutaneous	Female	2.28	0.0223
ENSG00000125434	SLC25A35	intron	17	8292588	8294433	Adipose_Subcutaneous	Female	0	0.0223
ENSG00000132182	NUP210	intron	3	13327437	13328771	Cells_EBV-transformed_lymphocytes	Male	-2.29	0.0223
ENSG00000264247	ZNF407-AS1	intron	18	74593839	74596428	Adipose_Visceral_Omentum	Colon	-2.26	0.0223
ENSG00000066455	GOLGA5	intron	14	92794456	92797408	Adipose_Visceral_Omentum	Female	-2.29	0.0223
ENSG00000137310	TCF19	intron	6	31159035	31159143	Cells_EBV-transformed_lymphocytes	Distal	-1.07	0.0223
ENSG00000246596	SIMC1P1	intron	5	177619389	177620473	Adipose_Subcutaneous	Overall	-2.63	0.0223
ENSG00000246596	AC139795.1	intron	5	177619389	177620473	Adipose_Subcutaneous	Overall	-2.63	0.0223
		intron	11	108284473	108287410	Cells_EBV-transformed_lymphocytes	Overall	2.29	0.0223
ENSG00000197622	CDC42SE1	intron	1	151054321	151055016	Adipose_Visceral_Omentum	Overall	-2.29	0.0223
ENSG00000055208	TAB2	intron	6	149342833	149369909	Adipose_Visceral_Omentum	Distal	-2.29	0.0223
ENSG00000158286	RNF207	intron	1	6212733	6213066	Adipose_Visceral_Omentum	Rectal	0.96	0.0223
ENSG00000115594	IL1R1	intron	2	102154017	102157719	Adipose_Subcutaneous	Distal	-2.27	0.0223
ENSG00000135387	CAPRIN1	intron	11	34092056	34096479	Adipose_Subcutaneous	Male	-0.5	0.0223
ENSG00000078403	MLLT10	intron	10	21651768	21670449	Adipose_Subcutaneous	Distal	2.29	0.0223
ENSG00000135912	TTLL4	intron	2	218711037	218727269	Adipose_Visceral_Omentum	Female	2.29	0.0223
ENSG00000152942	RAD17	intron	5	69382057	69384797	Adipose_Subcutaneous	Rectal	2.29	0.0223
ENSG00000163482	STK36	intron	2	218711037	218727269	Adipose_Visceral_Omentum	Female	2.29	0.0223
ENSG00000206077	ZDHHC11B	intron	5	748559	751133	Colon_Sigmoid	Overall	2.29	0.0223
ENSG00000168487	BMP1	intron	8	22198460	22201118	Adipose_Visceral_Omentum	Male	-2.29	0.0223
ENSG00000196233	LCOR	intron	10	96949295	96952103	Adipose_Subcutaneous	Rectal	-2.29	0.0223
ENSG00000196605	ZNF846	intron	19	9762165	9763282	Adipose_Subcutaneous	Distal	2.29	0.0223
ENSG00000205746	PKD1P4	intron	16	18339243	18339368	Adipose_Subcutaneous	Overall	-2.29	0.0223
ENSG00000205746	PKD1P4	intron	16	18379350	18379475	Colon_Sigmoid	Overall	2.29	0.0223
ENSG00000254681	PKD1P5	intron	16	18339243	18339368	Adipose_Subcutaneous	Overall	-2.29	0.0223
ENSG00000254681	PKD1P5	intron	16	18379350	18379475	Colon_Sigmoid	Overall	2.29	0.0223
ENSG00000100241	SBF1	intron	22	50456673	50459255	Adipose_Subcutaneous	Rectal	-1.4	0.0223
ENSG00000117481	NSUN4	intron	1	46344962	46346921	Adipose_Subcutaneous	Rectal	-2.29	0.0223
ENSG00000135218	CD36	intron	7	80674147	80676384	Colon_Sigmoid	Overall	2.27	0.0223
ENSG00000110046	ATG2A	intron	11	64909150	64909271	Adipose_Subcutaneous	Rectal	2.28	0.0223
ENSG00000188191	PRKAR1B	intron	7	596304	606193	Cells_EBV-transformed_lymphocytes	Male	2.29	0.0223
ENSG00000145734	BDP1	intron	5	71562520	71562775	Colon_Transverse	Overall	-2.21	0.0223
		intron	18	9360071	9365073	Cells_EBV-transformed_lymphocytes	Rectal	2.28	0.0223
ENSG00000135094	SDS	intron	12	113398606	113398707	Adipose_Visceral_Omentum	Distal	-2.28	0.0223
ENSG00000147601	TERF1	intron	8	73038795	73039116	Adipose_Subcutaneous	Rectal	-2.28	0.0223
ENSG00000075413	MARK3	intron	14	103467191	103468033	Adipose_Visceral_Omentum	Colon	-2.27	0.0223
ENSG00000182606	TRAK1	intron	3	42125614	42176814	Adipose_Visceral_Omentum	Proximal	-0.86	0.0223
		intron	15	100575128	100576541	Cells_EBV-transformed_lymphocytes	Female	2.28	0.0223
ENSG00000247828	TMEM161B-DT	intron	5	88270585	88410073	Cells_EBV-transformed_lymphocytes	Colon	1.22	0.0223
ENSG00000078304	PPP2R5C	intron	14	101810036	101856686	Adipose_Visceral_Omentum	Female	2.28	0.0223
ENSG00000111752	PHC1	intron	12	8935238	8937176	Adipose_Visceral_Omentum	Distal	2.28	0.0223
ENSG00000126107	HECTD3	intron	1	45008321	45008536	Adipose_Subcutaneous	Rectal	2.28	0.0223
ENSG00000126107	HECTD3	intron	1	45008701	45009144	Adipose_Subcutaneous	Rectal	2.28	0.0223
ENSG00000160991	ORAI2	intron	7	102433661	102436225	Adipose_Subcutaneous	Overall	2.28	0.0223
ENSG00000162616	DNAJB4	intron	1	77979293	78013051	Adipose_Visceral_Omentum	Distal	2.28	0.0223
ENSG00000162927	PUS10	intron	2	61011905	61016839	Cells_EBV-transformed_lymphocytes	Female	-2.28	0.0223
ENSG00000196396	PTPN1	intron	20	50574654	50579168	Adipose_Visceral_Omentum	Distal	-2.28	0.0223
ENSG00000197136	PCNX3	intron	11	65623961	65624195	Colon_Transverse	Overall	-2.28	0.0223
ENSG00000064703	DDX20	intron	1	111756740	111759400	Adipose_Visceral_Omentum	Proximal	-2.26	0.0223
ENSG00000007866	TEAD3	intron	6	35476092	35476323	Adipose_Subcutaneous	Female	-2.28	0.0223
ENSG00000213904	LIPE-AS1	intron	19	42485223	42651087	Adipose_Visceral_Omentum	Distal	2.28	0.0223
ENSG00000088992	TESC	intron	12	117049158	117056806	Cells_EBV-transformed_lymphocytes	Colon	2.28	0.0223
ENSG00000114841	DNAH1	intron	3	52380135	52381640	Adipose_Subcutaneous	Rectal	2.28	0.0223
ENSG00000162664	ZNF326	intron	1	90022345	90027354	Adipose_Subcutaneous	Male	2.28	0.0223
ENSG00000130706	ADRM1	intron	20	62303781	62306197	Adipose_Subcutaneous	Female	-0.46	0.0224
ENSG00000150456	EEF1AKMT1	intron	13	20737805	20757455	Cells_EBV-transformed_lymphocytes	Overall	-2.27	0.0224
ENSG00000131127	ZNF141	intron	4	378204	378291	Adipose_Subcutaneous	Colon	2.27	0.0224
ENSG00000018699	TTC27	intron	2	32733923	32758292	Cells_EBV-transformed_lymphocytes	Distal	2.36	0.0224
ENSG00000117620	SLC35A3	intron	1	100007156	100011365	Adipose_Visceral_Omentum	Overall	2.28	0.0224
ENSG00000133574	GIMAP4	intron	7	150567437	150572129	Adipose_Subcutaneous	Female	-2.28	0.0224
ENSG00000155363	MOV10	intron	1	112694896	112695416	Adipose_Subcutaneous	Rectal	2.28	0.0224
ENSG00000149428	HYOU1	intron	11	119046831	119047734	Adipose_Subcutaneous	Female	2.28	0.0224
ENSG00000169371	SNUPN	intron	15	75598681	75601138	Cells_EBV-transformed_lymphocytes	Distal	-0.87	0.0224
ENSG00000158286	RNF207	intron	1	6212416	6212668	Cells_EBV-transformed_lymphocytes	Rectal	2.27	0.0224
ENSG00000143590	EFNA3	intron	1	155085942	155086413	Adipose_Visceral_Omentum	Male	1.83	0.0224
ENSG00000117643	MAN1C1	intron	1	25771772	25778105	Adipose_Subcutaneous	Colon	-2.41	0.0224
ENSG00000106080	FKBP14	intron	7	30019123	30020213	Adipose_Subcutaneous	Male	2.28	0.0224
ENSG00000135297	MTO1	intron	6	73492352	73497736	Cells_EBV-transformed_lymphocytes	Male	-2.28	0.0224
ENSG00000197077	KIAA1671	intron	22	25070416	25170820	Adipose_Subcutaneous	Male	-2.28	0.0224
ENSG00000138835	RGS3	intron	9	113582242	113583450	Adipose_Visceral_Omentum	Distal	1.47	0.0224
ENSG00000136270	TBRG4	intron	7	45109243	45111643	Cells_EBV-transformed_lymphocytes	Rectal	1.34	0.0224
ENSG00000054611	TBC1D22A	intron	22	46974399	46975836	Adipose_Subcutaneous	Male	-2.28	0.0224
ENSG00000088325	TPX2	intron	20	31797515	31798365	Whole_Blood	Overall	-2.28	0.0224
ENSG00000145555	MYO10	intron	5	16762113	16762545	Adipose_Subcutaneous	Proximal	-2.28	0.0224
ENSG00000101353	MROH8	intron	20	37155167	37157860	Adipose_Visceral_Omentum	Male	2.28	0.0224
ENSG00000116698	SMG7	intron	1	183472649	183515874	Adipose_Subcutaneous	Female	-2.28	0.0224
ENSG00000118308	IRAG2	intron	12	25104058	25104361	Cells_EBV-transformed_lymphocytes	Colon	-2.28	0.0224
ENSG00000118308	IRAG2	intron	12	25104058	25106943	Cells_EBV-transformed_lymphocytes	Colon	2.28	0.0224
ENSG00000161544	CYGB	intron	17	76531142	76531460	Adipose_Subcutaneous	Female	-2.28	0.0224
ENSG00000255121	CENATAC-DT	intron	11	118992218	118997728	Cells_EBV-transformed_lymphocytes	Rectal	2.28	0.0224
ENSG00000198911	SREBF2	intron	22	41894937	41898649	Adipose_Visceral_Omentum	Colon	2.28	0.0224
ENSG00000188243	COMMD6	intron	13	75530266	75537382	Adipose_Subcutaneous	Male	-2.26	0.0224
ENSG00000127241	MASP1	intron	3	187286056	187291628	Colon_Sigmoid	Overall	2.28	0.0224
ENSG00000151148	UBE3B	intron	12	109533558	109533945	Adipose_Visceral_Omentum	Colon	2.28	0.0224
ENSG00000204301	NOTCH4	intron	6	32198559	32198649	Adipose_Subcutaneous	Female	-2.28	0.0224
ENSG00000204301	NOTCH4	intron	6	32198559	32198658	Adipose_Subcutaneous	Female	2.28	0.0224
ENSG00000122882	ECD	intron	10	73163950	73167866	Cells_EBV-transformed_lymphocytes	Female	2.28	0.0224
ENSG00000118690	ARMC2	intron	6	108858271	108868824	Adipose_Subcutaneous	Distal	0	0.0224
ENSG00000132716	DCAF8	intron	1	160218968	160220459	Cells_EBV-transformed_lymphocytes	Distal	2.28	0.0224
ENSG00000132716	DCAF8	intron	1	160218968	160222651	Cells_EBV-transformed_lymphocytes	Distal	-2.28	0.0224
ENSG00000136143	SUCLA2	intron	13	47954557	47968595	Adipose_Visceral_Omentum	Colon	2.28	0.0224
ENSG00000203485	INF2	intron	14	104714856	104715284	Adipose_Subcutaneous	Colon	1.79	0.0224
ENSG00000186470	BTN3A2	intron	6	26374798	26375515	Cells_EBV-transformed_lymphocytes	Female	-2	0.0224
ENSG00000100842	EFS	intron	14	23360833	23365008	Adipose_Visceral_Omentum	Rectal	-2.25	0.0224
ENSG00000178814	OPLAH	intron	8	144057713	144057856	Adipose_Subcutaneous	Rectal	0	0.0224
ENSG00000117620	SLC35A3	intron	1	100038316	100043073	Cells_EBV-transformed_lymphocytes	Colon	-1.75	0.0224
ENSG00000156875	MFSD14A	intron	1	100038316	100043073	Cells_EBV-transformed_lymphocytes	Colon	-1.75	0.0224
ENSG00000079819	EPB41L2	intron	6	130870126	130878104	Adipose_Subcutaneous	Rectal	2.28	0.0224
ENSG00000230487	PSMG3-AS1	intron	7	1583269	1584384	Adipose_Subcutaneous	Female	-2.26	0.0224
ENSG00000161091	MFSD12	intron	19	3538756	3542776	Adipose_Subcutaneous	Female	-2.28	0.0224
		intron	19	50324082	50333189	Cells_EBV-transformed_lymphocytes	Overall	2.28	0.0224
ENSG00000172500	FIBP	intron	11	65884043	65884311	Adipose_Subcutaneous	Distal	-2.28	0.0224
ENSG00000172500	FIBP	intron	11	65884043	65884392	Adipose_Subcutaneous	Distal	2.28	0.0224
ENSG00000223414	LINC00473	intron	6	165940766	165987529	Adipose_Visceral_Omentum	Proximal	-2.28	0.0224
ENSG00000137713	PPP2R1B	intron	11	111738788	111742053	Adipose_Subcutaneous	Colon	0.81	0.0224
ENSG00000135272	MDFIC	intron	7	115014533	115015688	Adipose_Visceral_Omentum	Colon	-1.11	0.0224
ENSG00000112130	RNF8	intron	6	37371574	37374620	Colon_Sigmoid	Overall	-2.18	0.0224
ENSG00000112697	TMEM30A	intron	6	75267748	75284402	Adipose_Visceral_Omentum	Male	2.28	0.0224
ENSG00000114200	BCHE	intron	3	165786311	165829517	Adipose_Subcutaneous	Colon	-2.28	0.0224
ENSG00000114200	BCHE	intron	3	165786311	165837314	Adipose_Visceral_Omentum	Colon	-2.28	0.0224
ENSG00000143147	GPR161	intron	1	168104894	168109842	Adipose_Subcutaneous	Overall	-2.28	0.0224
ENSG00000144857	BOC	intron	3	113274682	113278098	Adipose_Visceral_Omentum	Female	-2.28	0.0224
ENSG00000165029	ABCA1	intron	9	104816345	104817332	Adipose_Subcutaneous	Rectal	2.28	0.0224
ENSG00000169231	THBS3	intron	1	155196126	155197041	Adipose_Visceral_Omentum	Rectal	-2.28	0.0224
ENSG00000126246	IGFLR1	intron	19	35741228	35742390	Cells_EBV-transformed_lymphocytes	Male	2.28	0.0224
ENSG00000140632	GLYR1	intron	16	4845153	4846174	Cells_EBV-transformed_lymphocytes	Male	-2.28	0.0224
ENSG00000174175	SELP	intron	1	169619219	169630072	Adipose_Subcutaneous	Male	-2.28	0.0224
ENSG00000111203	ITFG2	intron	12	2818353	2820086	Adipose_Subcutaneous	Proximal	2.28	0.0224
ENSG00000120549	KIAA1217	intron	10	24474060	24495147	Adipose_Visceral_Omentum	Female	-2.28	0.0224
ENSG00000197050	ZNF420	intron	19	37080388	37089039	Adipose_Subcutaneous	Rectal	2.28	0.0224
ENSG00000155324	GRAMD2B	intron	5	126488892	126492915	Cells_EBV-transformed_lymphocytes	Rectal	1.1	0.0225
ENSG00000140367	UBE2Q2	intron	15	75846220	75854386	Adipose_Visceral_Omentum	Overall	2.26	0.0225
ENSG00000203485	INF2	intron	14	104710188	104710937	Cells_EBV-transformed_lymphocytes	Overall	2.28	0.0225
ENSG00000203485	INF2	intron	14	104710188	104710882	Cells_EBV-transformed_lymphocytes	Overall	-2.28	0.0225
		intron	10	69202713	69202867	Cells_EBV-transformed_lymphocytes	Female	-2.28	0.0225
ENSG00000005020	SKAP2	intron	7	26844137	26854137	Adipose_Visceral_Omentum	Rectal	2.28	0.0225
ENSG00000206053	JPT2	intron	16	1685587	1697812	Adipose_Visceral_Omentum	Distal	-2.28	0.0225
ENSG00000174851	YIF1A	intron	11	66284966	66285701	Adipose_Visceral_Omentum	Rectal	2.26	0.0225
ENSG00000004766	VPS50	intron	7	93306004	93308824	Adipose_Subcutaneous	Male	-1.02	0.0225
ENSG00000160801	PTH1R	intron	3	46894009	46897855	Adipose_Subcutaneous	Colon	-2.28	0.0225
ENSG00000169612	RAMAC	intron	15	82986369	82987336	Cells_EBV-transformed_lymphocytes	Female	2.28	0.0225
ENSG00000137486	ARRB1	intron	11	75290039	75351588	Adipose_Subcutaneous	Colon	2.28	0.0225
ENSG00000139926	FRMD6	intron	14	51727640	51727745	Colon_Sigmoid	Overall	-2.28	0.0225
ENSG00000180376	CCDC66	intron	3	56565204	56566594	Adipose_Subcutaneous	Colon	-2.28	0.0225
ENSG00000123159	GIPC1	intron	19	14480778	14482689	Adipose_Subcutaneous	Overall	0.37	0.0225
ENSG00000096433	ITPR3	intron	6	33691109	33691615	Whole_Blood	Overall	0.99	0.0225
ENSG00000111203	ITFG2	intron	12	2824252	2830834	Adipose_Visceral_Omentum	Overall	-2.27	0.0225
ENSG00000122512	PMS2	intron	7	5992057	5995534	Adipose_Subcutaneous	Overall	2.28	0.0225
ENSG00000108405	P2RX1	intron	17	3905367	3916089	Cells_EBV-transformed_lymphocytes	Distal	2.28	0.0225
ENSG00000170776	AKAP13	intron	15	85582107	85585702	Adipose_Subcutaneous	Distal	2.28	0.0225
ENSG00000120798	NR2C1	intron	12	95040597	95049068	Adipose_Visceral_Omentum	Female	1.77	0.0225
ENSG00000122025	FLT3	intron	13	28024943	28027088	Whole_Blood	Overall	2.28	0.0225
ENSG00000092140	G2E3	intron	14	30598599	30601770	Adipose_Visceral_Omentum	Rectal	2.28	0.0225
ENSG00000091542	ALKBH5	intron	17	18185013	18194955	Adipose_Subcutaneous	Rectal	1.59	0.0225
ENSG00000280828	AC090114.3	intron	7	128592017	128615860	Adipose_Visceral_Omentum	Rectal	2.26	0.0225
ENSG00000182173	TSEN54	intron	17	75516616	75516746	Adipose_Subcutaneous	Overall	-1.87	0.0225
ENSG00000078808	SDF4	intron	1	1217688	1218458	Adipose_Visceral_Omentum	Female	2.27	0.0225
ENSG00000027847	B4GALT7	intron	5	177604541	177607283	Adipose_Visceral_Omentum	Overall	2.6	0.0225
ENSG00000071073	MGAT4A	intron	2	98658264	98663046	Whole_Blood	Overall	2.28	0.0225
ENSG00000111203	ITFG2	intron	12	2824252	2830217	Colon_Sigmoid	Overall	2.28	0.0225
		intron	6	30608914	30609139	Cells_EBV-transformed_lymphocytes	Rectal	-2.28	0.0225
ENSG00000197724	PHF2	intron	9	93663026	93663517	Adipose_Subcutaneous	Proximal	2.28	0.0225
ENSG00000140400	MAN2C1	intron	15	75356449	75356606	Colon_Transverse	Overall	-2.28	0.0225
ENSG00000140400	MAN2C1	intron	15	75356902	75358201	Colon_Sigmoid	Overall	2.28	0.0225
ENSG00000140400	MAN2C1	intron	15	75359366	75359620	Adipose_Subcutaneous	Overall	-2.28	0.0225
ENSG00000140400	MAN2C1	intron	15	75359425	75359620	Adipose_Visceral_Omentum	Overall	-2.28	0.0225
ENSG00000140400	MAN2C1	intron	15	75360211	75360307	Colon_Transverse	Overall	-2.28	0.0225
ENSG00000140400	MAN2C1	intron	15	75360211	75361046	Whole_Blood	Overall	-2.28	0.0225
ENSG00000140400	MAN2C1	intron	15	75360688	75361046	Colon_Transverse	Overall	2.28	0.0225
ENSG00000140400	MAN2C1	intron	15	75362748	75363999	Adipose_Subcutaneous	Overall	2.28	0.0225
ENSG00000214765	SEPTIN7P2	intron	7	45727318	45728178	Cells_EBV-transformed_lymphocytes	Proximal	0	0.0225
ENSG00000188976	NOC2L	intron	1	944800	945057	Adipose_Visceral_Omentum	Female	1.28	0.0225
ENSG00000135218	CD36	intron	7	80674147	80676108	Colon_Sigmoid	Overall	-2.27	0.0225
ENSG00000165804	ZNF219	intron	14	21093674	21098312	Adipose_Subcutaneous	Distal	-2.28	0.0225
ENSG00000189144	ZNF573	intron	19	37770097	37771564	Adipose_Subcutaneous	Female	-2.28	0.0225
ENSG00000110514	MADD	intron	11	47284281	47284375	Cells_EBV-transformed_lymphocytes	Male	2.28	0.0225
ENSG00000134198	TSPAN2	intron	1	115050555	115057537	Adipose_Subcutaneous	Rectal	2.28	0.0225
ENSG00000165804	ZNF219	intron	14	21093674	21097328	Adipose_Subcutaneous	Distal	2.28	0.0225
ENSG00000130382	MLLT1	intron	19	6227102	6230570	Cells_EBV-transformed_lymphocytes	Colon	-2.28	0.0225
ENSG00000138496	PARP9	intron	3	122556121	122558329	Cells_EBV-transformed_lymphocytes	Male	1.08	0.0225
ENSG00000184939	ZFP90	intron	16	68539825	68557998	Cells_EBV-transformed_lymphocytes	Colon	-2.28	0.0225
ENSG00000130939	UBE4B	intron	1	10168270	10170295	Adipose_Subcutaneous	Overall	-2.28	0.0225
ENSG00000072952	IRAG1	intron	11	10623856	10625966	Adipose_Subcutaneous	Distal	-2.28	0.0225
ENSG00000103248	MTHFSD	intron	16	86535515	86541697	Cells_EBV-transformed_lymphocytes	Distal	2.28	0.0225
ENSG00000120709	FAM53C	intron	5	138338307	138341809	Cells_EBV-transformed_lymphocytes	Rectal	-2.28	0.0225
ENSG00000172638	EFEMP2	intron	11	65868840	65869360	Cells_EBV-transformed_lymphocytes	Distal	2.28	0.0225
ENSG00000126001	CEP250	intron	20	35498716	35500049	Cells_EBV-transformed_lymphocytes	Male	0.03	0.0225
ENSG00000185324	CDK10	intron	16	89686759	89687589	Adipose_Subcutaneous	Female	2.28	0.0225
ENSG00000006453	BAIAP2L1	intron	7	98307896	98310445	Adipose_Subcutaneous	Female	-2.28	0.0225
ENSG00000106686	SPATA6L	intron	9	4605440	4622408	Adipose_Subcutaneous	Rectal	-2.28	0.0225
ENSG00000198858	R3HDM4	intron	19	902130	902242	Adipose_Visceral_Omentum	Overall	0	0.0225
ENSG00000205517	RGL3	intron	19	11399951	11400040	Adipose_Visceral_Omentum	Rectal	2.28	0.0225
ENSG00000171103	TRMT61B	intron	2	28861308	28865017	Adipose_Subcutaneous	Distal	-2.72	0.0225
ENSG00000206573	THUMPD3-AS1	intron	3	9391826	9395506	Adipose_Visceral_Omentum	Proximal	-2.48	0.0225
ENSG00000090006	LTBP4	intron	19	40622667	40623604	Cells_EBV-transformed_lymphocytes	Rectal	0	0.0225
ENSG00000177990	DPY19L2	intron	12	63583836	63594087	Adipose_Subcutaneous	Male	2.28	0.0226
ENSG00000214765	SEPTIN7P2	intron	7	45729026	45736787	Adipose_Subcutaneous	Proximal	2.28	0.0226
ENSG00000078804	TP53INP2	intron	20	34705474	34708709	Adipose_Subcutaneous	Male	2.28	0.0226
ENSG00000184381	PLA2G6	intron	22	38126449	38126762	Cells_EBV-transformed_lymphocytes	Female	-2.26	0.0226
ENSG00000155304	HSPA13	intron	21	14375819	14378199	Cells_EBV-transformed_lymphocytes	Male	2.28	0.0226
ENSG00000003402	CFLAR	intron	2	201136107	201140357	Cells_EBV-transformed_lymphocytes	Colon	2.28	0.0226
ENSG00000118564	FBXL5	intron	4	15628033	15630666	Adipose_Visceral_Omentum	Rectal	0	0.0226
ENSG00000166183	ASPG	intron	14	104111601	104111920	Adipose_Visceral_Omentum	Colon	2.28	0.0226
ENSG00000227946	INO80D-AS1	intron	2	206084748	206085957	Cells_EBV-transformed_lymphocytes	Rectal	2.28	0.0226
ENSG00000065457	ADAT1	intron	16	75603171	75608224	Adipose_Subcutaneous	Female	2.28	0.0226
ENSG00000111203	ITFG2	intron	12	2818353	2820086	Adipose_Subcutaneous	Colon	2.28	0.0226
ENSG00000124212	PTGIS	intron	20	49530126	49539570	Adipose_Subcutaneous	Male	2.28	0.0226
ENSG00000155393	HEATR3	intron	16	50068867	50070178	Adipose_Visceral_Omentum	Rectal	-2.28	0.0226
ENSG00000178951	ZBTB7A	intron	19	4055247	4064248	Adipose_Subcutaneous	Rectal	2.28	0.0226
ENSG00000185504	FAAP100	intron	17	81544120	81545746	Adipose_Subcutaneous	Colon	2.28	0.0226
ENSG00000112175	BMP5	intron	6	55760533	55774049	Adipose_Subcutaneous	Rectal	-2.28	0.0226
ENSG00000258366	RTEL1	intron	20	63680719	63685523	Cells_EBV-transformed_lymphocytes	Distal	-0.1	0.0226
ENSG00000132530	XAF1	intron	17	6760601	6761671	Adipose_Subcutaneous	Distal	0.39	0.0226
ENSG00000174652	ZNF266	intron	19	9420218	9434075	Cells_EBV-transformed_lymphocytes	Proximal	2.24	0.0226
ENSG00000229043	ZFAND2A-DT	intron	7	1162543	1162962	Adipose_Visceral_Omentum	Distal	-2.28	0.0226
ENSG00000177000	MTHFR	intron	1	11790748	11791207	Adipose_Visceral_Omentum	Distal	2.28	0.0226
ENSG00000130511	SSBP4	intron	19	18430930	18431647	Adipose_Subcutaneous	Female	1.19	0.0226
ENSG00000168397	ATG4B	intron	2	241651335	241653307	Cells_EBV-transformed_lymphocytes	Rectal	2.28	0.0226
ENSG00000258890	CEP95	intron	17	64529427	64530926	Adipose_Visceral_Omentum	Proximal	2.28	0.0226
ENSG00000138111	MFSD13A	intron	10	102461450	102468955	Whole_Blood	Overall	-2.25	0.0226
ENSG00000149311	ATM	intron	11	108284473	108287600	Cells_EBV-transformed_lymphocytes	Overall	-2.28	0.0226
ENSG00000116353	MECR	intron	1	29203233	29206762	Cells_EBV-transformed_lymphocytes	Male	-0.32	0.0226
ENSG00000144589	STK11IP	intron	2	219608788	219609097	Adipose_Visceral_Omentum	Proximal	2.28	0.0226
ENSG00000125637	PSD4	intron	2	113197634	113197747	Adipose_Subcutaneous	Male	-2.28	0.0226
ENSG00000125637	PSD4	intron	2	113197634	113197750	Cells_EBV-transformed_lymphocytes	Male	2.28	0.0226
ENSG00000135541	AHI1	intron	6	135290525	135297432	Adipose_Visceral_Omentum	Proximal	2.28	0.0226
ENSG00000137845	ADAM10	intron	15	58646204	58665097	Cells_EBV-transformed_lymphocytes	Male	-2.28	0.0226
ENSG00000165801	ARHGEF40	intron	14	21074991	21075332	Adipose_Visceral_Omentum	Colon	-2.28	0.0226
ENSG00000165801	ARHGEF40	intron	14	21075499	21075766	Adipose_Subcutaneous	Colon	-2.28	0.0226
ENSG00000196498	NCOR2	intron	12	124449867	124466173	Adipose_Visceral_Omentum	Overall	2.28	0.0226
ENSG00000160710	ADAR	intron	1	154589928	154590262	Adipose_Visceral_Omentum	Overall	-2.58	0.0226
ENSG00000078808	SDF4	intron	1	1228946	1231892	Adipose_Subcutaneous	Female	-2.68	0.0226
ENSG00000127957	PMS2P3	intron	7	75511114	75512309	Cells_EBV-transformed_lymphocytes	Rectal	-2.28	0.0226
ENSG00000130958	SLC35D2	intron	9	96321341	96321998	Adipose_Subcutaneous	Rectal	-2.28	0.0226
ENSG00000143294	PRCC	intron	1	156768239	156782286	Cells_EBV-transformed_lymphocytes	Distal	-2.28	0.0226
ENSG00000151779	NBAS	intron	2	15427794	15461201	Adipose_Subcutaneous	Overall	-2.28	0.0226
ENSG00000160323	ADAMTS13	intron	9	133440525	133444863	Cells_EBV-transformed_lymphocytes	Colon	-2.28	0.0226
ENSG00000196378	ZNF34	intron	8	144780280	144787279	Adipose_Visceral_Omentum	Colon	-2.28	0.0226
ENSG00000164609	SLU7	intron	5	160415310	160418596	Cells_EBV-transformed_lymphocytes	Male	1.98	0.0226
ENSG00000187446	CHP1	intron	15	41262883	41270557	Adipose_Visceral_Omentum	Proximal	2.32	0.0226
ENSG00000135917	SLC19A3	intron	2	227688307	227695889	Adipose_Visceral_Omentum	Rectal	0	0.0226
ENSG00000118564	FBXL5	intron	4	15626955	15627885	Adipose_Visceral_Omentum	Rectal	0	0.0226
ENSG00000183696	UPP1	intron	7	48094827	48106873	Adipose_Subcutaneous	Male	2.28	0.0226
		intron	12	14769463	14770679	Cells_EBV-transformed_lymphocytes	Female	2.28	0.0226
		intron	13	52017685	52018913	Cells_EBV-transformed_lymphocytes	Overall	-2.28	0.0226
		intron	4	42078325	42098042	Cells_EBV-transformed_lymphocytes	Proximal	-2.28	0.0226
ENSG00000014824	SLC30A9	intron	4	42078325	42086082	Cells_EBV-transformed_lymphocytes	Proximal	2.28	0.0226
ENSG00000138002	IFT172	intron	2	27447922	27448915	Adipose_Subcutaneous	Distal	2.28	0.0226
ENSG00000196460	RFX8	intron	2	101422472	101428956	Adipose_Subcutaneous	Colon	-2.28	0.0226
ENSG00000064886	CHI3L2	intron	1	111227769	111229852	Adipose_Subcutaneous	Overall	0.22	0.0226
ENSG00000005884	ITGA3	intron	17	50076681	50076974	Adipose_Subcutaneous	Rectal	2.28	0.0226
ENSG00000005884	ITGA3	intron	17	50077121	50077379	Adipose_Subcutaneous	Rectal	-2.28	0.0226
ENSG00000197943	PLCG2	intron	16	81937903	81938801	Adipose_Subcutaneous	Distal	2.28	0.0226
ENSG00000258366	RTEL1	intron	20	63658466	63659233	Adipose_Subcutaneous	Colon	0	0.0226
ENSG00000184009	ACTG1	intron	17	81511803	81511903	Adipose_Subcutaneous	Proximal	-2.28	0.0226
ENSG00000132953	XPO4	intron	13	20797057	20799165	Cells_EBV-transformed_lymphocytes	Overall	2.28	0.0227
ENSG00000138286	FAM149B1	intron	10	73210438	73216515	Adipose_Subcutaneous	Distal	2.28	0.0227
ENSG00000163702	IL17RC	intron	3	9933852	9934420	Adipose_Visceral_Omentum	Proximal	2.28	0.0227
ENSG00000163703	CRELD1	intron	3	9933852	9934420	Adipose_Visceral_Omentum	Proximal	2.28	0.0227
ENSG00000100299	ARSA	intron	22	50625681	50625936	Cells_EBV-transformed_lymphocytes	Distal	-1.33	0.0227
ENSG00000171466	ZNF562	intron	19	9656653	9658009	Cells_EBV-transformed_lymphocytes	Proximal	2.27	0.0227
ENSG00000160710	ADAR	intron	1	154589928	154590184	Adipose_Visceral_Omentum	Overall	2.61	0.0227
ENSG00000077238	IL4R	intron	16	27345020	27346467	Adipose_Visceral_Omentum	Female	2.25	0.0227
ENSG00000186204	CYP4F12	intron	19	15678329	15680278	Adipose_Visceral_Omentum	Proximal	2.28	0.0227
ENSG00000168807	SNTB2	intron	16	69284244	69299590	Adipose_Subcutaneous	Female	-2.28	0.0227
ENSG00000174485	DENND4A	intron	15	65717996	65722848	Adipose_Subcutaneous	Colon	-2.28	0.0227
ENSG00000101161	PRPF6	intron	20	64024693	64026982	Adipose_Visceral_Omentum	Colon	-2.17	0.0227
ENSG00000172403	SYNPO2	intron	4	119023581	119026627	Adipose_Visceral_Omentum	Overall	0.28	0.0227
ENSG00000106125	MINDY4	intron	7	30853459	30859257	Colon_Sigmoid	Overall	-2.18	0.0227
ENSG00000155542	SETD9	intron	5	56909743	56911169	Cells_EBV-transformed_lymphocytes	Male	-2.13	0.0227
ENSG00000161265	U2AF1L4	intron	19	35743208	35743296	Adipose_Visceral_Omentum	Overall	-1.3	0.0227
ENSG00000204525	HLA-C	intron	6	31270085	31270210	Adipose_Visceral_Omentum	Distal	-2.25	0.0227
ENSG00000234745	HLA-B	intron	6	31270085	31270210	Adipose_Visceral_Omentum	Distal	-2.25	0.0227
ENSG00000128918	ALDH1A2	intron	15	57992818	57992945	Adipose_Subcutaneous	Overall	2.28	0.0227
ENSG00000102854	MSLN	intron	16	765303	765527	Adipose_Visceral_Omentum	Proximal	2.28	0.0227
ENSG00000136068	FLNB	intron	3	58138529	58141858	Adipose_Subcutaneous	Overall	-2.28	0.0227
ENSG00000183020	AP2A2	intron	11	992685	993754	Adipose_Visceral_Omentum	Distal	2.28	0.0227
ENSG00000166529	ZSCAN21	intron	7	100051610	100056911	Adipose_Subcutaneous	Proximal	-2.28	0.0227
ENSG00000083444	PLOD1	intron	1	11950520	11952623	Cells_EBV-transformed_lymphocytes	Male	2.28	0.0227
ENSG00000124459	ZNF45	intron	19	43934694	43934924	Cells_EBV-transformed_lymphocytes	Overall	2.28	0.0227
ENSG00000124459	ZNF45	intron	19	43934694	43935230	Cells_EBV-transformed_lymphocytes	Overall	-2.28	0.0227
ENSG00000171552	BCL2L1	intron	20	31722348	31722618	Adipose_Visceral_Omentum	Proximal	2.28	0.0227
ENSG00000178761	FAM219B	intron	15	74904712	74904982	Adipose_Visceral_Omentum	Colon	-2.28	0.0227
		intron	18	63908040	63915502	Cells_EBV-transformed_lymphocytes	Rectal	2.28	0.0227
ENSG00000186193	SAPCD2	intron	9	137064787	137064863	Cells_EBV-transformed_lymphocytes	Proximal	2.28	0.0227
ENSG00000250903	GMDS-DT	intron	6	2269799	2398577	Adipose_Subcutaneous	Male	-2.28	0.0227
ENSG00000115641	FHL2	intron	2	105386540	105398842	Adipose_Subcutaneous	Colon	-2.11	0.0227
ENSG00000135541	AHI1	intron	6	135300558	135301408	Adipose_Subcutaneous	Distal	-2.27	0.0227
ENSG00000133816	MICAL2	intron	11	12209598	12213255	Adipose_Visceral_Omentum	Distal	-2.28	0.0227
ENSG00000175711	B3GNTL1	intron	17	82965746	83005115	Cells_EBV-transformed_lymphocytes	Distal	2.43	0.0227
ENSG00000153214	TMEM87B	intron	2	112067067	112074912	Adipose_Subcutaneous	Colon	2.28	0.0227
ENSG00000153214	TMEM87B	intron	2	112074962	112077192	Adipose_Visceral_Omentum	Colon	-2.28	0.0227
ENSG00000100266	PACSIN2	intron	22	42893613	42893811	Whole_Blood	Overall	2.28	0.0227
ENSG00000148090	AUH	intron	9	91298076	91355883	Cells_EBV-transformed_lymphocytes	Distal	2.28	0.0227
ENSG00000161638	ITGA5	intron	12	54411964	54418981	Adipose_Subcutaneous	Overall	2.28	0.0227
ENSG00000171307	ZDHHC16	intron	10	97452503	97454714	Colon_Transverse	Overall	2.28	0.0227
ENSG00000162148	SAXO4	intron	11	61430182	61437625	Adipose_Subcutaneous	Overall	2.28	0.0227
ENSG00000167985	SDHAF2	intron	11	61430182	61437625	Adipose_Subcutaneous	Overall	2.28	0.0227
ENSG00000113649	TCERG1	intron	5	146507207	146507873	Cells_EBV-transformed_lymphocytes	Female	0.96	0.0227
		intron	17	49825542	49826000	Cells_EBV-transformed_lymphocytes	Male	2.28	0.0227
ENSG00000136504	KAT7	intron	17	49821790	49823202	Adipose_Subcutaneous	Male	2.28	0.0227
ENSG00000148843	PDCD11	intron	10	103419708	103421348	Adipose_Subcutaneous	Distal	-0.76	0.0227
ENSG00000164244	PRRC1	intron	5	127517776	127523460	Adipose_Visceral_Omentum	Overall	1.88	0.0227
ENSG00000135597	REPS1	intron	6	138941489	138945219	Adipose_Visceral_Omentum	Colon	-0.83	0.0227
ENSG00000162729	IGSF8	intron	1	160091608	160091808	Adipose_Visceral_Omentum	Female	-0.29	0.0227
ENSG00000096093	EFHC1	intron	6	52452837	52454095	Cells_EBV-transformed_lymphocytes	Overall	2.28	0.0227
ENSG00000110958	PTGES3	intron	12	56673065	56687998	Adipose_Subcutaneous	Male	-2.28	0.0227
ENSG00000146576	INTS15	intron	7	6600356	6602101	Cells_EBV-transformed_lymphocytes	Overall	-1.37	0.0227
ENSG00000204348	DXO	intron	6	31971725	31971929	Adipose_Subcutaneous	Distal	-2.28	0.0227
ENSG00000164116	GUCY1A1	intron	4	155717302	155722038	Cells_EBV-transformed_lymphocytes	Proximal	0.4	0.0227
ENSG00000172830	SSH3	intron	11	67303691	67304118	Adipose_Subcutaneous	Colon	-2.28	0.0227
ENSG00000122033	MTIF3	intron	13	27437273	27439989	Adipose_Visceral_Omentum	Distal	-0.72	0.0227
ENSG00000249915	PDCD6	intron	5	304221	306602	Adipose_Subcutaneous	Distal	2.65	0.0227
ENSG00000089177	KIF16B	intron	20	16381747	16404813	Adipose_Subcutaneous	Distal	0	0.0227
ENSG00000275066	SYNRG	intron	17	37586549	37596223	Cells_EBV-transformed_lymphocytes	Distal	-2.28	0.0227
ENSG00000089177	KIF16B	intron	20	16312418	16335926	Adipose_Visceral_Omentum	Distal	-2.28	0.0227
ENSG00000204681	GABBR1	intron	6	29630643	29631396	Adipose_Subcutaneous	Colon	-2.25	0.0227
ENSG00000130227	XPO7	intron	8	21990407	21991868	Adipose_Subcutaneous	Distal	-0.76	0.0227
ENSG00000158286	RNF207	intron	1	6212053	6212231	Adipose_Visceral_Omentum	Rectal	-2.28	0.0228
ENSG00000187922	LCN10	intron	9	136741361	136741656	Adipose_Subcutaneous	Overall	2.28	0.0228
ENSG00000235750	KIAA0040	intron	1	175192716	175192860	Adipose_Subcutaneous	Female	-2.28	0.0228
ENSG00000262246	CORO7	intron	16	4358483	4359296	Adipose_Subcutaneous	Colon	-2.28	0.0228
ENSG00000154175	ABI3BP	intron	3	100829664	100830578	Adipose_Subcutaneous	Male	-2.28	0.0228
ENSG00000160712	IL6R	intron	1	154449980	154454488	Adipose_Subcutaneous	Overall	2.28	0.0228
ENSG00000182473	EXOC7	intron	17	76098018	76101271	Adipose_Visceral_Omentum	Distal	2.28	0.0228
ENSG00000214765	SEPTIN7P2	intron	7	45726236	45728178	Adipose_Subcutaneous	Proximal	2.28	0.0228
ENSG00000171067	C11orf24	intron	11	68268251	68271646	Cells_EBV-transformed_lymphocytes	Distal	0.75	0.0228
ENSG00000117360	PRPF3	intron	1	150325881	150328320	Adipose_Visceral_Omentum	Proximal	-1.37	0.0228
ENSG00000177917	ARL6IP6	intron	2	152719496	152720533	Adipose_Subcutaneous	Proximal	-2.28	0.0228
ENSG00000167595	PROSER3	intron	19	35764936	35765067	Adipose_Subcutaneous	Rectal	-2.25	0.0228
ENSG00000168404	MLKL	intron	16	74672538	74673900	Adipose_Subcutaneous	Male	2.27	0.0228
		intron	2	19938401	19941612	Cells_EBV-transformed_lymphocytes	Female	2.28	0.0228
ENSG00000184470	TXNRD2	intron	22	19877234	19878090	Adipose_Subcutaneous	Male	2.28	0.0228
ENSG00000273061	CDC37L1-DT	intron	9	4710904	4712968	Adipose_Subcutaneous	Rectal	-2.28	0.0228
ENSG00000136848	DAB2IP	intron	9	121678781	121699325	Adipose_Visceral_Omentum	Proximal	1.57	0.0228
ENSG00000140678	ITGAX	intron	16	31355291	31355893	Adipose_Visceral_Omentum	Distal	2.28	0.0228
ENSG00000140678	ITGAX	intron	16	31355998	31356625	Adipose_Subcutaneous	Distal	-2.28	0.0228
ENSG00000204536	CCHCR1	intron	6	31156944	31157023	Adipose_Visceral_Omentum	Proximal	-2.28	0.0228
ENSG00000204536	CCHCR1	intron	6	31157500	31158167	Cells_EBV-transformed_lymphocytes	Proximal	2.28	0.0228
ENSG00000138111	MFSD13A	intron	10	102466087	102468955	Colon_Transverse	Overall	-2.32	0.0228
ENSG00000204138	PHACTR4	intron	1	28438430	28459085	Cells_EBV-transformed_lymphocytes	Proximal	-0.5	0.0228
ENSG00000172830	SSH3	intron	11	67303691	67304049	Adipose_Subcutaneous	Colon	2.28	0.0228
ENSG00000088387	DOCK9	intron	13	98845991	98846520	Adipose_Visceral_Omentum	Proximal	2.28	0.0228
ENSG00000104907	TRMT1	intron	19	13112817	13112896	Adipose_Subcutaneous	Distal	-2.28	0.0228
ENSG00000197818	SLC9A8	intron	20	49859603	49862929	Adipose_Subcutaneous	Male	2.28	0.0228
ENSG00000079134	THOC1	intron	18	260304	264026	Adipose_Visceral_Omentum	Rectal	2.28	0.0228
ENSG00000157510	AFAP1L1	intron	5	149302526	149306306	Adipose_Subcutaneous	Overall	2.28	0.0228
ENSG00000178802	MPI	intron	15	74890654	74891379	Adipose_Subcutaneous	Male	-0.76	0.0228
ENSG00000196456	ZNF775	intron	7	150370884	150371228	Adipose_Subcutaneous	Female	-2.28	0.0228
ENSG00000214022	REPIN1	intron	7	150370884	150371228	Adipose_Subcutaneous	Female	-2.28	0.0228
ENSG00000101104	PABPC1L	intron	20	44932026	44933057	Cells_EBV-transformed_lymphocytes	Female	2.28	0.0228
ENSG00000111348	ARHGDIB	intron	12	14956333	14961537	Adipose_Subcutaneous	Overall	2.28	0.0228
ENSG00000111737	RAB35	intron	12	120098935	120099030	Cells_EBV-transformed_lymphocytes	Male	1.76	0.0228
ENSG00000101353	MROH8	intron	20	37147909	37157860	Cells_EBV-transformed_lymphocytes	Male	-2.28	0.0228
		intron	5	154034967	154036722	Cells_EBV-transformed_lymphocytes	Male	-2.28	0.0228
ENSG00000055147	FAM114A2	intron	5	154034946	154038857	Cells_EBV-transformed_lymphocytes	Male	-2.28	0.0228
ENSG00000055147	FAM114A2	intron	5	154034967	154038293	Adipose_Visceral_Omentum	Male	2.28	0.0228
ENSG00000164530	PI16	intron	6	36963033	36963460	Adipose_Subcutaneous	Proximal	2.28	0.0228
ENSG00000092841	MYL6	intron	12	56159730	56159975	Cells_EBV-transformed_lymphocytes	Distal	-0.76	0.0228
ENSG00000166797	CIAO2A	intron	15	64088851	64093645	Adipose_Subcutaneous	Proximal	2.25	0.0228
ENSG00000105784	RUNDC3B	intron	7	87700554	87710570	Adipose_Subcutaneous	Proximal	2.28	0.0228
ENSG00000110925	CSRNP2	intron	12	51076647	51083339	Adipose_Visceral_Omentum	Overall	-2.28	0.0228
ENSG00000138061	CYP1B1	intron	2	38071310	38073516	Adipose_Visceral_Omentum	Colon	-2.28	0.0228
ENSG00000138061	CYP1B1	intron	2	38071310	38074346	Cells_EBV-transformed_lymphocytes	Colon	2.28	0.0228
ENSG00000241057	AC004951.3	intron	7	43969861	43972630	Adipose_Subcutaneous	Proximal	-2.28	0.0228
ENSG00000184787	UBE2G2	intron	21	44788095	44801706	Adipose_Visceral_Omentum	Female	-2.26	0.0228
ENSG00000141030	COPS3	intron	17	17260474	17261966	Cells_EBV-transformed_lymphocytes	Female	-0.43	0.0228
ENSG00000206341	HLA-H	intron	6	29945091	29945234	Adipose_Subcutaneous	Female	1.67	0.0228
ENSG00000206503	HLA-A	intron	6	29945091	29945234	Adipose_Subcutaneous	Female	1.67	0.0228
ENSG00000147526	TACC1	intron	8	38787743	38788704	Adipose_Visceral_Omentum	Colon	2.28	0.0228
ENSG00000079308	TNS1	intron	2	217821938	217829844	Adipose_Subcutaneous	Rectal	-2.28	0.0228
ENSG00000125378	BMP4	intron	14	53952229	53953276	Colon_Transverse	Overall	-2.28	0.0228
ENSG00000134900	TPP2	intron	13	102629609	102630096	Adipose_Subcutaneous	Overall	-1.99	0.0228
ENSG00000164172	MOCS2	intron	5	53100534	53102097	Adipose_Subcutaneous	Female	1.61	0.0228
ENSG00000079308	TNS1	intron	2	217821938	217830367	Adipose_Subcutaneous	Male	2.28	0.0228
ENSG00000079308	TNS1	intron	2	217813307	217813685	Adipose_Subcutaneous	Female	2.28	0.0228
ENSG00000134871	COL4A2	intron	13	110445882	110446798	Adipose_Visceral_Omentum	Overall	1.78	0.0228
ENSG00000140400	MAN2C1	intron	15	75358618	75358704	Adipose_Subcutaneous	Distal	-2.28	0.0228
ENSG00000133687	TMTC1	intron	12	29583574	29604178	Adipose_Visceral_Omentum	Rectal	-2.28	0.0228
ENSG00000135457	TFCP2	intron	12	51099779	51106525	Adipose_Visceral_Omentum	Male	2.28	0.0228
ENSG00000158636	EMSY	intron	11	76528466	76535895	Adipose_Subcutaneous	Male	-2.28	0.0228
ENSG00000204536	CCHCR1	intron	6	31156944	31157023	Adipose_Visceral_Omentum	Colon	-2.28	0.0228
ENSG00000204536	CCHCR1	intron	6	31157500	31158167	Cells_EBV-transformed_lymphocytes	Colon	2.28	0.0228
ENSG00000110719	TCIRG1	intron	11	68049294	68049663	Adipose_Visceral_Omentum	Male	-2.28	0.0228
ENSG00000151376	ME3	intron	11	86448255	86448771	Adipose_Subcutaneous	Overall	-2.66	0.0228
ENSG00000178971	CTC1	intron	17	8231469	8231726	Adipose_Subcutaneous	Distal	-1.73	0.0229
ENSG00000161091	MFSD12	intron	19	3538756	3544809	Adipose_Subcutaneous	Distal	-1.62	0.0229
ENSG00000104447	TRPS1	intron	8	115620060	115623601	Adipose_Visceral_Omentum	Colon	-2.28	0.0229
ENSG00000168778	TCTN2	intron	12	123704688	123706726	Adipose_Subcutaneous	Male	2.28	0.0229
ENSG00000244687	UBE2V1	intron	20	50082914	50084129	Adipose_Subcutaneous	Colon	-2.28	0.0229
ENSG00000110318	CEP126	intron	11	101956943	101958168	Adipose_Subcutaneous	Female	-2.28	0.0229
ENSG00000002919	SNX11	intron	17	48110767	48112031	Cells_EBV-transformed_lymphocytes	Female	-2.27	0.0229
ENSG00000176978	DPP7	intron	9	137111754	137111941	Cells_EBV-transformed_lymphocytes	Female	-2.26	0.0229
		intron	1	221702677	221741981	Cells_EBV-transformed_lymphocytes	Distal	2.28	0.0229
ENSG00000138002	IFT172	intron	2	27465518	27465746	Adipose_Visceral_Omentum	Distal	2.28	0.0229
ENSG00000105323	HNRNPUL1	intron	19	41304261	41306449	Adipose_Subcutaneous	Overall	2.11	0.0229
ENSG00000180776	ZDHHC20	intron	13	21376655	21378661	Adipose_Subcutaneous	Male	-1.06	0.0229
ENSG00000128815	WDFY4	intron	10	48811708	48813957	Cells_EBV-transformed_lymphocytes	Rectal	2.28	0.0229
ENSG00000174652	ZNF266	intron	19	9415742	9417828	Adipose_Subcutaneous	Proximal	-2.28	0.0229
ENSG00000123607	TTC21B	intron	2	165894824	165898686	Adipose_Subcutaneous	Rectal	2.04	0.0229
ENSG00000119927	GPAM	intron	10	112153666	112154629	Adipose_Subcutaneous	Proximal	2.28	0.0229
ENSG00000138639	ARHGAP24	intron	4	85570721	85721885	Adipose_Visceral_Omentum	Colon	-2.23	0.0229
ENSG00000111011	RSRC2	intron	12	122519029	122520504	Adipose_Visceral_Omentum	Distal	-2.28	0.0229
ENSG00000122557	HERPUD2	intron	7	35634429	35638350	Cells_EBV-transformed_lymphocytes	Female	-2.28	0.0229
ENSG00000143970	ASXL2	intron	2	25806337	25835538	Adipose_Subcutaneous	Female	2.28	0.0229
ENSG00000150867	PIP4K2A	intron	10	22591781	22607927	Adipose_Visceral_Omentum	Colon	-2.28	0.0229
ENSG00000174788	PCP2	intron	19	7632830	7633407	Cells_EBV-transformed_lymphocytes	Female	-2.28	0.0229
ENSG00000197405	C5AR1	intron	19	47280159	47280251	Adipose_Subcutaneous	Distal	2.28	0.0229
ENSG00000268204	AC008763.1	intron	19	7632830	7633407	Cells_EBV-transformed_lymphocytes	Female	-2.28	0.0229
ENSG00000125107	CNOT1	intron	16	58581515	58582793	Adipose_Subcutaneous	Proximal	-2.28	0.0229
ENSG00000106686	SPATA6L	intron	9	4646528	4656041	Adipose_Subcutaneous	Rectal	-2.28	0.0229
ENSG00000196597	ZNF782	intron	9	96853069	96854088	Adipose_Subcutaneous	Colon	2.28	0.0229
ENSG00000214293	APTR	intron	7	77684251	77685202	Adipose_Subcutaneous	Overall	-2.43	0.0229
ENSG00000137310	TCF19	intron	6	31159035	31159143	Cells_EBV-transformed_lymphocytes	Female	-0.68	0.0229
ENSG00000130939	UBE4B	intron	1	10072214	10072454	Adipose_Visceral_Omentum	Proximal	-2.26	0.0229
ENSG00000077943	ITGA8	intron	10	15671647	15672624	Adipose_Visceral_Omentum	Distal	2.27	0.0229
ENSG00000088881	EBF4	intron	20	2755824	2758909	Adipose_Visceral_Omentum	Female	2.27	0.0229
ENSG00000179152	TCAIM	intron	3	44338319	44354739	Adipose_Subcutaneous	Distal	-2.27	0.0229
ENSG00000126653	NSRP1	intron	17	30156662	30172542	Adipose_Subcutaneous	Proximal	2.27	0.0229
ENSG00000197857	ZNF44	intron	19	12293375	12294692	Adipose_Subcutaneous	Male	-2.27	0.0229
ENSG00000104907	TRMT1	intron	19	13116052	13116146	Cells_EBV-transformed_lymphocytes	Colon	2.27	0.0229
ENSG00000130939	UBE4B	intron	1	10072214	10095461	Adipose_Visceral_Omentum	Proximal	2.26	0.0229
ENSG00000157045	NTAN1	intron	16	15044407	15046357	Adipose_Subcutaneous	Proximal	-2.27	0.0229
		intron	4	10568884	10571741	Cells_EBV-transformed_lymphocytes	Overall	-2.27	0.0229
ENSG00000101331	CCM2L	intron	20	32029124	32029700	Adipose_Subcutaneous	Overall	-2.27	0.0229
ENSG00000104611	SH2D4A	intron	8	19334857	19357203	Cells_EBV-transformed_lymphocytes	Overall	2.27	0.0229
ENSG00000105426	PTPRS	intron	19	5215562	5218420	Adipose_Subcutaneous	Rectal	-2.27	0.0229
ENSG00000104611	SH2D4A	intron	8	19334857	19361203	Colon_Transverse	Overall	-2.27	0.0229
ENSG00000132510	KDM6B	intron	17	7842040	7844901	Adipose_Visceral_Omentum	Distal	2.27	0.0229
ENSG00000117697	NSL1	intron	1	212738686	212739534	Adipose_Subcutaneous	Female	1.86	0.0229
ENSG00000166949	SMAD3	intron	15	67165088	67165253	Adipose_Subcutaneous	Proximal	2.27	0.0229
ENSG00000149313	AASDHPPT	intron	11	106079692	106091316	Adipose_Visceral_Omentum	Overall	2.26	0.0229
ENSG00000266714	MYO15B	intron	17	75603312	75605504	Adipose_Subcutaneous	Male	-1.1	0.0229
ENSG00000065491	TBC1D22B	intron	6	37287072	37291243	Adipose_Subcutaneous	Overall	2.27	0.0229
ENSG00000065491	TBC1D22B	intron	6	37287072	37312918	Adipose_Subcutaneous	Overall	2.27	0.0229
ENSG00000101608	MYL12A	intron	18	3247587	3253233	Adipose_Visceral_Omentum	Female	-2.27	0.0229
ENSG00000157796	WDR19	intron	4	39194659	39199478	Adipose_Subcutaneous	Overall	2.27	0.0229
ENSG00000167522	ANKRD11	intron	16	89275191	89279072	Cells_EBV-transformed_lymphocytes	Rectal	2.27	0.0229
ENSG00000167522	ANKRD11	intron	16	89275191	89286039	Adipose_Subcutaneous	Rectal	2.27	0.0229
ENSG00000175221	MED16	intron	19	875454	879937	Adipose_Visceral_Omentum	Colon	-2.27	0.0229
ENSG00000175221	MED16	intron	19	875454	876974	Adipose_Subcutaneous	Colon	-2.27	0.0229
ENSG00000176393	RNPEP	intron	1	201989044	201996147	Adipose_Subcutaneous	Rectal	-1.64	0.0229
ENSG00000103249	CLCN7	intron	16	1461674	1465267	Adipose_Visceral_Omentum	Proximal	2.23	0.0229
ENSG00000121310	ECHDC2	intron	1	52906611	52907868	Adipose_Subcutaneous	Female	-0.72	0.0229
ENSG00000197008	ZNF138	intron	7	64831076	64831451	Colon_Sigmoid	Overall	-2.26	0.0229
ENSG00000228649	SNHG26	intron	7	22860638	22869015	Adipose_Visceral_Omentum	Distal	-2.24	0.023
ENSG00000120549	KIAA1217	intron	10	24533237	24536774	Adipose_Visceral_Omentum	Rectal	-2.27	0.023
ENSG00000156958	GALK2	intron	15	49292537	49319604	Colon_Transverse	Overall	2.33	0.023
ENSG00000114686	MRPL3	intron	3	131501924	131502730	Cells_EBV-transformed_lymphocytes	Colon	2.27	0.023
ENSG00000174652	ZNF266	intron	19	9420218	9434798	Adipose_Visceral_Omentum	Proximal	2.57	0.023
ENSG00000169609	C15orf40	intron	15	83005692	83008548	Cells_EBV-transformed_lymphocytes	Proximal	-1.66	0.023
ENSG00000133612	AGAP3	intron	7	151118344	151118474	Adipose_Subcutaneous	Colon	2.27	0.023
ENSG00000133612	AGAP3	intron	7	151118344	151118505	Adipose_Subcutaneous	Colon	-2.27	0.023
ENSG00000171466	ZNF562	intron	19	9653881	9656547	Adipose_Subcutaneous	Distal	-2.27	0.023
ENSG00000101004	NINL	intron	20	25458529	25461522	Colon_Sigmoid	Overall	2.27	0.023
ENSG00000226067	LINC00623	intron	1	120952785	120953220	Cells_EBV-transformed_lymphocytes	Colon	-2.27	0.023
ENSG00000140650	PMM2	intron	16	8806407	8811079	Adipose_Visceral_Omentum	Colon	-2.23	0.023
ENSG00000120256	LRP11	intron	6	149842676	149842983	Colon_Sigmoid	Overall	2.27	0.023
ENSG00000118308	IRAG2	intron	12	25052956	25061592	Colon_Sigmoid	Overall	-2.27	0.023
ENSG00000127329	PTPRB	intron	12	70581302	70587007	Adipose_Subcutaneous	Male	0	0.023
ENSG00000167182	SP2	intron	17	47896293	47915312	Adipose_Visceral_Omentum	Female	2.27	0.023
ENSG00000140299	BNIP2	intron	15	59672739	59677911	Adipose_Visceral_Omentum	Female	2.55	0.023
ENSG00000114861	FOXP1	intron	3	70966056	70970736	Adipose_Subcutaneous	Colon	-2.27	0.023
ENSG00000140463	BBS4	intron	15	72715402	72716778	Cells_EBV-transformed_lymphocytes	Colon	-2.27	0.023
ENSG00000145781	COMMD10	intron	5	116303683	116317517	Adipose_Visceral_Omentum	Rectal	2.27	0.023
ENSG00000198121	LPAR1	intron	9	111009201	111011548	Adipose_Visceral_Omentum	Distal	2.27	0.023
ENSG00000206530	CFAP44	intron	3	113296885	113303916	Adipose_Visceral_Omentum	Distal	0.81	0.023
ENSG00000104133	SPG11	intron	15	44615566	44620190	Cells_EBV-transformed_lymphocytes	Rectal	2.27	0.023
		intron	1	9607789	9610506	Cells_EBV-transformed_lymphocytes	Distal	2.27	0.023
ENSG00000104133	SPG11	intron	15	44613536	44615363	Adipose_Subcutaneous	Rectal	2.27	0.023
ENSG00000058453	CROCC	intron	1	16970767	16971465	Adipose_Subcutaneous	Female	0.88	0.023
ENSG00000014914	MTMR11	intron	1	149935359	149935584	Adipose_Subcutaneous	Colon	-0.97	0.023
ENSG00000109133	TMEM33	intron	4	41939383	41943747	Adipose_Visceral_Omentum	Distal	2.27	0.023
ENSG00000126106	TMEM53	intron	1	44660295	44674331	Adipose_Subcutaneous	Overall	0	0.023
ENSG00000151338	MIPOL1	intron	14	37422949	37499908	Adipose_Subcutaneous	Distal	2.27	0.023
ENSG00000198105	ZNF248	intron	10	37829688	37831232	Adipose_Subcutaneous	Female	2.27	0.023
ENSG00000102595	UGGT2	intron	13	95940091	95947037	Cells_EBV-transformed_lymphocytes	Female	-2.27	0.023
ENSG00000120889	TNFRSF10B	intron	8	23027753	23028331	Adipose_Visceral_Omentum	Proximal	-2.27	0.023
ENSG00000083838	ZNF446	intron	19	58477826	58478087	Adipose_Subcutaneous	Rectal	2.27	0.023
ENSG00000147684	NDUFB9	intron	8	124539287	124543087	Adipose_Visceral_Omentum	Rectal	-2.27	0.023
ENSG00000275152	CCL16	intron	17	35980493	35981345	Adipose_Visceral_Omentum	Male	1.57	0.023
ENSG00000203485	INF2	intron	14	104706152	104706910	Adipose_Visceral_Omentum	Colon	2.04	0.023
ENSG00000203485	INF2	intron	14	104713606	104713821	Adipose_Subcutaneous	Colon	-2.58	0.023
ENSG00000178053	MLF1	intron	3	158571347	158592434	Adipose_Subcutaneous	Male	1.58	0.023
ENSG00000196935	SRGAP1	intron	12	64091378	64094932	Adipose_Visceral_Omentum	Overall	-2.27	0.023
ENSG00000071127	WDR1	intron	4	10103986	10116113	Cells_EBV-transformed_lymphocytes	Proximal	2.27	0.023
ENSG00000204084	INPP5B	intron	1	37943669	37943796	Adipose_Visceral_Omentum	Rectal	2.27	0.023
ENSG00000215837	SDHAP2	intron	3	195683865	195685818	Cells_EBV-transformed_lymphocytes	Male	-0.22	0.023
ENSG00000283426	SMBD1P	intron	3	195683865	195685818	Cells_EBV-transformed_lymphocytes	Male	-0.22	0.023
ENSG00000162302	RPS6KA4	intron	11	64360592	64361134	Adipose_Visceral_Omentum	Overall	-0.2	0.023
ENSG00000177951	BET1L	intron	11	201225	205611	Cells_EBV-transformed_lymphocytes	Colon	0.26	0.023
ENSG00000133048	CHI3L1	intron	1	203185385	203186316	Adipose_Visceral_Omentum	Female	2.27	0.023
ENSG00000196428	TSC22D2	intron	3	150438354	150457076	Colon_Sigmoid	Overall	2.27	0.023
ENSG00000197586	ENTPD6	intron	20	25207397	25209849	Cells_EBV-transformed_lymphocytes	Distal	0.14	0.023
ENSG00000133030	MPRIP	intron	17	17146873	17147319	Adipose_Subcutaneous	Proximal	-2.27	0.023
ENSG00000134452	FBH1	intron	10	5925492	5927435	Adipose_Subcutaneous	Colon	0.19	0.023
ENSG00000005469	CROT	intron	7	87369484	87375632	Cells_EBV-transformed_lymphocytes	Rectal	2.27	0.023
ENSG00000149657	LSM14B	intron	20	62127701	62129785	Adipose_Subcutaneous	Male	2.27	0.023
ENSG00000166348	USP54	intron	10	73504990	73505308	Adipose_Subcutaneous	Female	2.27	0.023
ENSG00000243943	ZNF512	intron	2	27617571	27621153	Cells_EBV-transformed_lymphocytes	Colon	-2.27	0.023
ENSG00000111203	ITFG2	intron	12	2830885	2831932	Adipose_Visceral_Omentum	Female	2.27	0.0231
		intron	12	102175666	102177858	Cells_EBV-transformed_lymphocytes	Rectal	2.27	0.0231
		intron	12	102177946	102178592	Cells_EBV-transformed_lymphocytes	Rectal	2.27	0.0231
ENSG00000137474	MYO7A	intron	11	77211337	77211821	Adipose_Subcutaneous	Female	-2.27	0.0231
ENSG00000161179	YDJC	intron	22	21629187	21629308	Adipose_Subcutaneous	Proximal	-2.27	0.0231
ENSG00000214078	CPNE1	intron	20	35626381	35626563	Adipose_Visceral_Omentum	Proximal	2.27	0.0231
ENSG00000114491	UMPS	intron	3	124738443	124740024	Cells_EBV-transformed_lymphocytes	Distal	2.27	0.0231
ENSG00000151694	ADAM17	intron	2	9523338	9526111	Cells_EBV-transformed_lymphocytes	Male	-2.64	0.0231
ENSG00000182670	TTC3	intron	21	37192213	37194966	Cells_EBV-transformed_lymphocytes	Male	-2.27	0.0231
ENSG00000011376	LARS2	intron	3	45474350	45476468	Adipose_Visceral_Omentum	Female	2.27	0.0231
ENSG00000054523	KIF1B	intron	1	10375046	10375255	Cells_EBV-transformed_lymphocytes	Male	-1.38	0.0231
ENSG00000164253	WDR41	intron	5	77489557	77492170	Cells_EBV-transformed_lymphocytes	Rectal	-2.27	0.0231
ENSG00000162148	SAXO4	intron	11	61438113	61472745	Adipose_Visceral_Omentum	Male	2.27	0.0231
ENSG00000164106	SCRG1	intron	4	173388395	173391173	Adipose_Visceral_Omentum	Proximal	2.27	0.0231
ENSG00000167985	SDHAF2	intron	11	61438113	61472745	Adipose_Visceral_Omentum	Male	2.27	0.0231
ENSG00000196867	ZFP28	intron	19	56550605	56553684	Adipose_Subcutaneous	Colon	2.27	0.0231
ENSG00000197321	SVIL	intron	10	29463635	29465595	Adipose_Subcutaneous	Male	2.27	0.0231
ENSG00000261971	MMP25-AS1	intron	16	3058017	3058540	Adipose_Visceral_Omentum	Rectal	2.27	0.0231
ENSG00000151388	ADAMTS12	intron	5	33881480	33891730	Adipose_Subcutaneous	Rectal	2.27	0.0231
ENSG00000160087	UBE2J2	intron	1	1257310	1263346	Adipose_Visceral_Omentum	Colon	-2.27	0.0231
ENSG00000183242	WT1-AS	intron	11	32435846	32452021	Adipose_Visceral_Omentum	Proximal	-2.27	0.0231
ENSG00000119185	ITGB1BP1	intron	2	9418732	9423373	Adipose_Subcutaneous	Colon	-1.37	0.0231
ENSG00000025796	SEC63	intron	6	107872912	107881149	Adipose_Subcutaneous	Distal	-2.25	0.0231
ENSG00000079999	KEAP1	intron	19	10500080	10502697	Adipose_Visceral_Omentum	Distal	-2.27	0.0231
ENSG00000088808	PPP1R13B	intron	14	103737860	103738679	Adipose_Subcutaneous	Male	-2.27	0.0231
ENSG00000091542	ALKBH5	intron	17	18195035	18206815	Adipose_Subcutaneous	Rectal	-2.27	0.0231
ENSG00000110013	SIAE	intron	11	124649796	124654655	Adipose_Subcutaneous	Distal	2.27	0.0231
ENSG00000111321	LTBR	intron	12	6385379	6385518	Adipose_Subcutaneous	Male	-2.27	0.0231
ENSG00000111321	LTBR	intron	12	6385379	6386347	Adipose_Visceral_Omentum	Male	-2.27	0.0231
ENSG00000111321	LTBR	intron	12	6386444	6387798	Adipose_Subcutaneous	Male	-2.27	0.0231
ENSG00000111321	LTBR	intron	12	6386444	6388800	Adipose_Subcutaneous	Male	2.27	0.0231
ENSG00000163935	SFMBT1	intron	3	52969258	53018086	Cells_EBV-transformed_lymphocytes	Rectal	-2.27	0.0231
ENSG00000163935	SFMBT1	intron	3	52969258	53043136	Cells_EBV-transformed_lymphocytes	Rectal	-2.27	0.0231
ENSG00000163935	SFMBT1	intron	3	52969258	53045816	Cells_EBV-transformed_lymphocytes	Rectal	2.27	0.0231
ENSG00000183386	FHL3	intron	1	37998132	37998974	Adipose_Visceral_Omentum	Rectal	2.26	0.0231
ENSG00000178904	DPY19L3	intron	19	32464784	32467474	Cells_EBV-transformed_lymphocytes	Rectal	0	0.0231
ENSG00000205726	ITSN1	intron	21	33818472	33819241	Adipose_Visceral_Omentum	Colon	-2.27	0.0231
ENSG00000117791	MTARC2	intron	1	220763050	220783919	Adipose_Subcutaneous	Male	2.27	0.0231
ENSG00000205464	ATP6AP1L	intron	5	82279727	82280960	Cells_EBV-transformed_lymphocytes	Male	-2.27	0.0231
ENSG00000176102	CSTF3	intron	11	33141986	33161299	Cells_EBV-transformed_lymphocytes	Female	2.27	0.0231
		intron	22	33599006	33604435	Cells_EBV-transformed_lymphocytes	Female	2.27	0.0231
ENSG00000139636	LMBR1L	intron	12	49105957	49106545	Adipose_Subcutaneous	Rectal	2.27	0.0231
ENSG00000204084	INPP5B	intron	1	37942264	37943640	Adipose_Visceral_Omentum	Rectal	-2.27	0.0231
ENSG00000139636	LMBR1L	intron	12	49105957	49106961	Adipose_Subcutaneous	Rectal	-2.27	0.0231
ENSG00000225697	SLC26A6	intron	3	48628714	48629642	Adipose_Subcutaneous	Rectal	-2.27	0.0232
ENSG00000140367	UBE2Q2	intron	15	75883424	75890435	Cells_EBV-transformed_lymphocytes	Male	2.27	0.0232
		intron	20	64038202	64038622	Cells_EBV-transformed_lymphocytes	Proximal	2.27	0.0232
ENSG00000140521	POLG	intron	15	89316827	89318541	Adipose_Subcutaneous	Rectal	-2.27	0.0232
ENSG00000198121	LPAR1	intron	9	110973558	111005465	Adipose_Visceral_Omentum	Male	2.65	0.0232
ENSG00000174348	PODN	intron	1	53071628	53072933	Adipose_Visceral_Omentum	Female	-2.26	0.0232
ENSG00000079819	EPB41L2	intron	6	130867581	130869563	Adipose_Visceral_Omentum	Rectal	-2.24	0.0232
ENSG00000198105	ZNF248	intron	10	37838111	37856296	Adipose_Subcutaneous	Female	0	0.0232
ENSG00000143786	CNIH3	intron	1	224434862	224456854	Adipose_Subcutaneous	Rectal	2.59	0.0232
ENSG00000151779	NBAS	intron	2	15218968	15232422	Adipose_Subcutaneous	Rectal	2.27	0.0232
ENSG00000160818	GPATCH4	intron	1	156598319	156598421	Cells_EBV-transformed_lymphocytes	Rectal	-2.27	0.0232
ENSG00000164120	HPGD	intron	4	174492094	174495548	Adipose_Subcutaneous	Rectal	-2.27	0.0232
ENSG00000140553	UNC45A	intron	15	90949443	90950154	Adipose_Visceral_Omentum	Distal	2.27	0.0232
ENSG00000095794	CREM	intron	10	35127193	35148368	Adipose_Subcutaneous	Distal	2.27	0.0232
ENSG00000177728	TMEM94	intron	17	75488910	75489266	Cells_EBV-transformed_lymphocytes	Distal	2.27	0.0232
ENSG00000179526	SHARPIN	intron	8	144100069	144100159	Whole_Blood	Overall	-2.27	0.0232
ENSG00000179526	SHARPIN	intron	8	144100069	144100743	Adipose_Subcutaneous	Overall	-2.27	0.0232
ENSG00000179526	SHARPIN	intron	8	144100069	144103051	Adipose_Subcutaneous	Overall	2.27	0.0232
ENSG00000256525	POLG2	intron	17	64480389	64482919	Colon_Sigmoid	Overall	2.27	0.0232
ENSG00000196597	ZNF782	intron	9	96853069	96854088	Adipose_Subcutaneous	Proximal	2.27	0.0232
ENSG00000047579	DTNBP1	intron	6	15660521	15662814	Colon_Transverse	Overall	2.09	0.0232
ENSG00000228649	SNHG26	intron	7	22856556	22856973	Adipose_Subcutaneous	Female	-2.27	0.0232
ENSG00000177000	MTHFR	intron	1	11790716	11791207	Cells_EBV-transformed_lymphocytes	Distal	2.27	0.0232
ENSG00000038532	CLEC16A	intron	16	11187248	11189120	Adipose_Subcutaneous	Male	-2.27	0.0232
ENSG00000158286	RNF207	intron	1	6212416	6212682	Adipose_Visceral_Omentum	Rectal	0	0.0232
ENSG00000173295	FAM86B3P	intron	8	8237275	8239627	Cells_EBV-transformed_lymphocytes	Rectal	-2.27	0.0232
ENSG00000118308	IRAG2	intron	12	25052956	25062820	Adipose_Visceral_Omentum	Overall	2.44	0.0232
ENSG00000071994	PDCD2	intron	6	170578970	170583057	Whole_Blood	Overall	-1.8	0.0232
ENSG00000256525	POLG2	intron	17	64482999	64483964	Colon_Sigmoid	Overall	2.27	0.0232
		intron	14	54865436	54901878	Cells_EBV-transformed_lymphocytes	Overall	2.27	0.0232
ENSG00000101365	IDH3B	intron	20	2663566	2663660	Adipose_Subcutaneous	Colon	-2.27	0.0232
ENSG00000101365	IDH3B	intron	20	2663758	2663925	Adipose_Subcutaneous	Colon	2.27	0.0232
ENSG00000101596	SMCHD1	intron	18	2738545	2739432	Cells_EBV-transformed_lymphocytes	Rectal	-2.27	0.0232
ENSG00000104859	CLASRP	intron	19	45069248	45070022	Adipose_Subcutaneous	Proximal	-2.27	0.0232
ENSG00000104859	CLASRP	intron	19	45069248	45069944	Adipose_Subcutaneous	Proximal	2.27	0.0232
ENSG00000164896	FASTK	intron	7	151079922	151080437	Adipose_Subcutaneous	Colon	2.16	0.0232
ENSG00000224078	SNHG14	intron	15	25093974	25095627	Adipose_Subcutaneous	Female	0.3	0.0232
ENSG00000041357	PSMA4	intron	15	78540835	78541905	Adipose_Visceral_Omentum	Rectal	-2.27	0.0232
ENSG00000079102	RUNX1T1	intron	8	91994623	92005116	Adipose_Subcutaneous	Rectal	2.27	0.0232
ENSG00000166128	RAB8B	intron	15	63256594	63259627	Cells_EBV-transformed_lymphocytes	Female	2.27	0.0232
ENSG00000196912	ANKRD36B	intron	2	97549614	97551289	Cells_EBV-transformed_lymphocytes	Distal	-2.27	0.0232
ENSG00000092978	GPATCH2	intron	1	217610400	217610889	Adipose_Subcutaneous	Female	0	0.0232
ENSG00000198208	RPS6KL1	intron	14	74921561	74923180	Adipose_Subcutaneous	Proximal	-2.27	0.0232
ENSG00000125633	CCDC93	intron	2	117951701	117952373	Adipose_Subcutaneous	Colon	-2.25	0.0232
ENSG00000113303	BTNL8	intron	5	180947755	180948355	Whole_Blood	Overall	1.75	0.0232
ENSG00000125375	DMAC2L	intron	14	50321594	50322511	Adipose_Subcutaneous	Proximal	2.27	0.0233
ENSG00000132669	RIN2	intron	20	19992299	19996679	Adipose_Visceral_Omentum	Rectal	-2.27	0.0233
ENSG00000168214	RBPJ	intron	4	26321048	26362446	Adipose_Visceral_Omentum	Rectal	-2.27	0.0233
ENSG00000080573	COL5A3	intron	19	9989606	9991610	Adipose_Visceral_Omentum	Distal	2.27	0.0233
ENSG00000123739	PLA2G12A	intron	4	109731342	109742491	Adipose_Subcutaneous	Proximal	-2.27	0.0233
ENSG00000205403	CFI	intron	4	109731342	109742491	Adipose_Subcutaneous	Proximal	-2.27	0.0233
ENSG00000002549	LAP3	intron	4	17588977	17595410	Adipose_Visceral_Omentum	Rectal	-2.27	0.0233
		intron	10	129467441	129536241	Cells_EBV-transformed_lymphocytes	Male	2.27	0.0233
ENSG00000112769	LAMA4	intron	6	112122201	112128922	Adipose_Subcutaneous	Distal	-2.27	0.0233
ENSG00000149313	AASDHPPT	intron	11	106079692	106090557	Adipose_Visceral_Omentum	Overall	-2.27	0.0233
ENSG00000150456	EEF1AKMT1	intron	13	20732121	20737723	Adipose_Subcutaneous	Female	-2.27	0.0233
ENSG00000150456	EEF1AKMT1	intron	13	20732121	20757455	Adipose_Subcutaneous	Female	2.27	0.0233
ENSG00000170430	MGMT	intron	10	129467296	129536241	Adipose_Visceral_Omentum	Male	-0.76	0.0233
ENSG00000155229	MMS19	intron	10	97480357	97480942	Colon_Sigmoid	Overall	-2.26	0.0233
ENSG00000088387	DOCK9	intron	13	98885092	98885344	Adipose_Subcutaneous	Female	2.27	0.0233
ENSG00000088387	DOCK9	intron	13	98885092	98885708	Adipose_Subcutaneous	Female	-2.27	0.0233
ENSG00000108433	GOSR2	intron	17	46923221	46929520	Adipose_Subcutaneous	Female	2.27	0.0233
ENSG00000112561	TFEB	intron	6	41690917	41691001	Adipose_Visceral_Omentum	Proximal	-2.27	0.0233
ENSG00000204520	MICA	intron	6	31412460	31415012	Adipose_Subcutaneous	Colon	0.87	0.0233
ENSG00000100483	VCPKMT	intron	14	50113512	50114285	Adipose_Visceral_Omentum	Proximal	2.27	0.0233
ENSG00000147853	AK3	intron	9	4722625	4740937	Adipose_Subcutaneous	Rectal	-1.02	0.0233
ENSG00000025293	PHF20	intron	20	35772079	35774488	Adipose_Subcutaneous	Colon	2.27	0.0233
ENSG00000054179	ENTPD2	intron	9	137049989	137050284	Colon_Transverse	Overall	2.27	0.0233
ENSG00000100991	TRPC4AP	intron	20	34996836	34997065	Adipose_Visceral_Omentum	Female	-2.27	0.0233
ENSG00000111203	ITFG2	intron	12	2830885	2836745	Adipose_Visceral_Omentum	Overall	-2.27	0.0233
ENSG00000129467	ADCY4	intron	14	24330018	24331018	Adipose_Subcutaneous	Overall	-2.27	0.0233
ENSG00000204536	CCHCR1	intron	6	31154799	31156731	Adipose_Subcutaneous	Rectal	-2.45	0.0233
ENSG00000164896	FASTK	intron	7	151079922	151080685	Adipose_Visceral_Omentum	Colon	-1.33	0.0233
ENSG00000119927	GPAM	intron	10	112148300	112155864	Adipose_Subcutaneous	Overall	-2.27	0.0233
ENSG00000032742	IFT88	intron	13	20567256	20567670	Adipose_Visceral_Omentum	Distal	2.35	0.0233
ENSG00000052841	TTC17	intron	11	43396818	43397347	Adipose_Visceral_Omentum	Female	-2.27	0.0233
ENSG00000145216	FIP1L1	intron	4	53382335	53383773	Adipose_Visceral_Omentum	Proximal	-2.27	0.0233
ENSG00000182923	CEP63	intron	3	134531940	134532778	Adipose_Subcutaneous	Colon	-2.27	0.0233
ENSG00000204842	ATXN2	intron	12	111510582	111513357	Adipose_Subcutaneous	Distal	2.27	0.0233
ENSG00000214765	SEPTIN7P2	intron	7	45726861	45728178	Adipose_Subcutaneous	Rectal	-2.27	0.0233
ENSG00000116473	RAP1A	intron	1	111699607	111703336	Adipose_Visceral_Omentum	Rectal	-2.69	0.0233
ENSG00000235750	KIAA0040	intron	1	175177684	175192640	Adipose_Visceral_Omentum	Overall	-0.66	0.0233
ENSG00000068650	ATP11A	intron	13	112858290	112859393	Adipose_Subcutaneous	Distal	-2.27	0.0233
ENSG00000037280	FLT4	intron	5	180608284	180608968	Adipose_Visceral_Omentum	Rectal	-2.61	0.0233
ENSG00000203747	FCGR3A	intron	1	161543199	161544701	Adipose_Subcutaneous	Male	-2.24	0.0233
ENSG00000109133	TMEM33	intron	4	41938696	41943747	Adipose_Subcutaneous	Female	-2.27	0.0233
ENSG00000141127	PRPSAP2	intron	17	18882683	18889822	Adipose_Subcutaneous	Male	0	0.0233
ENSG00000143850	PLEKHA6	intron	1	204228228	204228728	Adipose_Visceral_Omentum	Overall	-2.27	0.0233
ENSG00000151882	CCL28	intron	5	43382052	43383965	Cells_EBV-transformed_lymphocytes	Colon	2.27	0.0233
ENSG00000151882	CCL28	intron	5	43382052	43388350	Adipose_Subcutaneous	Colon	0	0.0233
ENSG00000005187	ACSM3	intron	16	20779907	20780714	Cells_EBV-transformed_lymphocytes	Female	-2.27	0.0233
ENSG00000183401	CCDC159	intron	19	11346634	11349654	Adipose_Subcutaneous	Colon	2.27	0.0233
ENSG00000178449	COX14	intron	12	50112301	50120036	Adipose_Visceral_Omentum	Proximal	-1.55	0.0233
ENSG00000272368	AC074032.1	intron	12	50112301	50120036	Adipose_Visceral_Omentum	Proximal	-1.55	0.0233
ENSG00000130706	ADRM1	intron	20	62303781	62306197	Adipose_Subcutaneous	Male	0.61	0.0233
ENSG00000131127	ZNF141	intron	4	344430	372664	Adipose_Visceral_Omentum	Colon	2.27	0.0233
ENSG00000130956	HABP4	intron	9	96484633	96488089	Adipose_Visceral_Omentum	Distal	2.62	0.0233
ENSG00000091536	MYO15A	intron	17	18163838	18167590	Adipose_Visceral_Omentum	Proximal	2.27	0.0233
ENSG00000110888	CAPRIN2	intron	12	30711782	30713785	Adipose_Subcutaneous	Colon	2.27	0.0233
ENSG00000120519	SLC10A7	intron	4	146283265	146292929	Colon_Sigmoid	Overall	2.27	0.0233
ENSG00000157107	FCHO2	intron	5	73015724	73017212	Adipose_Visceral_Omentum	Female	2.27	0.0233
ENSG00000258366	RTEL1	intron	20	63685872	63686004	Colon_Transverse	Overall	-0.59	0.0233
ENSG00000110888	CAPRIN2	intron	12	30711629	30711739	Adipose_Subcutaneous	Colon	2.27	0.0233
ENSG00000141562	NARF	intron	17	82468896	82472564	Adipose_Subcutaneous	Rectal	-0.92	0.0233
ENSG00000160991	ORAI2	intron	7	102433661	102438944	Adipose_Subcutaneous	Colon	-2.08	0.0233
ENSG00000182986	ZNF320	intron	19	52854126	52854258	Adipose_Visceral_Omentum	Colon	-1.02	0.0233
ENSG00000204604	ZNF468	intron	19	52854126	52854258	Adipose_Visceral_Omentum	Colon	-1.02	0.0233
ENSG00000213793	ZNF888	intron	19	52854126	52854258	Adipose_Visceral_Omentum	Colon	-1.02	0.0233
		intron	3	57598051	57600743	Cells_EBV-transformed_lymphocytes	Overall	-2.27	0.0233
ENSG00000146282	RARS2	intron	6	87545699	87548591	Adipose_Visceral_Omentum	Proximal	-2.27	0.0233
ENSG00000148090	AUH	intron	9	91216106	91217277	Adipose_Subcutaneous	Distal	-2.27	0.0233
ENSG00000203485	INF2	intron	14	104701756	104703105	Colon_Sigmoid	Overall	2.27	0.0233
ENSG00000118939	UCHL3	intron	13	75569507	75589938	Colon_Transverse	Overall	-1.93	0.0233
ENSG00000118939	UCHL3	intron	13	75569507	75594915	Colon_Transverse	Overall	1.58	0.0233
ENSG00000130592	LSP1	intron	11	1880224	1883419	Adipose_Visceral_Omentum	Colon	1.84	0.0233
ENSG00000182986	ZNF320	intron	19	52849213	52854258	Adipose_Subcutaneous	Distal	2.17	0.0233
ENSG00000204604	ZNF468	intron	19	52849213	52854258	Adipose_Subcutaneous	Distal	2.17	0.0233
ENSG00000213793	ZNF888	intron	19	52849213	52854258	Adipose_Subcutaneous	Distal	2.17	0.0233
ENSG00000033050	ABCF2	intron	7	151214191	151214879	Adipose_Visceral_Omentum	Distal	-2.27	0.0233
ENSG00000063761	ADCK1	intron	14	77924606	77925764	Adipose_Visceral_Omentum	Distal	-2.27	0.0233
ENSG00000152601	MBNL1	intron	3	152269092	152335111	Adipose_Subcutaneous	Overall	2.27	0.0233
ENSG00000103227	LMF1	intron	16	979110	979601	Adipose_Visceral_Omentum	Overall	0.5	0.0233
ENSG00000111203	ITFG2	intron	12	2824252	2824682	Adipose_Visceral_Omentum	Overall	-2.27	0.0234
ENSG00000134574	DDB2	intron	11	47232959	47234573	Adipose_Subcutaneous	Distal	-2.27	0.0234
ENSG00000065054	NHERF2	intron	16	2037600	2037826	Adipose_Subcutaneous	Distal	1.29	0.0234
ENSG00000156958	GALK2	intron	15	49292537	49319604	Adipose_Subcutaneous	Colon	2.51	0.0234
ENSG00000105699	LSR	intron	19	35261981	35262546	Adipose_Visceral_Omentum	Colon	2.24	0.0234
		intron	12	123233894	123253647	Cells_EBV-transformed_lymphocytes	Female	-2.27	0.0234
		intron	3	47236186	47238404	Cells_EBV-transformed_lymphocytes	Overall	2.27	0.0234
ENSG00000048028	USP28	intron	11	113852633	113854258	Adipose_Subcutaneous	Overall	-2.27	0.0234
ENSG00000115239	ASB3	intron	2	53734337	53750783	Adipose_Subcutaneous	Distal	2.27	0.0234
ENSG00000125734	GPR108	intron	19	6731522	6731891	Adipose_Visceral_Omentum	Rectal	2.27	0.0234
ENSG00000136783	NIPSNAP3A	intron	9	104753064	104753584	Adipose_Subcutaneous	Distal	-2.27	0.0234
ENSG00000183048	SLC25A10	intron	17	81716050	81716812	Colon_Transverse	Overall	-2.27	0.0234
ENSG00000138614	INTS14	intron	15	65605236	65607159	Adipose_Subcutaneous	Rectal	-2.27	0.0234
ENSG00000138614	INTS14	intron	15	65605236	65607302	Adipose_Subcutaneous	Rectal	2.27	0.0234
ENSG00000160991	ORAI2	intron	7	102433661	102436184	Cells_EBV-transformed_lymphocytes	Overall	-2.26	0.0234
ENSG00000064999	ANKS1A	intron	6	35018059	35054099	Adipose_Subcutaneous	Overall	1.13	0.0234
ENSG00000151687	ANKAR	intron	2	189733229	189737683	Adipose_Visceral_Omentum	Overall	-2.27	0.0234
ENSG00000154217	PITPNC1	intron	17	67532950	67552257	Adipose_Visceral_Omentum	Colon	0	0.0234
ENSG00000058453	CROCC	intron	1	16944282	16945462	Colon_Sigmoid	Overall	2.27	0.0234
ENSG00000142002	DPP9	intron	19	4719941	4722499	Adipose_Subcutaneous	Distal	2.27	0.0234
ENSG00000142002	DPP9	intron	19	4722551	4723674	Adipose_Subcutaneous	Distal	2.27	0.0234
ENSG00000158691	ZSCAN12	intron	6	28391742	28392902	Adipose_Visceral_Omentum	Rectal	2.27	0.0234
ENSG00000164815	ORC5	intron	7	104168525	104188251	Adipose_Subcutaneous	Colon	2.27	0.0234
ENSG00000137491	SLCO2B1	intron	11	75151397	75162655	Colon_Sigmoid	Overall	-2.27	0.0234
ENSG00000204410	MSH5	intron	6	31753629	31758165	Adipose_Visceral_Omentum	Colon	2.27	0.0234
ENSG00000244227	LRRC77P	intron	3	167912904	167915061	Adipose_Visceral_Omentum	Distal	-2.27	0.0234
ENSG00000258366	RTEL1	intron	20	63658459	63659233	Adipose_Visceral_Omentum	Female	-2.27	0.0234
ENSG00000144589	STK11IP	intron	2	219598180	219601235	Adipose_Subcutaneous	Proximal	2.27	0.0234
ENSG00000126870	DYNC2I1	intron	7	158918869	158922377	Adipose_Visceral_Omentum	Proximal	-1.4	0.0234
		intron	12	68433853	68434963	Cells_EBV-transformed_lymphocytes	Distal	-2.27	0.0234
		intron	12	68433853	68442064	Cells_EBV-transformed_lymphocytes	Distal	2.27	0.0234
		intron	12	68434007	68442064	Cells_EBV-transformed_lymphocytes	Distal	2.27	0.0234
		intron	12	68435144	68442064	Cells_EBV-transformed_lymphocytes	Distal	-2.27	0.0234
ENSG00000124279	FASTKD3	intron	5	7862997	7865898	Adipose_Visceral_Omentum	Male	-2.27	0.0234
ENSG00000132478	UNK	intron	17	75814895	75815169	Adipose_Subcutaneous	Male	2.27	0.0234
ENSG00000132478	UNK	intron	17	75815253	75816770	Cells_EBV-transformed_lymphocytes	Male	-2.27	0.0234
ENSG00000142208	AKT1	intron	14	104770847	104771722	Adipose_Visceral_Omentum	Female	-2.27	0.0234
