## Supplementary Tables for "Integrating multi-tissue expression and splicing data to prioritise anatomical subsite- and sex-specific colorectal cancer susceptibility genes with therapeutic potential" (part 3 of 3)

### Sheet: Supplementary table 1 (continued)
Ensembl gene ID	Gene	Splice event type	Splice event chromosome	Splice event start position	Splice event end position	Best tissue	Subtype	Z mean	P-value
ENSG00000218739	CEBPZOS	intron	2	37196520	37198494	Cells_EBV-transformed_lymphocytes	Rectal	2.27	0.0234
ENSG00000251301	LINC02384	intron	12	68433371	68433809	Cells_EBV-transformed_lymphocytes	Distal	-2.27	0.0234
ENSG00000251301	LINC02384	intron	12	68433371	68433854	Cells_EBV-transformed_lymphocytes	Distal	-2.27	0.0234
ENSG00000251301	LINC02384	intron	12	68433371	68442064	Cells_EBV-transformed_lymphocytes	Distal	2.27	0.0234
ENSG00000251301	LINC02384	intron	12	68434007	68434963	Cells_EBV-transformed_lymphocytes	Distal	-2.27	0.0234
ENSG00000183605	SFXN4	intron	10	119160969	119162340	Adipose_Subcutaneous	Rectal	-1.76	0.0234
ENSG00000214562	NUTM2D	intron	10	87344495	87354620	Adipose_Subcutaneous	Distal	2.27	0.0234
ENSG00000224914	LINC00863	intron	10	87344495	87354620	Adipose_Subcutaneous	Distal	2.27	0.0234
ENSG00000163702	IL17RC	intron	3	9934612	9934835	Adipose_Visceral_Omentum	Proximal	2.27	0.0234
ENSG00000163703	CRELD1	intron	3	9934612	9934835	Adipose_Visceral_Omentum	Proximal	2.27	0.0234
ENSG00000122783	CYREN	intron	7	135167807	135168786	Cells_EBV-transformed_lymphocytes	Colon	2.27	0.0234
ENSG00000122783	CYREN	intron	7	135167807	135168969	Cells_EBV-transformed_lymphocytes	Colon	2.27	0.0234
ENSG00000169744	LDB2	intron	4	16505982	16508535	Adipose_Subcutaneous	Female	2.27	0.0234
ENSG00000119650	IFT43	intron	14	75902224	75906555	Adipose_Visceral_Omentum	Male	2.27	0.0234
ENSG00000119650	IFT43	intron	14	75902224	75954424	Adipose_Subcutaneous	Male	-2.27	0.0234
ENSG00000119685	TTLL5	intron	14	75902224	75906555	Adipose_Visceral_Omentum	Male	2.27	0.0234
ENSG00000119685	TTLL5	intron	14	75902224	75954424	Adipose_Subcutaneous	Male	-2.27	0.0234
ENSG00000064012	CASP8	intron	2	201277104	201284816	Adipose_Visceral_Omentum	Colon	2.26	0.0234
ENSG00000143776	CDC42BPA	intron	1	227048010	227069777	Adipose_Subcutaneous	Colon	-2.27	0.0234
ENSG00000171596	NMUR1	intron	2	231525425	231528123	Adipose_Subcutaneous	Overall	-2.27	0.0234
ENSG00000143776	CDC42BPA	intron	1	227048010	227051881	Adipose_Subcutaneous	Colon	2.27	0.0234
ENSG00000196935	SRGAP1	intron	12	64091926	64094932	Adipose_Visceral_Omentum	Overall	2.27	0.0234
ENSG00000197614	MFAP5	intron	12	8648203	8648487	Adipose_Subcutaneous	Male	2.26	0.0234
ENSG00000159210	SNF8	intron	17	48936933	48937020	Cells_EBV-transformed_lymphocytes	Proximal	2.42	0.0234
ENSG00000130684	ZNF337	intron	20	25677037	25685996	Cells_EBV-transformed_lymphocytes	Colon	0.84	0.0234
ENSG00000167595	PROSER3	intron	19	35764936	35765034	Adipose_Subcutaneous	Rectal	2.24	0.0234
ENSG00000151779	NBAS	intron	2	15190403	15218773	Cells_EBV-transformed_lymphocytes	Rectal	-2.27	0.0234
ENSG00000196839	ADA	intron	20	44624329	44626456	Adipose_Visceral_Omentum	Distal	-2.27	0.0234
ENSG00000111540	RAB5B	intron	12	55990098	55990682	Adipose_Subcutaneous	Rectal	2.27	0.0234
ENSG00000172543	CTSW	intron	11	65882526	65882609	Adipose_Subcutaneous	Distal	2.27	0.0234
ENSG00000053254	FOXN3	intron	14	89180806	89280950	Adipose_Subcutaneous	Female	-2.27	0.0234
ENSG00000141030	COPS3	intron	17	17276164	17281132	Adipose_Subcutaneous	Proximal	-0.21	0.0234
ENSG00000157379	DHRS1	intron	14	24291625	24292184	Adipose_Subcutaneous	Rectal	-2.23	0.0234
ENSG00000258366	RTEL1	intron	20	63674093	63678214	Adipose_Subcutaneous	Rectal	-2.27	0.0234
ENSG00000071994	PDCD2	intron	6	170578970	170580002	Colon_Sigmoid	Overall	-0.63	0.0234
ENSG00000140553	UNC45A	intron	15	90949443	90949654	Adipose_Subcutaneous	Rectal	-2.25	0.0234
ENSG00000163106	HPGDS	intron	4	94302244	94308634	Colon_Sigmoid	Overall	-2.27	0.0234
ENSG00000103335	PIEZO1	intron	16	88736408	88736639	Cells_EBV-transformed_lymphocytes	Overall	0	0.0234
ENSG00000123143	PKN1	intron	19	14469814	14469912	Cells_EBV-transformed_lymphocytes	Colon	2.27	0.0234
ENSG00000135457	TFCP2	intron	12	51107346	51109121	Cells_EBV-transformed_lymphocytes	Male	1.74	0.0234
ENSG00000107281	NPDC1	intron	9	137039864	137039971	Adipose_Visceral_Omentum	Colon	-2.27	0.0234
ENSG00000143294	PRCC	intron	1	156768239	156782282	Adipose_Visceral_Omentum	Colon	2.18	0.0234
ENSG00000037749	MFAP3	intron	5	154121897	154134845	Adipose_Subcutaneous	Colon	2.27	0.0234
ENSG00000050165	DKK3	intron	11	11965965	11966954	Adipose_Subcutaneous	Distal	2.27	0.0234
ENSG00000170949	ZNF160	intron	19	53091720	53103265	Adipose_Visceral_Omentum	Rectal	2.27	0.0234
ENSG00000196586	MYO6	intron	6	75895260	75898373	Adipose_Subcutaneous	Colon	-2.27	0.0235
ENSG00000104894	CD37	intron	19	49335786	49336909	Adipose_Visceral_Omentum	Colon	-2.26	0.0235
ENSG00000007866	TEAD3	intron	6	35480122	35480312	Colon_Sigmoid	Overall	-2.27	0.0235
ENSG00000163832	ELP6	intron	3	47511226	47513537	Adipose_Subcutaneous	Overall	-2.27	0.0235
ENSG00000198892	SHISA4	intron	1	201892506	201893554	Adipose_Subcutaneous	Male	0	0.0235
ENSG00000223774	AL513217.1	intron	1	201892506	201893554	Adipose_Subcutaneous	Male	0	0.0235
ENSG00000007866	TEAD3	intron	6	35480122	35484560	Colon_Sigmoid	Overall	2.27	0.0235
ENSG00000007866	TEAD3	intron	6	35480374	35484560	Adipose_Subcutaneous	Overall	-2.27	0.0235
ENSG00000163832	ELP6	intron	3	47511226	47512992	Adipose_Subcutaneous	Overall	2.27	0.0235
ENSG00000182923	CEP63	intron	3	134495360	134507109	Adipose_Subcutaneous	Colon	-2.27	0.0235
ENSG00000183696	UPP1	intron	7	48103411	48103782	Adipose_Visceral_Omentum	Rectal	-2.27	0.0235
ENSG00000204463	BAG6	intron	6	31651776	31652235	Adipose_Subcutaneous	Rectal	2.27	0.0235
ENSG00000168646	AXIN2	intron	17	65536553	65536869	Adipose_Visceral_Omentum	Proximal	-1.84	0.0235
ENSG00000139567	ACVRL1	intron	12	51914073	51914439	Adipose_Subcutaneous	Male	-2.27	0.0235
ENSG00000125877	ITPA	intron	20	3213383	3213985	Adipose_Subcutaneous	Overall	1.69	0.0235
ENSG00000085514	PILRA	intron	7	100374433	100389888	Cells_EBV-transformed_lymphocytes	Male	-2.27	0.0235
ENSG00000164292	RHOBTB3	intron	5	95752350	95763508	Adipose_Visceral_Omentum	Colon	-2.27	0.0235
ENSG00000116171	SCP2	intron	1	52948080	52950755	Adipose_Subcutaneous	Distal	-2.27	0.0235
ENSG00000102804	TSC22D1	intron	13	44436095	44436504	Cells_EBV-transformed_lymphocytes	Male	0.9	0.0235
ENSG00000130653	PNPLA7	intron	9	137463531	137464126	Adipose_Subcutaneous	Rectal	0	0.0235
ENSG00000156170	NDUFAF6	intron	8	94958179	94980855	Adipose_Subcutaneous	Distal	2.27	0.0235
ENSG00000130958	SLC35D2	intron	9	96336784	96343904	Cells_EBV-transformed_lymphocytes	Female	2.27	0.0235
ENSG00000069248	NUP133	intron	1	229488845	229489955	Adipose_Subcutaneous	Overall	-2.26	0.0235
ENSG00000110080	ST3GAL4	intron	11	126408194	126408307	Adipose_Visceral_Omentum	Proximal	2.26	0.0235
ENSG00000153214	TMEM87B	intron	2	112067067	112074912	Adipose_Subcutaneous	Male	2.27	0.0235
ENSG00000153214	TMEM87B	intron	2	112074962	112077192	Adipose_Visceral_Omentum	Male	-2.27	0.0235
ENSG00000115145	STAM2	intron	2	152126379	152132114	Adipose_Visceral_Omentum	Colon	2.27	0.0235
ENSG00000185201	IFITM2	intron	11	308438	309013	Cells_EBV-transformed_lymphocytes	Overall	-0.98	0.0235
ENSG00000185885	IFITM1	intron	11	308438	309013	Cells_EBV-transformed_lymphocytes	Overall	-0.98	0.0235
ENSG00000127603	MACF1	intron	1	39465112	39468615	Adipose_Subcutaneous	Colon	-2.27	0.0235
ENSG00000169727	GPS1	intron	17	82053366	82053868	Cells_EBV-transformed_lymphocytes	Female	2.27	0.0235
		intron	18	63954557	63960158	Cells_EBV-transformed_lymphocytes	Rectal	2.27	0.0235
ENSG00000037637	FBXO42	intron	1	16316568	16352255	Colon_Transverse	Overall	2.24	0.0235
ENSG00000128513	POT1	intron	7	124846998	124848540	Cells_EBV-transformed_lymphocytes	Female	2.43	0.0235
ENSG00000115459	ELMOD3	intron	2	85363166	85368686	Adipose_Subcutaneous	Proximal	2.27	0.0235
ENSG00000196547	MAN2A2	intron	15	90902526	90903231	Cells_EBV-transformed_lymphocytes	Male	-2.27	0.0235
ENSG00000232442	MHENCR	intron	20	63627392	63628190	Cells_EBV-transformed_lymphocytes	Distal	2.27	0.0235
ENSG00000133424	LARGE1	intron	22	33856802	33919995	Adipose_Subcutaneous	Distal	-0.76	0.0235
ENSG00000196547	MAN2A2	intron	15	90902975	90903231	Adipose_Subcutaneous	Male	-2.27	0.0235
ENSG00000116984	MTR	intron	1	236859922	236862236	Cells_EBV-transformed_lymphocytes	Male	-2.26	0.0235
ENSG00000010322	NISCH	intron	3	52470907	52471291	Adipose_Subcutaneous	Female	-2.27	0.0235
ENSG00000010322	NISCH	intron	3	52470907	52471814	Adipose_Subcutaneous	Female	2.27	0.0235
ENSG00000025293	PHF20	intron	20	35772079	35774488	Adipose_Visceral_Omentum	Proximal	2.27	0.0235
ENSG00000083845	RPS5	intron	19	58393487	58394497	Adipose_Visceral_Omentum	Male	2.27	0.0235
		intron	7	64794571	64796980	Cells_EBV-transformed_lymphocytes	Overall	-2.26	0.0235
ENSG00000107672	NSMCE4A	intron	10	121962107	121963238	Cells_EBV-transformed_lymphocytes	Female	2.23	0.0235
ENSG00000152102	FAM168B	intron	2	131079447	131082577	Adipose_Visceral_Omentum	Male	2.26	0.0235
ENSG00000171853	TRAPPC12	intron	2	3477795	3478846	Adipose_Subcutaneous	Female	2.25	0.0235
ENSG00000172889	EGFL7	intron	9	136663623	136664695	Adipose_Visceral_Omentum	Overall	2.26	0.0235
ENSG00000172890	NADSYN1	intron	11	71503303	71505511	Adipose_Visceral_Omentum	Distal	2.26	0.0235
ENSG00000106290	TAF6	intron	7	100113405	100113868	Adipose_Subcutaneous	Colon	-2.26	0.0235
ENSG00000160818	GPATCH4	intron	1	156596478	156597800	Adipose_Subcutaneous	Rectal	-2.26	0.0235
		intron	19	27798176	27803575	Cells_EBV-transformed_lymphocytes	Overall	2.26	0.0235
ENSG00000040531	CTNS	intron	17	3655352	3656487	Adipose_Visceral_Omentum	Distal	-2.26	0.0235
ENSG00000111011	RSRC2	intron	12	122508447	122511109	Adipose_Visceral_Omentum	Distal	-2.26	0.0235
ENSG00000164506	STXBP5	intron	6	147351895	147353323	Adipose_Subcutaneous	Male	-2.26	0.0235
ENSG00000111011	RSRC2	intron	12	122508450	122511109	Cells_EBV-transformed_lymphocytes	Distal	2.26	0.0235
ENSG00000160404	TOR2A	intron	9	127733560	127735120	Adipose_Visceral_Omentum	Proximal	2.26	0.0235
ENSG00000083535	PIBF1	intron	13	72893949	72908531	Cells_EBV-transformed_lymphocytes	Colon	-2.26	0.0235
ENSG00000140859	KIFC3	intron	16	57788713	57790930	Adipose_Visceral_Omentum	Distal	-2.39	0.0235
ENSG00000213066	CEP43	intron	6	167010893	167022409	Cells_EBV-transformed_lymphocytes	Proximal	-2.26	0.0235
ENSG00000163995	ABLIM2	intron	4	8080802	8088169	Adipose_Subcutaneous	Overall	2.26	0.0235
ENSG00000125826	RBCK1	intron	20	408779	409881	Cells_EBV-transformed_lymphocytes	Rectal	2.23	0.0235
ENSG00000164022	AIMP1	intron	4	106316594	106320866	Cells_EBV-transformed_lymphocytes	Female	1.16	0.0235
ENSG00000244687	UBE2V1	intron	20	50082914	50096672	Adipose_Visceral_Omentum	Proximal	2.25	0.0235
ENSG00000117620	SLC35A3	intron	1	100009323	100011365	Adipose_Subcutaneous	Overall	-2.26	0.0235
ENSG00000131781	FMO5	intron	1	147215942	147224895	Adipose_Visceral_Omentum	Proximal	2.26	0.0235
ENSG00000141556	TBCD	intron	17	82921577	82923652	Adipose_Subcutaneous	Rectal	0.43	0.0235
ENSG00000099998	GGT5	intron	22	24220116	24220492	Adipose_Visceral_Omentum	Female	-0.22	0.0235
ENSG00000088854	DNAAF9	intron	20	3340639	3348525	Adipose_Subcutaneous	Proximal	-2.26	0.0236
ENSG00000115459	ELMOD3	intron	2	85362260	85368686	Adipose_Visceral_Omentum	Proximal	-2.26	0.0236
ENSG00000105185	PDCD5	intron	19	32582232	32584950	Adipose_Subcutaneous	Rectal	-2.26	0.0236
ENSG00000105185	PDCD5	intron	19	32582232	32584958	Adipose_Visceral_Omentum	Rectal	2.26	0.0236
ENSG00000156467	UQCRB	intron	8	96231132	96231379	Adipose_Visceral_Omentum	Proximal	-2.24	0.0236
ENSG00000144659	SLC25A38	intron	3	39392021	39394410	Colon_Sigmoid	Overall	-2.26	0.0236
ENSG00000048740	CELF2	intron	10	11249201	11257738	Adipose_Visceral_Omentum	Female	2.26	0.0236
ENSG00000065989	PDE4A	intron	19	10459759	10461004	Adipose_Visceral_Omentum	Proximal	0	0.0236
ENSG00000093217	XYLB	intron	3	38348632	38360339	Adipose_Visceral_Omentum	Proximal	-0.75	0.0236
ENSG00000143786	CNIH3	intron	1	224435187	224515741	Cells_EBV-transformed_lymphocytes	Rectal	-1.52	0.0236
ENSG00000136848	DAB2IP	intron	9	121768633	121769217	Colon_Sigmoid	Overall	2.26	0.0236
ENSG00000136848	DAB2IP	intron	9	121768633	121770546	Adipose_Subcutaneous	Overall	-2.26	0.0236
ENSG00000136848	DAB2IP	intron	9	121769319	121770546	Colon_Sigmoid	Overall	2.26	0.0236
ENSG00000168175	MAPK1IP1L	intron	14	55061701	55062618	Adipose_Visceral_Omentum	Distal	-2.26	0.0236
ENSG00000196345	ZKSCAN7	intron	3	44565655	44567912	Cells_EBV-transformed_lymphocytes	Proximal	-2.26	0.0236
ENSG00000196345	ZKSCAN7	intron	3	44565655	44568307	Cells_EBV-transformed_lymphocytes	Proximal	2.26	0.0236
ENSG00000158805	ZNF276	intron	16	89729318	89733302	Cells_EBV-transformed_lymphocytes	Overall	2.24	0.0236
ENSG00000066136	NFYC	intron	1	40723792	40738836	Adipose_Subcutaneous	Distal	-2.26	0.0236
ENSG00000002587	HS3ST1	intron	4	11400113	11428699	Adipose_Visceral_Omentum	Female	2.26	0.0236
ENSG00000126653	NSRP1	intron	17	30116863	30118080	Cells_EBV-transformed_lymphocytes	Colon	-2.26	0.0236
ENSG00000126653	NSRP1	intron	17	30116863	30172542	Cells_EBV-transformed_lymphocytes	Colon	-2.26	0.0236
ENSG00000126653	NSRP1	intron	17	30118173	30156540	Adipose_Subcutaneous	Colon	-2.26	0.0236
ENSG00000137845	ADAM10	intron	15	58640960	58643886	Adipose_Subcutaneous	Male	0	0.0236
ENSG00000132549	VPS13B	intron	8	99871697	99875418	Adipose_Visceral_Omentum	Rectal	-2.26	0.0236
ENSG00000141338	ABCA8	intron	17	68884862	68885196	Adipose_Visceral_Omentum	Proximal	2.26	0.0236
ENSG00000008130	NADK	intron	1	1756608	1756739	Adipose_Visceral_Omentum	Male	-1.64	0.0236
ENSG00000104442	ARMC1	intron	8	65627433	65633998	Cells_EBV-transformed_lymphocytes	Rectal	2.26	0.0236
ENSG00000126870	DYNC2I1	intron	7	158879989	158887021	Cells_EBV-transformed_lymphocytes	Male	2.26	0.0236
ENSG00000131067	GGT7	intron	20	34845491	34848502	Adipose_Subcutaneous	Rectal	-2.26	0.0236
ENSG00000131067	GGT7	intron	20	34845491	34849961	Adipose_Subcutaneous	Rectal	2.26	0.0236
ENSG00000269439	PGLS-DT	intron	19	17503622	17511343	Cells_EBV-transformed_lymphocytes	Female	2.26	0.0236
ENSG00000113273	ARSB	intron	5	78816114	78839356	Cells_EBV-transformed_lymphocytes	Distal	0.12	0.0236
ENSG00000268043	NBPF12	intron	1	146989746	146990466	Adipose_Visceral_Omentum	Distal	1.92	0.0236
ENSG00000138777	PPA2	intron	4	105424322	105437950	Adipose_Visceral_Omentum	Colon	1.22	0.0236
ENSG00000196605	ZNF846	intron	19	9752440	9757416	Adipose_Visceral_Omentum	Proximal	-2.26	0.0236
ENSG00000143294	PRCC	intron	1	156768239	156782286	Cells_EBV-transformed_lymphocytes	Colon	-2.26	0.0236
ENSG00000148655	LRMDA	intron	10	76346553	76557209	Adipose_Visceral_Omentum	Distal	-2.26	0.0236
ENSG00000154678	PDE1C	intron	7	31753553	31775664	Adipose_Visceral_Omentum	Distal	2.26	0.0236
ENSG00000135457	TFCP2	intron	12	51107346	51109121	Cells_EBV-transformed_lymphocytes	Overall	0.87	0.0236
ENSG00000177105	RHOG	intron	11	3830648	3840894	Cells_EBV-transformed_lymphocytes	Rectal	2.26	0.0236
ENSG00000141971	MVB12A	intron	19	17424067	17424931	Adipose_Subcutaneous	Colon	-2.26	0.0236
ENSG00000174791	RIN1	intron	11	66334224	66334514	Adipose_Subcutaneous	Colon	2.26	0.0236
ENSG00000110218	PANX1	intron	11	94153630	94178369	Cells_EBV-transformed_lymphocytes	Male	2.26	0.0236
ENSG00000177879	AP3S1	intron	5	115842106	115866670	Cells_EBV-transformed_lymphocytes	Colon	2.26	0.0236
ENSG00000130592	LSP1	intron	11	1919762	1922857	Adipose_Subcutaneous	Proximal	-1.99	0.0236
ENSG00000130595	TNNT3	intron	11	1919762	1922857	Adipose_Subcutaneous	Proximal	-1.99	0.0236
ENSG00000137764	MAP2K5	intron	15	67580823	67585890	Cells_EBV-transformed_lymphocytes	Proximal	-2.26	0.0236
ENSG00000145715	RASA1	intron	5	87338091	87341290	Adipose_Subcutaneous	Proximal	-2.26	0.0236
ENSG00000159618	ADGRG5	intron	16	57570535	57574815	Cells_EBV-transformed_lymphocytes	Overall	-2.26	0.0236
ENSG00000176894	PXMP2	intron	12	132690376	132704619	Cells_EBV-transformed_lymphocytes	Rectal	0.13	0.0236
ENSG00000247077	PGAM5	intron	12	132690376	132704619	Cells_EBV-transformed_lymphocytes	Rectal	0.13	0.0236
ENSG00000064012	CASP8	intron	2	201272942	201276827	Adipose_Subcutaneous	Colon	-2.26	0.0236
ENSG00000149573	MPZL2	intron	11	118261445	118262438	Adipose_Subcutaneous	Rectal	2.26	0.0236
ENSG00000184271	POU6F1	intron	12	51199863	51204173	Adipose_Visceral_Omentum	Female	2.26	0.0236
ENSG00000138698	RAP1GDS1	intron	4	98261569	98293408	Cells_EBV-transformed_lymphocytes	Female	-0.75	0.0236
ENSG00000122484	RPAP2	intron	1	92333473	92336347	Adipose_Subcutaneous	Male	2.26	0.0236
ENSG00000169223	LMAN2	intron	5	177311857	177312731	Colon_Sigmoid	Overall	2.26	0.0236
ENSG00000213347	MXD3	intron	5	177311857	177312731	Colon_Sigmoid	Overall	2.26	0.0236
ENSG00000002016	RAD52	intron	12	926946	927145	Adipose_Visceral_Omentum	Female	-2.49	0.0236
ENSG00000174348	PODN	intron	1	53071628	53074606	Adipose_Visceral_Omentum	Proximal	1.03	0.0236
ENSG00000115641	FHL2	intron	2	105386540	105396647	Adipose_Subcutaneous	Colon	1.94	0.0236
ENSG00000111424	VDR	intron	12	47879115	47904955	Cells_EBV-transformed_lymphocytes	Overall	0.75	0.0237
		intron	11	95232919	95233454	Cells_EBV-transformed_lymphocytes	Distal	-2.26	0.0237
ENSG00000156170	NDUFAF6	intron	8	94975415	94975817	Colon_Sigmoid	Overall	-2.24	0.0237
ENSG00000156170	NDUFAF6	intron	8	94958179	94975318	Cells_EBV-transformed_lymphocytes	Colon	-2.17	0.0237
		intron	22	49657085	49657405	Cells_EBV-transformed_lymphocytes	Distal	2.26	0.0237
ENSG00000003402	CFLAR	intron	2	201140439	201142624	Adipose_Subcutaneous	Proximal	2.26	0.0237
ENSG00000112699	GMDS	intron	6	1742586	1930103	Cells_EBV-transformed_lymphocytes	Colon	-2.26	0.0237
ENSG00000127483	HP1BP3	intron	1	20779911	20780350	Adipose_Subcutaneous	Colon	2.26	0.0237
ENSG00000127483	HP1BP3	intron	1	20779911	20787195	Adipose_Subcutaneous	Colon	-2.26	0.0237
ENSG00000146587	RBAK	intron	7	4976436	4983671	Adipose_Visceral_Omentum	Distal	2.26	0.0237
ENSG00000160255	ITGB2	intron	21	44901584	44903365	Cells_EBV-transformed_lymphocytes	Proximal	-2.26	0.0237
ENSG00000196204	RNF216P1	intron	7	4976436	4983671	Adipose_Visceral_Omentum	Distal	2.26	0.0237
ENSG00000177335	LINC02904	intron	8	143044817	143047679	Adipose_Subcutaneous	Female	-0.76	0.0237
ENSG00000054523	KIF1B	intron	1	10278128	10282400	Adipose_Subcutaneous	Proximal	-2.26	0.0237
		intron	16	789715	790007	Cells_EBV-transformed_lymphocytes	Colon	-2.26	0.0237
ENSG00000113522	RAD50	intron	5	132471054	132475667	Adipose_Visceral_Omentum	Male	2.38	0.0237
ENSG00000197536	IRF1-AS1	intron	5	132471054	132475667	Adipose_Visceral_Omentum	Male	2.38	0.0237
ENSG00000143353	LYPLAL1	intron	1	219193251	219210532	Adipose_Subcutaneous	Distal	2.31	0.0237
ENSG00000177000	MTHFR	intron	1	11794863	11795098	Adipose_Visceral_Omentum	Distal	-2.26	0.0237
ENSG00000177000	MTHFR	intron	1	11795348	11796206	Adipose_Visceral_Omentum	Distal	2.26	0.0237
ENSG00000096433	ITPR3	intron	6	33690198	33690421	Adipose_Subcutaneous	Overall	-1.86	0.0237
ENSG00000009954	BAZ1B	intron	7	73463099	73464120	Cells_EBV-transformed_lymphocytes	Distal	2.26	0.0237
ENSG00000140577	CRTC3	intron	15	90530203	90540039	Adipose_Subcutaneous	Colon	2.26	0.0237
ENSG00000166704	ZNF606	intron	19	57999896	58000683	Cells_EBV-transformed_lymphocytes	Distal	2.26	0.0237
ENSG00000165810	BTNL9	intron	5	181058378	181059152	Adipose_Subcutaneous	Proximal	-2.26	0.0237
ENSG00000002933	TMEM176A	intron	7	150803832	150804827	Adipose_Subcutaneous	Male	1.47	0.0237
ENSG00000145390	USP53	intron	4	119212873	119214070	Cells_EBV-transformed_lymphocytes	Rectal	2.07	0.0237
ENSG00000148362	PAXX	intron	9	136992974	136993053	Cells_EBV-transformed_lymphocytes	Colon	2.26	0.0237
ENSG00000133466	C1QTNF6	intron	22	37195512	37197603	Cells_EBV-transformed_lymphocytes	Female	2.44	0.0237
ENSG00000108094	CUL2	intron	10	35071339	35090430	Adipose_Subcutaneous	Female	2.26	0.0237
ENSG00000161551	ZNF577	intron	19	51877377	51878389	Adipose_Subcutaneous	Colon	2.26	0.0237
ENSG00000108094	CUL2	intron	10	35071339	35089896	Adipose_Subcutaneous	Female	-2.26	0.0237
ENSG00000162869	PPP1R21	intron	2	48511477	48514715	Adipose_Subcutaneous	Male	-2.26	0.0237
ENSG00000175582	RAB6A	intron	11	73679720	73679832	Adipose_Subcutaneous	Colon	-2.26	0.0237
ENSG00000104974	LILRA1	intron	19	54576109	54587201	Adipose_Visceral_Omentum	Rectal	-1.34	0.0237
ENSG00000239998	LILRA2	intron	19	54576109	54587201	Adipose_Visceral_Omentum	Rectal	-1.34	0.0237
ENSG00000204619	PPP1R11	intron	6	30067229	30068590	Adipose_Visceral_Omentum	Overall	-2.26	0.0237
ENSG00000126653	NSRP1	intron	17	30118173	30172542	Adipose_Visceral_Omentum	Colon	-2.26	0.0237
ENSG00000153317	ASAP1	intron	8	130115735	130115818	Adipose_Subcutaneous	Colon	-2.26	0.0237
ENSG00000153317	ASAP1	intron	8	130115735	130116678	Adipose_Subcutaneous	Colon	2.26	0.0237
ENSG00000153317	ASAP1	intron	8	130116014	130116678	Adipose_Subcutaneous	Colon	-2.26	0.0237
ENSG00000198887	SMC5	intron	9	70286271	70297966	Adipose_Subcutaneous	Colon	-0.66	0.0237
		intron	3	9988747	10002717	Cells_EBV-transformed_lymphocytes	Rectal	-2.26	0.0237
ENSG00000166377	ATP9B	intron	18	79336711	79337201	Cells_EBV-transformed_lymphocytes	Proximal	-2.26	0.0237
		intron	1	203765654	203770828	Cells_EBV-transformed_lymphocytes	Male	2.26	0.0237
		intron	11	35221732	35222375	Cells_EBV-transformed_lymphocytes	Male	2.26	0.0237
		intron	11	35221732	35229129	Cells_EBV-transformed_lymphocytes	Male	-2.26	0.0237
ENSG00000032742	IFT88	intron	13	20663604	20670973	Adipose_Visceral_Omentum	Distal	-2.26	0.0237
ENSG00000101452	DHX35	intron	20	39028499	39030704	Adipose_Subcutaneous	Overall	-2.26	0.0237
ENSG00000145506	NKD2	intron	5	1034330	1034756	Colon_Sigmoid	Overall	-2.26	0.0237
ENSG00000166473	PKD1L2	intron	16	81121713	81123651	Adipose_Subcutaneous	Rectal	-2.26	0.0237
ENSG00000170502	NUDT9	intron	4	87422675	87434981	Adipose_Subcutaneous	Male	1.01	0.0237
ENSG00000122696	SLC25A51	intron	9	37832141	37899829	Adipose_Subcutaneous	Male	-2.26	0.0237
ENSG00000114841	DNAH1	intron	3	52397877	52398032	Adipose_Subcutaneous	Rectal	-2.26	0.0237
		intron	15	89293063	89299800	Cells_EBV-transformed_lymphocytes	Rectal	2.26	0.0238
		intron	2	241671441	241672191	Cells_EBV-transformed_lymphocytes	Female	-2.26	0.0238
ENSG00000075975	MKRN2	intron	3	12569003	12570071	Cells_EBV-transformed_lymphocytes	Female	-2.26	0.0238
ENSG00000138942	RNF185	intron	22	31176417	31192684	Adipose_Subcutaneous	Colon	-2.26	0.0238
ENSG00000146416	AIG1	intron	6	143165183	143333282	Adipose_Subcutaneous	Proximal	-2.26	0.0238
ENSG00000156928	MALSU1	intron	7	23307949	23309356	Adipose_Visceral_Omentum	Rectal	2.26	0.0238
ENSG00000156928	MALSU1	intron	7	23307949	23309360	Adipose_Visceral_Omentum	Rectal	2.26	0.0238
ENSG00000215837	SDHAP2	intron	3	195689438	195708134	Adipose_Subcutaneous	Male	0.43	0.0238
ENSG00000283426	SMBD1P	intron	3	195689438	195708134	Adipose_Subcutaneous	Male	0.43	0.0238
ENSG00000123933	MXD4	intron	4	2255294	2257982	Adipose_Subcutaneous	Colon	2.62	0.0238
ENSG00000118308	IRAG2	intron	12	25104058	25106943	Cells_EBV-transformed_lymphocytes	Proximal	2.26	0.0238
ENSG00000155393	HEATR3	intron	16	50070290	50072605	Adipose_Visceral_Omentum	Rectal	2.26	0.0238
ENSG00000197321	SVIL	intron	10	29531288	29532002	Adipose_Visceral_Omentum	Female	-2.26	0.0238
ENSG00000197321	SVIL	intron	10	29531288	29532529	Adipose_Visceral_Omentum	Female	2.26	0.0238
ENSG00000118308	IRAG2	intron	12	25104058	25104361	Cells_EBV-transformed_lymphocytes	Proximal	-2.26	0.0238
ENSG00000197321	SVIL	intron	10	29531288	29535989	Adipose_Subcutaneous	Female	2.26	0.0238
ENSG00000204305	AGER	intron	6	32181477	32181606	Colon_Sigmoid	Overall	2.26	0.0238
ENSG00000176641	RNF152	intron	18	61892917	61894150	Adipose_Subcutaneous	Proximal	-2.26	0.0238
ENSG00000164530	PI16	intron	6	36963612	36963823	Adipose_Subcutaneous	Proximal	-2.25	0.0238
ENSG00000076944	STXBP2	intron	19	7645306	7646249	Adipose_Visceral_Omentum	Female	-2.26	0.0238
ENSG00000136856	SLC2A8	intron	9	127405565	127407436	Cells_EBV-transformed_lymphocytes	Colon	-1.34	0.0238
ENSG00000160214	RRP1	intron	21	43797695	43797907	Adipose_Visceral_Omentum	Overall	-2.23	0.0238
ENSG00000140553	UNC45A	intron	15	90949443	90949654	Whole_Blood	Overall	-1.37	0.0238
		intron	8	143012572	143018160	Cells_EBV-transformed_lymphocytes	Female	-2.26	0.0238
ENSG00000010322	NISCH	intron	3	52485827	52486470	Adipose_Subcutaneous	Female	-2.26	0.0238
ENSG00000010322	NISCH	intron	3	52485827	52487196	Adipose_Subcutaneous	Female	2.26	0.0238
ENSG00000010322	NISCH	intron	3	52486552	52487196	Adipose_Subcutaneous	Female	-2.26	0.0238
ENSG00000087088	BAX	intron	19	48955599	48955687	Adipose_Subcutaneous	Overall	1.36	0.0238
ENSG00000088320	REM1	intron	20	31482488	31484159	Adipose_Subcutaneous	Colon	-2.26	0.0238
ENSG00000135838	NPL	intron	1	182795840	182803698	Adipose_Visceral_Omentum	Overall	2.26	0.0238
ENSG00000135931	ARMC9	intron	2	231282133	231291353	Adipose_Visceral_Omentum	Colon	-0.75	0.0238
ENSG00000160818	GPATCH4	intron	1	156599104	156601409	Adipose_Visceral_Omentum	Rectal	-2.26	0.0238
ENSG00000174652	ZNF266	intron	19	9414720	9415654	Adipose_Subcutaneous	Proximal	2.26	0.0238
ENSG00000233354	LINC00028	intron	20	31482488	31484159	Adipose_Subcutaneous	Colon	-2.26	0.0238
ENSG00000174652	ZNF266	intron	19	9414720	9417828	Adipose_Subcutaneous	Proximal	2.26	0.0238
ENSG00000141577	CEP131	intron	17	81196826	81196930	Adipose_Subcutaneous	Female	2.44	0.0238
ENSG00000125648	SLC25A23	intron	19	6438534	6438724	Adipose_Subcutaneous	Colon	-2.25	0.0238
ENSG00000135541	AHI1	intron	6	135300558	135318519	Adipose_Subcutaneous	Proximal	2.26	0.0238
ENSG00000135631	RAB11FIP5	intron	2	73081663	73088050	Adipose_Subcutaneous	Overall	2.26	0.0238
ENSG00000196284	SUPT3H	intron	6	44950183	44953310	Adipose_Subcutaneous	Overall	2.26	0.0238
ENSG00000204351	SKIC2	intron	6	31968538	31968623	Adipose_Visceral_Omentum	Distal	-2.26	0.0238
ENSG00000270344	POC1B-AS1	intron	12	89525796	89540108	Adipose_Visceral_Omentum	Colon	-2.26	0.0238
ENSG00000143458	GABPB2	intron	1	151098002	151103562	Adipose_Subcutaneous	Distal	2.26	0.0238
ENSG00000143458	GABPB2	intron	1	151098002	151107037	Adipose_Subcutaneous	Distal	-2.26	0.0238
ENSG00000140859	KIFC3	intron	16	57772288	57779361	Adipose_Subcutaneous	Male	-2.26	0.0238
ENSG00000087266	SH3BP2	intron	4	2793138	2809779	Adipose_Visceral_Omentum	Female	-2.26	0.0238
ENSG00000087266	SH3BP2	intron	4	2793138	2820614	Adipose_Visceral_Omentum	Female	-2.26	0.0238
ENSG00000204256	BRD2	intron	6	32976936	32977260	Colon_Sigmoid	Overall	-0.32	0.0238
ENSG00000121716	PILRB	intron	7	100354617	100355143	Adipose_Subcutaneous	Colon	2.26	0.0238
ENSG00000125037	EMC3	intron	3	9981747	9986507	Cells_EBV-transformed_lymphocytes	Rectal	-2.26	0.0238
ENSG00000196358	NTNG2	intron	9	132198609	132226849	Whole_Blood	Overall	2.26	0.0238
ENSG00000206567	AC022007.1	intron	3	9981747	9986507	Cells_EBV-transformed_lymphocytes	Rectal	-2.26	0.0238
ENSG00000214530	STARD10	intron	11	72759381	72780975	Adipose_Subcutaneous	Female	2.26	0.0238
ENSG00000214530	STARD10	intron	11	72759381	72781062	Adipose_Visceral_Omentum	Female	-2.26	0.0238
		intron	7	155737662	155738060	Cells_EBV-transformed_lymphocytes	Rectal	-2.26	0.0238
ENSG00000126106	TMEM53	intron	1	44636457	44645360	Adipose_Subcutaneous	Colon	2.26	0.0238
ENSG00000168477	TNXB	intron	6	32069136	32069553	Colon_Sigmoid	Overall	2.26	0.0238
ENSG00000187147	RNF220	intron	1	44636162	44638310	Adipose_Subcutaneous	Colon	2.26	0.0238
ENSG00000239523	MYLK-AS1	intron	3	123585794	123629494	Adipose_Visceral_Omentum	Rectal	-2.26	0.0238
ENSG00000239523	MYLK-AS1	intron	3	123585801	123611235	Cells_EBV-transformed_lymphocytes	Rectal	-2.26	0.0238
ENSG00000119333	DYNC2I2	intron	9	128635259	128635658	Adipose_Subcutaneous	Proximal	0.26	0.0238
ENSG00000261879	ZNF594-DT	intron	17	5209895	5214050	Adipose_Subcutaneous	Colon	-1.04	0.0238
ENSG00000139926	FRMD6	intron	14	51725870	51727745	Adipose_Subcutaneous	Overall	2.26	0.0238
ENSG00000151882	CCL28	intron	5	43382052	43383965	Cells_EBV-transformed_lymphocytes	Distal	2.26	0.0238
ENSG00000151882	CCL28	intron	5	43382052	43388350	Adipose_Subcutaneous	Distal	0	0.0238
ENSG00000162458	FBLIM1	intron	1	15764547	15764964	Adipose_Subcutaneous	Female	-2.26	0.0238
ENSG00000162458	FBLIM1	intron	1	15764685	15764964	Adipose_Subcutaneous	Female	2.26	0.0238
ENSG00000168397	ATG4B	intron	2	241655343	241659108	Whole_Blood	Overall	2.23	0.0238
ENSG00000131051	RBM39	intron	20	35713096	35714185	Adipose_Subcutaneous	Colon	-2.26	0.0238
ENSG00000185298	CCDC137	intron	17	81667862	81670230	Cells_EBV-transformed_lymphocytes	Male	2.23	0.0238
ENSG00000185298	CCDC137	intron	17	81667862	81670225	Cells_EBV-transformed_lymphocytes	Male	-2.23	0.0238
ENSG00000197614	MFAP5	intron	12	8660898	8662627	Adipose_Subcutaneous	Distal	2.25	0.0238
ENSG00000130703	OSBPL2	intron	20	62273406	62279157	Colon_Sigmoid	Overall	-2.26	0.0239
ENSG00000166278	C2	intron	6	31945029	31945462	Adipose_Visceral_Omentum	Colon	-2.26	0.0239
ENSG00000170619	COMMD5	intron	8	144870788	144876537	Adipose_Subcutaneous	Male	2.26	0.0239
ENSG00000175220	ARHGAP1	intron	11	46680282	46680487	Cells_EBV-transformed_lymphocytes	Colon	-2.26	0.0239
ENSG00000196150	ZNF250	intron	8	144870788	144876537	Adipose_Subcutaneous	Male	2.26	0.0239
ENSG00000175220	ARHGAP1	intron	11	46679776	46680205	Cells_EBV-transformed_lymphocytes	Colon	2.26	0.0239
ENSG00000129219	PLD2	intron	17	4818385	4818494	Cells_EBV-transformed_lymphocytes	Proximal	0.01	0.0239
ENSG00000165810	BTNL9	intron	5	181058378	181059237	Colon_Sigmoid	Overall	2.42	0.0239
ENSG00000214922	HLA-F-AS1	intron	6	29738455	29738551	Cells_EBV-transformed_lymphocytes	Colon	0.21	0.0239
ENSG00000273340	MICE	intron	6	29738455	29738551	Cells_EBV-transformed_lymphocytes	Colon	0.21	0.0239
ENSG00000109320	NFKB1	intron	4	102577039	102578881	Adipose_Visceral_Omentum	Distal	0	0.0239
ENSG00000168026	TTC21A	intron	3	39135174	39136357	Cells_EBV-transformed_lymphocytes	Distal	-2.26	0.0239
ENSG00000223705	NSUN5P1	intron	7	75415234	75415981	Adipose_Subcutaneous	Overall	-2.26	0.0239
ENSG00000178809	TRIM73	intron	7	75412932	75414885	Adipose_Visceral_Omentum	Overall	-2.26	0.0239
ENSG00000223705	NSUN5P1	intron	7	75412932	75414885	Adipose_Visceral_Omentum	Overall	-2.26	0.0239
ENSG00000223705	NSUN5P1	intron	7	75415023	75415120	Colon_Sigmoid	Overall	-2.26	0.0239
ENSG00000137337	MDC1	intron	6	30702877	30703104	Cells_EBV-transformed_lymphocytes	Distal	2.09	0.0239
ENSG00000204599	TRIM39	intron	6	30340620	30341712	Adipose_Subcutaneous	Female	-2.56	0.0239
ENSG00000133606	MKRN1	intron	7	140472011	140474381	Cells_EBV-transformed_lymphocytes	Overall	-2.26	0.0239
		intron	15	100572009	100573651	Cells_EBV-transformed_lymphocytes	Colon	2.26	0.0239
ENSG00000130811	EIF3G	intron	19	10118956	10119067	Adipose_Subcutaneous	Distal	2.26	0.0239
ENSG00000140471	LINS1	intron	15	100571957	100573651	Adipose_Subcutaneous	Colon	2.26	0.0239
ENSG00000272758	WDR5B-DT	intron	3	122416250	122421191	Cells_EBV-transformed_lymphocytes	Male	-1.53	0.0239
ENSG00000197943	PLCG2	intron	16	81905507	81907685	Adipose_Visceral_Omentum	Female	2.26	0.0239
ENSG00000114541	FRMD4B	intron	3	69176656	69180899	Adipose_Subcutaneous	Rectal	-2.26	0.0239
ENSG00000223797	ENTPD3-AS1	intron	3	40446847	40451705	Adipose_Subcutaneous	Female	2.26	0.0239
ENSG00000142002	DPP9	intron	19	4714337	4719851	Adipose_Subcutaneous	Overall	-2.25	0.0239
		intron	1	63452064	63453918	Cells_EBV-transformed_lymphocytes	Male	-2.26	0.0239
ENSG00000144152	FBLN7	intron	2	112138730	112159676	Adipose_Subcutaneous	Rectal	2.26	0.0239
ENSG00000150977	RILPL2	intron	12	123423157	123430508	Adipose_Subcutaneous	Colon	-1.77	0.0239
ENSG00000111731	C2CD5	intron	12	22472347	22472744	Adipose_Subcutaneous	Colon	-2.26	0.0239
ENSG00000117266	CDK18	intron	1	205523625	205524232	Adipose_Subcutaneous	Distal	2.26	0.0239
ENSG00000130939	UBE4B	intron	1	10168270	10171138	Cells_EBV-transformed_lymphocytes	Overall	2.26	0.0239
ENSG00000144040	SFXN5	intron	2	73058596	73070460	Adipose_Visceral_Omentum	Distal	-2.26	0.0239
ENSG00000114354	TFG	intron	3	100744931	100748149	Adipose_Visceral_Omentum	Female	2.26	0.0239
ENSG00000117266	CDK18	intron	1	205523715	205524232	Adipose_Visceral_Omentum	Distal	-2.26	0.0239
ENSG00000168404	MLKL	intron	16	74675764	74682651	Cells_EBV-transformed_lymphocytes	Female	-0.15	0.0239
ENSG00000089050	RBBP9	intron	20	18494063	18495838	Adipose_Subcutaneous	Proximal	-2.26	0.0239
ENSG00000092445	TYRO3	intron	15	41567537	41568217	Adipose_Visceral_Omentum	Proximal	2.26	0.0239
ENSG00000115306	SPTBN1	intron	2	54457269	54526372	Adipose_Subcutaneous	Overall	2.26	0.0239
ENSG00000170776	AKAP13	intron	15	85690104	85693277	Adipose_Visceral_Omentum	Colon	2.26	0.0239
ENSG00000115306	SPTBN1	intron	2	54456518	54526372	Adipose_Visceral_Omentum	Overall	-2.26	0.0239
ENSG00000165119	HNRNPK	intron	9	83978452	83980153	Colon_Sigmoid	Overall	-2.56	0.0239
ENSG00000068137	PLEKHH3	intron	17	42668303	42668658	Adipose_Subcutaneous	Overall	-2.26	0.0239
ENSG00000115648	MLPH	intron	2	237553231	237553566	Adipose_Subcutaneous	Female	-2.26	0.0239
ENSG00000137135	ARHGEF39	intron	9	35659173	35660094	Cells_EBV-transformed_lymphocytes	Male	2.26	0.0239
ENSG00000179348	GATA2	intron	3	128481902	128483860	Adipose_Subcutaneous	Female	2.26	0.0239
ENSG00000005175	RPAP3	intron	12	47702846	47705952	Adipose_Subcutaneous	Female	-2.26	0.0239
ENSG00000099331	MYO9B	intron	19	17175741	17180927	Adipose_Subcutaneous	Overall	2.26	0.0239
ENSG00000085491	SLC25A24	intron	1	108136837	108139058	Adipose_Subcutaneous	Proximal	-2.26	0.0239
ENSG00000144115	THNSL2	intron	2	88179013	88185898	Colon_Sigmoid	Overall	0.81	0.0239
ENSG00000130635	COL5A1	intron	9	134756818	134757100	Colon_Sigmoid	Overall	-2.26	0.0239
ENSG00000121716	PILRB	intron	7	100353270	100353373	Adipose_Visceral_Omentum	Proximal	2.26	0.0239
ENSG00000160818	GPATCH4	intron	1	156598121	156598227	Adipose_Subcutaneous	Rectal	2.26	0.0239
ENSG00000160818	GPATCH4	intron	1	156598494	156598968	Adipose_Subcutaneous	Rectal	0	0.0239
ENSG00000171469	ZNF561	intron	19	9617171	9617621	Adipose_Visceral_Omentum	Proximal	-2.26	0.0239
ENSG00000171469	ZNF561	intron	19	9617171	9618091	Adipose_Subcutaneous	Proximal	2.26	0.0239
ENSG00000171469	ZNF561	intron	19	9617226	9618091	Adipose_Subcutaneous	Proximal	2.26	0.0239
ENSG00000171469	ZNF561	intron	19	9617758	9618091	Cells_EBV-transformed_lymphocytes	Proximal	-2.26	0.0239
ENSG00000171469	ZNF561	intron	19	9617768	9618091	Cells_EBV-transformed_lymphocytes	Proximal	-2.26	0.0239
ENSG00000176531	PHLDB3	intron	19	43475544	43478047	Adipose_Visceral_Omentum	Rectal	0.75	0.0239
ENSG00000184939	ZFP90	intron	16	68533855	68557998	Cells_EBV-transformed_lymphocytes	Colon	-2.26	0.0239
ENSG00000198792	TMEM184B	intron	22	38231399	38245935	Adipose_Subcutaneous	Distal	-2.26	0.0239
ENSG00000196535	MYO18A	intron	17	29074914	29079727	Adipose_Subcutaneous	Rectal	-0.27	0.0239
ENSG00000050628	PTGER3	intron	1	70953789	70974297	Adipose_Visceral_Omentum	Rectal	-2.25	0.0239
ENSG00000066117	SMARCD1	intron	12	50096972	50098714	Cells_EBV-transformed_lymphocytes	Distal	2.26	0.0239
ENSG00000108582	CPD	intron	17	30450294	30451711	Adipose_Subcutaneous	Male	2.26	0.024
ENSG00000181264	TLCD5	intron	11	120325368	120327466	Adipose_Visceral_Omentum	Female	2.26	0.024
ENSG00000108582	CPD	intron	17	30449748	30450082	Adipose_Subcutaneous	Male	2.26	0.024
ENSG00000108582	CPD	intron	17	30449748	30451711	Adipose_Subcutaneous	Male	-2.26	0.024
ENSG00000150456	EEF1AKMT1	intron	13	20729216	20757455	Adipose_Visceral_Omentum	Female	2.26	0.024
ENSG00000095794	CREM	intron	10	35137879	35148368	Adipose_Visceral_Omentum	Distal	2.26	0.024
ENSG00000109320	NFKB1	intron	4	102537956	102566987	Adipose_Subcutaneous	Distal	-2.26	0.024
ENSG00000171121	KCNMB3	intron	3	179250934	179251036	Cells_EBV-transformed_lymphocytes	Proximal	2.26	0.024
ENSG00000105393	BABAM1	intron	19	17271655	17276495	Adipose_Visceral_Omentum	Female	-2.26	0.024
ENSG00000122484	RPAP2	intron	1	92333473	92336347	Cells_EBV-transformed_lymphocytes	Overall	2.26	0.024
ENSG00000136108	CKAP2	intron	13	52456607	52460896	Adipose_Subcutaneous	Rectal	2.26	0.024
ENSG00000182670	TTC3	intron	21	37096643	37108392	Adipose_Subcutaneous	Overall	2.23	0.024
ENSG00000111203	ITFG2	intron	12	2830885	2831932	Adipose_Visceral_Omentum	Proximal	2.26	0.024
ENSG00000166669	ATF7IP2	intron	16	10473989	10480879	Adipose_Visceral_Omentum	Distal	-2.26	0.024
ENSG00000204619	PPP1R11	intron	6	30067291	30068590	Colon_Transverse	Overall	2.26	0.024
ENSG00000164323	CFAP97	intron	4	185191212	185203898	Cells_EBV-transformed_lymphocytes	Proximal	2.26	0.024
		intron	14	23300139	23300758	Cells_EBV-transformed_lymphocytes	Colon	2.26	0.024
ENSG00000153391	INO80C	intron	18	35487439	35489332	Cells_EBV-transformed_lymphocytes	Female	2.26	0.024
ENSG00000164323	CFAP97	intron	4	185191212	185203785	Adipose_Visceral_Omentum	Proximal	-2.26	0.024
ENSG00000174851	YIF1A	intron	11	66285536	66285701	Adipose_Subcutaneous	Proximal	-2.26	0.024
ENSG00000174851	YIF1A	intron	11	66285758	66287598	Adipose_Subcutaneous	Proximal	2.26	0.024
ENSG00000267583	ZNF24TR	intron	18	35487439	35489332	Cells_EBV-transformed_lymphocytes	Female	2.26	0.024
ENSG00000276043	UHRF1	intron	19	4909655	4910876	Cells_EBV-transformed_lymphocytes	Distal	-2.26	0.024
ENSG00000067066	SP100	intron	2	230464150	230466301	Adipose_Visceral_Omentum	Distal	-2.22	0.024
ENSG00000234127	TRIM26	intron	6	30199153	30213305	Adipose_Subcutaneous	Rectal	-2.53	0.024
ENSG00000140553	UNC45A	intron	15	90945063	90946684	Cells_EBV-transformed_lymphocytes	Overall	1.8	0.024
ENSG00000065491	TBC1D22B	intron	6	37282364	37282882	Adipose_Subcutaneous	Overall	-2.26	0.024
ENSG00000153774	CFDP1	intron	16	75414695	75433289	Cells_EBV-transformed_lymphocytes	Proximal	2.26	0.024
ENSG00000111554	MDM1	intron	12	68323240	68326657	Adipose_Subcutaneous	Rectal	-1.87	0.024
ENSG00000152684	PELO	intron	5	52788414	52801409	Adipose_Visceral_Omentum	Rectal	-2.26	0.024
ENSG00000213949	ITGA1	intron	5	52788414	52801409	Adipose_Visceral_Omentum	Rectal	-2.26	0.024
ENSG00000128513	POT1	intron	7	124827305	124835279	Cells_EBV-transformed_lymphocytes	Colon	-1.69	0.024
ENSG00000161551	ZNF577	intron	19	51878515	51880323	Adipose_Visceral_Omentum	Colon	-2.26	0.024
ENSG00000133424	LARGE1	intron	22	33277255	33283202	Adipose_Visceral_Omentum	Proximal	0	0.024
ENSG00000160299	PCNT	intron	21	46422124	46427622	Cells_EBV-transformed_lymphocytes	Colon	2.26	0.024
ENSG00000078487	ZCWPW1	intron	7	100416456	100417066	Cells_EBV-transformed_lymphocytes	Distal	-2.02	0.024
ENSG00000109794	FAM149A	intron	4	186149704	186153645	Adipose_Subcutaneous	Proximal	2.26	0.024
ENSG00000085514	PILRA	intron	7	100374433	100397879	Adipose_Subcutaneous	Male	-2.26	0.024
ENSG00000177337	DLGAP1-AS1	intron	18	3596675	3597176	Adipose_Visceral_Omentum	Rectal	-2.25	0.024
ENSG00000262001	DLGAP1-AS2	intron	18	3596675	3597176	Adipose_Visceral_Omentum	Rectal	-2.25	0.024
ENSG00000225484	NUTM2B-AS1	intron	10	79802958	79804485	Adipose_Visceral_Omentum	Overall	-1.99	0.024
ENSG00000166949	SMAD3	intron	15	67187509	67190413	Adipose_Subcutaneous	Male	-2.54	0.024
ENSG00000122783	CYREN	intron	7	135169060	135170399	Cells_EBV-transformed_lymphocytes	Colon	2.26	0.024
ENSG00000267121	FMNL1-DT	intron	17	45217403	45218948	Adipose_Visceral_Omentum	Proximal	2.26	0.024
ENSG00000005379	TSPOAP1	intron	17	58316132	58316425	Adipose_Visceral_Omentum	Male	-2.26	0.024
ENSG00000021355	SERPINB1	intron	6	2841475	2841812	Adipose_Visceral_Omentum	Male	-2.26	0.024
ENSG00000123200	ZC3H13	intron	13	45989097	46003139	Cells_EBV-transformed_lymphocytes	Rectal	0.33	0.024
ENSG00000085491	SLC25A24	intron	1	108185954	108199956	Colon_Transverse	Overall	2.26	0.024
ENSG00000023516	AKAP11	intron	13	42295742	42297048	Cells_EBV-transformed_lymphocytes	Proximal	-2.26	0.024
ENSG00000229852	KHDC1-AS1	intron	6	73263416	73299057	Cells_EBV-transformed_lymphocytes	Colon	2.26	0.024
ENSG00000138080	EMILIN1	intron	2	27085008	27085678	Adipose_Subcutaneous	Female	2.48	0.024
ENSG00000147459	DOCK5	intron	8	25382778	25388809	Adipose_Visceral_Omentum	Distal	-1.44	0.024
ENSG00000068724	TTC7A	intron	2	46941725	46950363	Adipose_Visceral_Omentum	Overall	0.01	0.024
ENSG00000169193	CCDC126	intron	7	23598051	23604086	Cells_EBV-transformed_lymphocytes	Overall	1.1	0.024
ENSG00000219626	FAM228B	intron	2	24165500	24167627	Adipose_Visceral_Omentum	Proximal	2.26	0.024
ENSG00000085491	SLC25A24	intron	1	108185954	108199956	Adipose_Subcutaneous	Distal	2.26	0.024
ENSG00000131018	SYNE1	intron	6	152269286	152278089	Adipose_Subcutaneous	Rectal	0	0.024
ENSG00000131018	SYNE1	intron	6	152269289	152278089	Adipose_Subcutaneous	Rectal	0	0.024
ENSG00000180549	FUT7	intron	9	137028983	137030727	Whole_Blood	Overall	2.26	0.024
ENSG00000179632	MAF1	intron	8	144104858	144105640	Adipose_Subcutaneous	Overall	2.26	0.024
ENSG00000133858	ZFC3H1	intron	12	71620315	71623360	Adipose_Visceral_Omentum	Proximal	2.23	0.024
ENSG00000198589	LRBA	intron	4	150491035	150588048	Cells_EBV-transformed_lymphocytes	Colon	2.26	0.0241
ENSG00000003056	M6PR	intron	12	8941940	8942416	Adipose_Visceral_Omentum	Overall	1.56	0.0241
ENSG00000158691	ZSCAN12	intron	6	28382609	28390596	Adipose_Subcutaneous	Colon	-2.26	0.0241
ENSG00000131018	SYNE1	intron	6	152180294	152189252	Adipose_Visceral_Omentum	Colon	-2.26	0.0241
ENSG00000138286	FAM149B1	intron	10	73233197	73234817	Adipose_Subcutaneous	Distal	2.26	0.0241
		intron	8	100500530	100500762	Cells_EBV-transformed_lymphocytes	Distal	2.26	0.0241
ENSG00000168994	PXDC1	intron	6	3737196	3737617	Cells_EBV-transformed_lymphocytes	Male	-0.28	0.0241
ENSG00000078304	PPP2R5C	intron	14	101917947	101925141	Adipose_Visceral_Omentum	Rectal	2.26	0.0241
ENSG00000055147	FAM114A2	intron	5	154034967	154038857	Adipose_Visceral_Omentum	Male	-2.25	0.0241
ENSG00000106144	CASP2	intron	7	143292698	143294230	Adipose_Subcutaneous	Female	-2.26	0.0241
ENSG00000106348	IMPDH1	intron	7	128400539	128400817	Adipose_Visceral_Omentum	Proximal	-2.26	0.0241
ENSG00000122783	CYREN	intron	7	135169060	135170652	Cells_EBV-transformed_lymphocytes	Colon	2.26	0.0241
ENSG00000169131	ZNF354A	intron	5	178729073	178730556	Adipose_Subcutaneous	Female	2.26	0.0241
ENSG00000136856	SLC2A8	intron	9	127404067	127404818	Cells_EBV-transformed_lymphocytes	Colon	0.59	0.0241
ENSG00000023041	ZDHHC6	intron	10	112438389	112442192	Adipose_Visceral_Omentum	Male	-2.26	0.0241
ENSG00000143458	GABPB2	intron	1	151088297	151088470	Cells_EBV-transformed_lymphocytes	Distal	2.26	0.0241
		intron	1	151088297	151093192	Cells_EBV-transformed_lymphocytes	Distal	2.26	0.0241
ENSG00000143458	GABPB2	intron	1	151090573	151093192	Adipose_Subcutaneous	Distal	-2.26	0.0241
ENSG00000164941	INTS8	intron	8	94823561	94824893	Cells_EBV-transformed_lymphocytes	Distal	2.14	0.0241
ENSG00000053702	NRIP2	intron	12	2827056	2827625	Adipose_Subcutaneous	Colon	2.26	0.0241
ENSG00000108433	GOSR2	intron	17	46923269	46929520	Adipose_Visceral_Omentum	Female	-2.25	0.0241
ENSG00000172728	FUT10	intron	8	33389798	33453216	Cells_EBV-transformed_lymphocytes	Female	-2.26	0.0241
		intron	17	42020204	42021545	Cells_EBV-transformed_lymphocytes	Distal	2.26	0.0241
ENSG00000083828	ZNF586	intron	19	57839149	57856104	Adipose_Visceral_Omentum	Distal	2.26	0.0241
ENSG00000132530	XAF1	intron	17	6762037	6762155	Adipose_Subcutaneous	Distal	-2.26	0.0241
ENSG00000132530	XAF1	intron	17	6762041	6762155	Cells_EBV-transformed_lymphocytes	Distal	-2.26	0.0241
ENSG00000169744	LDB2	intron	4	16502873	16505840	Adipose_Subcutaneous	Male	2.26	0.0241
ENSG00000198466	ZNF587	intron	19	57839149	57856104	Adipose_Visceral_Omentum	Distal	2.26	0.0241
ENSG00000269343	ZNF587B	intron	19	57839149	57856104	Adipose_Visceral_Omentum	Distal	2.26	0.0241
ENSG00000160818	GPATCH4	intron	1	156598319	156598968	Adipose_Visceral_Omentum	Rectal	2.26	0.0241
ENSG00000177576	C18orf32	intron	18	49488566	49489359	Colon_Transverse	Overall	-0.2	0.0241
ENSG00000265681	RPL17	intron	18	49488566	49489359	Colon_Transverse	Overall	-0.2	0.0241
		intron	2	213150247	213150567	Cells_EBV-transformed_lymphocytes	Rectal	-2.26	0.0241
ENSG00000169193	CCDC126	intron	7	23598051	23604086	Cells_EBV-transformed_lymphocytes	Male	0.05	0.0241
ENSG00000185101	ANO9	intron	11	430403	431694	Cells_EBV-transformed_lymphocytes	Rectal	2.26	0.0241
ENSG00000164713	BRI3	intron	7	98281937	98282351	Cells_EBV-transformed_lymphocytes	Rectal	-0.19	0.0241
ENSG00000006128	TAC1	intron	7	97734292	97734826	Adipose_Subcutaneous	Proximal	-2.26	0.0241
ENSG00000092108	SCFD1	intron	14	30643405	30649528	Cells_EBV-transformed_lymphocytes	Rectal	-2.26	0.0241
ENSG00000119965	C10orf88	intron	10	122948755	122951954	Cells_EBV-transformed_lymphocytes	Overall	-2.26	0.0241
ENSG00000123977	DAW1	intron	2	227893917	227898182	Adipose_Visceral_Omentum	Distal	2.26	0.0241
ENSG00000135336	ORC3	intron	6	87606021	87607673	Cells_EBV-transformed_lymphocytes	Colon	2.26	0.0241
ENSG00000169660	HEXD	intron	17	82433822	82435689	Adipose_Visceral_Omentum	Rectal	2.26	0.0241
ENSG00000182247	UBE2E2	intron	3	23532701	23589734	Adipose_Visceral_Omentum	Female	0	0.0241
ENSG00000006128	TAC1	intron	7	97733819	97734248	Adipose_Subcutaneous	Proximal	2.26	0.0241
ENSG00000165060	FXN	intron	9	69065035	69072612	Cells_EBV-transformed_lymphocytes	Overall	1.12	0.0241
ENSG00000124279	FASTKD3	intron	5	7861773	7862823	Adipose_Visceral_Omentum	Male	2.34	0.0241
ENSG00000169972	PUSL1	intron	1	1308720	1308915	Adipose_Subcutaneous	Female	2.24	0.0241
ENSG00000142002	DPP9	intron	19	4714337	4715529	Adipose_Subcutaneous	Overall	2.26	0.0241
ENSG00000188493	ACTMAP	intron	19	40742770	40743915	Adipose_Visceral_Omentum	Male	-2.26	0.0241
ENSG00000172543	CTSW	intron	11	65880286	65881407	Adipose_Visceral_Omentum	Distal	2.26	0.0241
ENSG00000164815	ORC5	intron	7	104168525	104188251	Adipose_Subcutaneous	Overall	2.26	0.0241
ENSG00000135541	AHI1	intron	6	135285647	135290423	Adipose_Visceral_Omentum	Male	0	0.0241
ENSG00000100243	CYB5R3	intron	22	42636846	42646641	Adipose_Subcutaneous	Overall	-0.51	0.0241
ENSG00000134330	IAH1	intron	2	9484550	9488147	Adipose_Subcutaneous	Male	-2.26	0.0241
ENSG00000110080	ST3GAL4	intron	11	126407634	126408099	Colon_Sigmoid	Overall	-0.8	0.0241
ENSG00000110921	MVK	intron	12	109576145	109586022	Adipose_Subcutaneous	Rectal	-0.18	0.0241
ENSG00000127124	HIVEP3	intron	1	41524910	41575544	Cells_EBV-transformed_lymphocytes	Overall	2.26	0.0241
ENSG00000151502	VPS26B	intron	11	134235053	134239991	Adipose_Subcutaneous	Male	2.26	0.0241
ENSG00000173418	NAA20	intron	20	20032653	20033102	Adipose_Visceral_Omentum	Overall	-2.26	0.0241
ENSG00000185989	RASA3	intron	13	114009464	114011171	Adipose_Visceral_Omentum	Distal	-2.26	0.0241
ENSG00000117419	ERI3	intron	1	44352925	44354892	Adipose_Subcutaneous	Colon	-0.75	0.0241
ENSG00000143321	HDGF	intron	1	156745373	156751343	Adipose_Subcutaneous	Distal	0.75	0.0241
ENSG00000070814	TCOF1	intron	5	150379732	150387943	Adipose_Subcutaneous	Colon	1.01	0.0241
ENSG00000174851	YIF1A	intron	11	66284966	66285381	Cells_EBV-transformed_lymphocytes	Proximal	-2.25	0.0241
ENSG00000079102	RUNX1T1	intron	8	92017363	92062546	Adipose_Subcutaneous	Rectal	2.25	0.0241
ENSG00000079102	RUNX1T1	intron	8	92017363	92102857	Adipose_Subcutaneous	Rectal	-2.25	0.0241
ENSG00000116833	NR5A2	intron	1	200111321	200120808	Adipose_Visceral_Omentum	Proximal	-2.25	0.0241
ENSG00000121716	PILRB	intron	7	100353483	100353895	Adipose_Subcutaneous	Colon	-2.25	0.0241
ENSG00000121716	PILRB	intron	7	100354012	100354564	Adipose_Visceral_Omentum	Colon	2.25	0.0241
ENSG00000121716	PILRB	intron	7	100354012	100355143	Adipose_Visceral_Omentum	Colon	-2.25	0.0241
ENSG00000124440	HIF3A	intron	19	46334986	46338227	Adipose_Subcutaneous	Overall	-2.25	0.0241
ENSG00000137764	MAP2K5	intron	15	67563350	67585890	Adipose_Visceral_Omentum	Proximal	-2.25	0.0241
ENSG00000070814	TCOF1	intron	5	150379732	150387902	Adipose_Subcutaneous	Colon	1.01	0.0241
ENSG00000138674	SEC31A	intron	4	82881937	82891088	Adipose_Visceral_Omentum	Colon	2.25	0.0241
ENSG00000166262	FAM227B	intron	15	49615243	49620631	Cells_EBV-transformed_lymphocytes	Proximal	-2.25	0.0241
		intron	15	49615243	49617944	Cells_EBV-transformed_lymphocytes	Proximal	2.25	0.0241
ENSG00000010322	NISCH	intron	3	52480303	52480879	Adipose_Subcutaneous	Female	-2.25	0.0241
ENSG00000104611	SH2D4A	intron	8	19364282	19373530	Adipose_Visceral_Omentum	Male	2.25	0.0241
ENSG00000129925	PGAP6	intron	16	377848	381701	Adipose_Subcutaneous	Distal	2.25	0.0241
ENSG00000145014	TMEM44	intron	3	194628509	194633079	Adipose_Subcutaneous	Colon	-0.75	0.0241
ENSG00000163687	DNASE1L3	intron	3	58201109	58204769	Cells_EBV-transformed_lymphocytes	Distal	0	0.0241
ENSG00000166262	FAM227B	intron	15	49615243	49620700	Cells_EBV-transformed_lymphocytes	Proximal	2.25	0.0241
ENSG00000181045	SLC26A11	intron	17	80248674	80249154	Adipose_Visceral_Omentum	Colon	-2.25	0.0241
ENSG00000247828	TMEM161B-DT	intron	5	88282866	88283010	Adipose_Visceral_Omentum	Rectal	-2.25	0.0241
ENSG00000247828	TMEM161B-DT	intron	5	88283086	88285741	Adipose_Subcutaneous	Rectal	-2.25	0.0241
ENSG00000247828	TMEM161B-DT	intron	5	88283086	88285744	Adipose_Subcutaneous	Rectal	-2.25	0.0241
ENSG00000010322	NISCH	intron	3	52480295	52480879	Adipose_Subcutaneous	Female	-2.25	0.0241
ENSG00000106591	MRPL32	intron	7	42935136	42937164	Adipose_Subcutaneous	Female	2.24	0.0242
ENSG00000106591	MRPL32	intron	7	42935136	42937322	Adipose_Subcutaneous	Female	-2.24	0.0242
ENSG00000198400	NTRK1	intron	1	156815838	156842081	Adipose_Visceral_Omentum	Overall	-0.09	0.0242
ENSG00000110888	CAPRIN2	intron	12	30716676	30723259	Cells_EBV-transformed_lymphocytes	Female	2.22	0.0242
ENSG00000122696	SLC25A51	intron	9	37880748	37881518	Adipose_Subcutaneous	Male	-2.25	0.0242
ENSG00000078269	SYNJ2	intron	6	158088772	158089839	Adipose_Visceral_Omentum	Female	2.25	0.0242
ENSG00000078269	SYNJ2	intron	6	158089947	158092926	Adipose_Subcutaneous	Female	-2.25	0.0242
ENSG00000089022	MAPKAPK5	intron	12	111890144	111890472	Adipose_Visceral_Omentum	Rectal	2.25	0.0242
ENSG00000089022	MAPKAPK5	intron	12	111890144	111892967	Adipose_Subcutaneous	Rectal	-2.25	0.0242
ENSG00000145715	RASA1	intron	5	87386903	87387229	Cells_EBV-transformed_lymphocytes	Distal	2.25	0.0242
ENSG00000145715	RASA1	intron	5	87386903	87389393	Adipose_Visceral_Omentum	Distal	-2.25	0.0242
ENSG00000160584	SIK3	intron	11	116863818	116870331	Cells_EBV-transformed_lymphocytes	Rectal	2.25	0.0242
ENSG00000124253	PCK1	intron	20	57561635	57562696	Adipose_Visceral_Omentum	Rectal	-1.12	0.0242
ENSG00000175061	SNHG29	intron	17	16439414	16439528	Adipose_Subcutaneous	Proximal	-1.85	0.0242
ENSG00000161265	U2AF1L4	intron	19	35742619	35743155	Adipose_Visceral_Omentum	Rectal	-2.23	0.0242
ENSG00000074219	TEAD2	intron	19	49347424	49348703	Adipose_Visceral_Omentum	Overall	0	0.0242
ENSG00000095794	CREM	intron	10	35148491	35152280	Cells_EBV-transformed_lymphocytes	Distal	-2.25	0.0242
ENSG00000166510	CCDC68	intron	18	54936958	54937957	Adipose_Visceral_Omentum	Proximal	-2.22	0.0242
ENSG00000110074	FOXRED1	intron	11	126277175	126277435	Cells_EBV-transformed_lymphocytes	Proximal	0.83	0.0242
ENSG00000088854	DNAAF9	intron	20	3287790	3290129	Adipose_Subcutaneous	Proximal	0	0.0242
ENSG00000101191	DIDO1	intron	20	62907359	62909699	Adipose_Visceral_Omentum	Distal	-2.25	0.0242
ENSG00000197062	ZSCAN26	intron	6	28271934	28272670	Cells_EBV-transformed_lymphocytes	Rectal	1.31	0.0242
ENSG00000144802	NFKBIZ	intron	3	101857183	101857292	Adipose_Subcutaneous	Female	-2.25	0.0242
ENSG00000156170	NDUFAF6	intron	8	94958179	94975817	Cells_EBV-transformed_lymphocytes	Distal	-2.25	0.0242
ENSG00000166377	ATP9B	intron	18	79154555	79193183	Adipose_Subcutaneous	Female	-2.25	0.0242
ENSG00000188554	NBR1	intron	17	43201780	43203681	Cells_EBV-transformed_lymphocytes	Distal	-2.25	0.0242
ENSG00000117620	SLC35A3	intron	1	99970162	99974971	Adipose_Subcutaneous	Colon	-2.3	0.0242
ENSG00000176155	CCDC57	intron	17	82178605	82179027	Adipose_Visceral_Omentum	Overall	-1.8	0.0242
ENSG00000167799	NUDT8	intron	11	67628400	67628919	Adipose_Visceral_Omentum	Colon	-2.24	0.0242
ENSG00000079134	THOC1	intron	18	223505	224084	Adipose_Subcutaneous	Rectal	0.75	0.0242
ENSG00000154175	ABI3BP	intron	3	100825844	100828393	Adipose_Subcutaneous	Male	2.25	0.0242
ENSG00000196705	ZNF431	intron	19	21166461	21167568	Adipose_Subcutaneous	Male	-2.25	0.0242
ENSG00000196705	ZNF431	intron	19	21166461	21167571	Adipose_Visceral_Omentum	Male	2.25	0.0242
ENSG00000167595	PROSER3	intron	19	35762356	35764854	Adipose_Subcutaneous	Rectal	0.83	0.0242
ENSG00000261616	TTC23-AS1	intron	15	99131813	99144417	Colon_Sigmoid	Overall	2.25	0.0242
ENSG00000175634	RPS6KB2	intron	11	67433042	67433126	Cells_EBV-transformed_lymphocytes	Male	-2.25	0.0242
ENSG00000115216	NRBP1	intron	2	27428731	27433249	Cells_EBV-transformed_lymphocytes	Colon	2.25	0.0242
ENSG00000115216	NRBP1	intron	2	27428731	27433254	Cells_EBV-transformed_lymphocytes	Colon	-2.25	0.0242
ENSG00000063241	ISOC2	intron	19	55455330	55455636	Adipose_Subcutaneous	Colon	2.25	0.0242
ENSG00000125386	FAM193A	intron	4	2646832	2655058	Adipose_Subcutaneous	Male	-2.25	0.0242
ENSG00000154153	RETREG1	intron	5	16572102	16616652	Cells_EBV-transformed_lymphocytes	Colon	0.75	0.0242
ENSG00000231711	LINC00899	intron	22	46044608	46044747	Colon_Transverse	Overall	-2.22	0.0242
ENSG00000066455	GOLGA5	intron	14	92835664	92839366	Adipose_Subcutaneous	Overall	2.04	0.0242
ENSG00000161249	DMKN	intron	19	35505986	35509911	Cells_EBV-transformed_lymphocytes	Rectal	2.22	0.0242
ENSG00000138942	RNF185	intron	22	31160303	31192684	Cells_EBV-transformed_lymphocytes	Distal	-2.25	0.0242
ENSG00000164741	DLC1	intron	8	13487244	13499049	Adipose_Subcutaneous	Colon	2.25	0.0242
ENSG00000162769	FLVCR1	intron	1	212863869	212864393	Adipose_Subcutaneous	Female	-2.4	0.0242
ENSG00000132963	POMP	intron	13	28659187	28662410	Adipose_Visceral_Omentum	Overall	2.25	0.0242
ENSG00000167797	CDK2AP2	intron	11	67507689	67507850	Cells_EBV-transformed_lymphocytes	Distal	2.25	0.0242
ENSG00000121716	PILRB	intron	7	100354617	100355143	Adipose_Subcutaneous	Male	2.25	0.0242
ENSG00000132963	POMP	intron	13	28659919	28662410	Adipose_Visceral_Omentum	Overall	-2.25	0.0242
ENSG00000145819	ARHGAP26	intron	5	142913293	142919211	Adipose_Subcutaneous	Distal	-2.25	0.0242
ENSG00000145819	ARHGAP26	intron	5	142913293	142932047	Adipose_Visceral_Omentum	Distal	2.25	0.0242
ENSG00000164120	HPGD	intron	4	174493314	174495548	Adipose_Visceral_Omentum	Rectal	2.25	0.0242
ENSG00000167797	CDK2AP2	intron	11	67507689	67508001	Adipose_Subcutaneous	Distal	-2.25	0.0242
ENSG00000204301	NOTCH4	intron	6	32198559	32198649	Adipose_Subcutaneous	Male	-2.25	0.0242
ENSG00000204301	NOTCH4	intron	6	32198559	32198658	Adipose_Visceral_Omentum	Male	2.25	0.0242
ENSG00000177951	BET1L	intron	11	201741	205611	Adipose_Subcutaneous	Distal	-0.36	0.0242
ENSG00000172500	FIBP	intron	11	65885663	65887600	Adipose_Visceral_Omentum	Distal	-2.25	0.0242
ENSG00000142186	SCYL1	intron	11	65537880	65538004	Adipose_Subcutaneous	Distal	-2.25	0.0242
ENSG00000145781	COMMD10	intron	5	116291576	116292451	Cells_EBV-transformed_lymphocytes	Rectal	2.25	0.0242
ENSG00000168411	RFWD3	intron	16	74632673	74636346	Adipose_Subcutaneous	Female	-2.25	0.0242
ENSG00000177575	CD163	intron	12	7502564	7503645	Colon_Sigmoid	Overall	-2.25	0.0242
ENSG00000183801	OLFML1	intron	11	7486004	7488127	Adipose_Visceral_Omentum	Colon	-2.25	0.0242
ENSG00000214765	SEPTIN7P2	intron	7	45746948	45747215	Adipose_Visceral_Omentum	Proximal	-2.25	0.0242
ENSG00000143294	PRCC	intron	1	156791133	156791697	Colon_Transverse	Overall	2.25	0.0242
ENSG00000179134	SAMD4B	intron	19	39354066	39355055	Adipose_Visceral_Omentum	Distal	-2.37	0.0242
ENSG00000079819	EPB41L2	intron	6	130876775	130878104	Adipose_Subcutaneous	Rectal	-2.23	0.0242
ENSG00000156411	ATP5MJ	intron	14	103921208	103921470	Whole_Blood	Overall	-2.25	0.0242
ENSG00000204351	SKIC2	intron	6	31960337	31960432	Adipose_Subcutaneous	Overall	-2.25	0.0242
ENSG00000204351	SKIC2	intron	6	31960546	31960666	Adipose_Subcutaneous	Overall	2.25	0.0242
ENSG00000137074	APTX	intron	9	32986030	32987544	Adipose_Subcutaneous	Proximal	2.25	0.0242
ENSG00000244187	TMEM141	intron	9	136791424	136791947	Cells_EBV-transformed_lymphocytes	Proximal	1.01	0.0242
ENSG00000166377	ATP9B	intron	18	79336711	79337279	Adipose_Subcutaneous	Proximal	2.24	0.0242
ENSG00000197816	CCDC180	intron	9	97328146	97330154	Adipose_Subcutaneous	Proximal	2.25	0.0242
ENSG00000227946	INO80D-AS1	intron	2	206084748	206085957	Cells_EBV-transformed_lymphocytes	Male	2.25	0.0242
ENSG00000169609	C15orf40	intron	15	83004972	83008548	Colon_Sigmoid	Overall	2.25	0.0243
ENSG00000218739	CEBPZOS	intron	2	37196520	37201048	Adipose_Visceral_Omentum	Female	-2.21	0.0243
ENSG00000154803	FLCN	intron	17	17203098	17205860	Adipose_Subcutaneous	Overall	2.31	0.0243
ENSG00000179598	PLD6	intron	17	17203098	17205860	Adipose_Subcutaneous	Overall	2.31	0.0243
ENSG00000187838	PLSCR3	intron	17	7393509	7393601	Adipose_Subcutaneous	Colon	-1.4	0.0243
ENSG00000241057	AC004951.3	intron	7	43966395	43972630	Adipose_Subcutaneous	Proximal	2.25	0.0243
ENSG00000064763	FAR2	intron	12	29297200	29307658	Cells_EBV-transformed_lymphocytes	Distal	2.25	0.0243
ENSG00000025434	NR1H3	intron	11	47259259	47259786	Adipose_Subcutaneous	Distal	2.25	0.0243
ENSG00000058063	ATP11B	intron	3	182898772	182902481	Adipose_Visceral_Omentum	Distal	2.25	0.0243
ENSG00000164125	GASK1B	intron	4	158171599	158172868	Adipose_Visceral_Omentum	Colon	-2.25	0.0243
ENSG00000229043	ZFAND2A-DT	intron	7	1160623	1162962	Adipose_Visceral_Omentum	Male	2.25	0.0243
ENSG00000127084	FGD3	intron	9	93032556	93032769	Whole_Blood	Overall	-2.25	0.0243
ENSG00000168397	ATG4B	intron	2	241653369	241653512	Adipose_Subcutaneous	Rectal	2.25	0.0243
ENSG00000166529	ZSCAN21	intron	7	100051610	100056911	Adipose_Subcutaneous	Rectal	-2.25	0.0243
ENSG00000037042	TUBG2	intron	17	42660316	42660639	Adipose_Subcutaneous	Male	-2.25	0.0243
ENSG00000037042	TUBG2	intron	17	42660707	42663377	Cells_EBV-transformed_lymphocytes	Male	2.25	0.0243
ENSG00000037042	TUBG2	intron	17	42660362	42660639	Adipose_Subcutaneous	Male	2.25	0.0243
ENSG00000142856	ITGB3BP	intron	1	63449815	63453918	Cells_EBV-transformed_lymphocytes	Male	-2.25	0.0243
ENSG00000266472	MRPS21	intron	1	150293898	150294335	Cells_EBV-transformed_lymphocytes	Male	0.65	0.0243
ENSG00000176102	CSTF3	intron	11	33141986	33161299	Cells_EBV-transformed_lymphocytes	Proximal	2.25	0.0243
ENSG00000139697	SBNO1	intron	12	123304719	123309310	Adipose_Visceral_Omentum	Rectal	-0.73	0.0243
ENSG00000168827	GFM1	intron	3	158682157	158684524	Adipose_Visceral_Omentum	Rectal	2.25	0.0243
		intron	2	97162138	97164283	Cells_EBV-transformed_lymphocytes	Distal	-2.25	0.0243
ENSG00000165478	HEPACAM	intron	11	124921440	124922388	Adipose_Visceral_Omentum	Rectal	-2.25	0.0243
ENSG00000171720	HDAC3	intron	5	141625764	141626194	Adipose_Visceral_Omentum	Colon	2.25	0.0243
ENSG00000171720	HDAC3	intron	5	141626071	141626194	Adipose_Subcutaneous	Colon	-2.25	0.0243
ENSG00000182180	MRPS16	intron	10	73252023	73252470	Adipose_Subcutaneous	Distal	-2.25	0.0243
ENSG00000104529	EEF1D	intron	8	143581328	143586219	Adipose_Subcutaneous	Male	0.42	0.0243
ENSG00000119185	ITGB1BP1	intron	2	9406905	9407449	Adipose_Visceral_Omentum	Rectal	-2.25	0.0243
ENSG00000184381	PLA2G6	intron	22	38169471	38192033	Adipose_Subcutaneous	Proximal	2.25	0.0243
ENSG00000197375	SLC22A5	intron	5	132389021	132390776	Adipose_Subcutaneous	Proximal	2.25	0.0243
ENSG00000197375	SLC22A5	intron	5	132389021	132392433	Adipose_Subcutaneous	Proximal	2.25	0.0243
ENSG00000215788	TNFRSF25	intron	1	6462970	6463072	Adipose_Subcutaneous	Male	2.25	0.0243
ENSG00000165119	HNRNPK	intron	9	83978452	83980503	Adipose_Visceral_Omentum	Female	2.22	0.0243
ENSG00000088766	CRLS1	intron	20	6034555	6037074	Adipose_Visceral_Omentum	Female	2.25	0.0243
ENSG00000186470	BTN3A2	intron	6	26374798	26375515	Cells_EBV-transformed_lymphocytes	Distal	-2.08	0.0243
ENSG00000203485	INF2	intron	14	104710188	104710882	Cells_EBV-transformed_lymphocytes	Distal	-2.25	0.0243
ENSG00000203485	INF2	intron	14	104710188	104710937	Cells_EBV-transformed_lymphocytes	Distal	2.25	0.0243
ENSG00000088992	TESC	intron	12	117049158	117056806	Cells_EBV-transformed_lymphocytes	Female	2.25	0.0243
ENSG00000131711	MAP1B	intron	5	72115799	72183743	Adipose_Subcutaneous	Colon	0	0.0243
ENSG00000160404	TOR2A	intron	9	127734564	127735120	Adipose_Visceral_Omentum	Proximal	-2.25	0.0243
ENSG00000144115	THNSL2	intron	2	88173373	88175249	Adipose_Subcutaneous	Proximal	-2.25	0.0243
ENSG00000198563	DDX39B	intron	6	31540664	31541950	Cells_EBV-transformed_lymphocytes	Rectal	-2.19	0.0243
ENSG00000196735	HLA-DQA1	intron	6	32637540	32641310	Cells_EBV-transformed_lymphocytes	Overall	-2.48	0.0243
ENSG00000237541	HLA-DQA2	intron	6	32637540	32641310	Cells_EBV-transformed_lymphocytes	Overall	-2.48	0.0243
		intron	6	29944634	29945059	Cells_EBV-transformed_lymphocytes	Female	2.25	0.0243
ENSG00000129197	RPAIN	intron	17	5426082	5426236	Adipose_Subcutaneous	Female	-2.25	0.0243
ENSG00000150456	EEF1AKMT1	intron	13	20732121	20737723	Colon_Transverse	Overall	-2.25	0.0243
ENSG00000150456	EEF1AKMT1	intron	13	20732121	20757455	Colon_Transverse	Overall	2.25	0.0243
ENSG00000124104	SNX21	intron	20	45835109	45840639	Adipose_Subcutaneous	Male	1.8	0.0243
ENSG00000177646	ACAD9	intron	3	128884746	128893555	Colon_Sigmoid	Overall	1.57	0.0243
ENSG00000055332	EIF2AK2	intron	2	37149023	37156908	Adipose_Subcutaneous	Female	-2.14	0.0243
ENSG00000132613	MTSS2	intron	16	70674432	70676881	Adipose_Subcutaneous	Proximal	-2.25	0.0243
ENSG00000179091	CYC1	intron	8	144095673	144095833	Cells_EBV-transformed_lymphocytes	Rectal	1.23	0.0243
ENSG00000065989	PDE4A	intron	19	10457780	10457879	Adipose_Subcutaneous	Male	0.91	0.0243
ENSG00000153157	SYCP2L	intron	6	10956242	10961305	Adipose_Subcutaneous	Female	-2.25	0.0244
ENSG00000167208	SNX20	intron	16	50674074	50675770	Cells_EBV-transformed_lymphocytes	Female	-2.25	0.0244
ENSG00000214530	STARD10	intron	11	72755753	72757767	Adipose_Subcutaneous	Female	-2.25	0.0244
ENSG00000168395	ING5	intron	2	241703883	241704653	Colon_Sigmoid	Overall	2.25	0.0244
ENSG00000037637	FBXO42	intron	1	16261166	16294783	Adipose_Subcutaneous	Overall	0.45	0.0244
ENSG00000118308	IRAG2	intron	12	25104462	25104738	Adipose_Subcutaneous	Proximal	-0.79	0.0244
ENSG00000117411	B4GALT2	intron	1	43981924	43984865	Adipose_Subcutaneous	Overall	-2.25	0.0244
ENSG00000113594	LIFR	intron	5	38489245	38490190	Adipose_Visceral_Omentum	Distal	-2.25	0.0244
ENSG00000103222	ABCC1	intron	16	16079478	16083366	Cells_EBV-transformed_lymphocytes	Distal	-0.57	0.0244
ENSG00000241852	C8orf58	intron	8	22602312	22602561	Adipose_Subcutaneous	Male	-1.81	0.0244
		intron	4	150265812	150282450	Cells_EBV-transformed_lymphocytes	Overall	-2.25	0.0244
ENSG00000108094	CUL2	intron	10	35016394	35025132	Adipose_Subcutaneous	Proximal	-2.25	0.0244
ENSG00000135749	PCNX2	intron	1	233261321	233262045	Cells_EBV-transformed_lymphocytes	Female	2.25	0.0244
ENSG00000135749	PCNX2	intron	1	233261321	233262958	Adipose_Subcutaneous	Female	-2.25	0.0244
ENSG00000168487	BMP1	intron	8	22197420	22201803	Adipose_Visceral_Omentum	Male	2.25	0.0244
ENSG00000196517	SLC6A9	intron	1	44001055	44001164	Cells_EBV-transformed_lymphocytes	Overall	-2.25	0.0244
ENSG00000197969	VPS13A	intron	9	77210675	77211213	Cells_EBV-transformed_lymphocytes	Male	2.25	0.0244
ENSG00000197969	VPS13A	intron	9	77210675	77212969	Cells_EBV-transformed_lymphocytes	Male	-2.25	0.0244
ENSG00000171148	TADA3	intron	3	9791493	9792216	Adipose_Visceral_Omentum	Male	2.25	0.0244
ENSG00000123607	TTC21B	intron	2	165858404	165862944	Adipose_Subcutaneous	Rectal	2.25	0.0244
ENSG00000174165	ZDHHC24	intron	11	66539824	66543704	Adipose_Visceral_Omentum	Male	2.25	0.0244
ENSG00000197558	SSPOP	intron	7	149816538	149817618	Adipose_Visceral_Omentum	Male	-2.25	0.0244
ENSG00000137177	KIF13A	intron	6	17764946	17771114	Colon_Sigmoid	Overall	2.25	0.0244
ENSG00000156127	BATF	intron	14	75522745	75525084	Adipose_Visceral_Omentum	Distal	-2.25	0.0244
ENSG00000104047	DTWD1	intron	15	49625431	49626744	Adipose_Subcutaneous	Proximal	-2.25	0.0244
ENSG00000126653	NSRP1	intron	17	30156662	30163067	Adipose_Subcutaneous	Proximal	2.23	0.0244
ENSG00000011021	CLCN6	intron	1	11822801	11823707	Cells_EBV-transformed_lymphocytes	Male	2.25	0.0244
ENSG00000143514	TP53BP2	intron	1	223803452	223804174	Adipose_Subcutaneous	Colon	2.25	0.0244
ENSG00000163633	C4orf36	intron	4	86933542	86935988	Adipose_Subcutaneous	Female	2.25	0.0244
ENSG00000002016	RAD52	intron	12	927263	929764	Colon_Sigmoid	Overall	-2.6	0.0244
ENSG00000185133	INPP5J	intron	22	31133235	31133406	Adipose_Visceral_Omentum	Distal	-2.25	0.0244
ENSG00000037042	TUBG2	intron	17	42660707	42661201	Adipose_Visceral_Omentum	Male	-2.25	0.0244
ENSG00000100991	TRPC4AP	intron	20	35010288	35012598	Cells_EBV-transformed_lymphocytes	Distal	1.89	0.0244
ENSG00000106484	MEST	intron	7	130486395	130495368	Adipose_Subcutaneous	Overall	-2.25	0.0244
ENSG00000135457	TFCP2	intron	12	51099779	51106525	Adipose_Visceral_Omentum	Distal	2.25	0.0244
ENSG00000197119	SLC25A29	intron	14	100293377	100298842	Adipose_Visceral_Omentum	Overall	-2.25	0.0244
ENSG00000197959	DNM3	intron	1	172388809	172407772	Adipose_Subcutaneous	Overall	-2.25	0.0244
ENSG00000095383	TBC1D2	intron	9	98199588	98200253	Adipose_Subcutaneous	Rectal	-2.25	0.0244
ENSG00000177565	TBL1XR1	intron	3	177160988	177197121	Adipose_Subcutaneous	Distal	2.25	0.0244
ENSG00000186470	BTN3A2	intron	6	26373413	26374327	Adipose_Subcutaneous	Female	2.25	0.0244
ENSG00000198720	ANKRD13B	intron	17	29611643	29611876	Adipose_Subcutaneous	Colon	-2.25	0.0244
ENSG00000080823	MOK	intron	14	102251995	102263546	Adipose_Visceral_Omentum	Male	0.24	0.0244
ENSG00000105325	FZR1	intron	19	3534513	3534795	Adipose_Subcutaneous	Male	-2.25	0.0244
ENSG00000143164	DCAF6	intron	1	168004793	168019545	Adipose_Subcutaneous	Colon	2.25	0.0244
ENSG00000143164	DCAF6	intron	1	168004793	168022988	Adipose_Visceral_Omentum	Colon	-2.25	0.0244
ENSG00000069248	NUP133	intron	1	229487613	229488726	Adipose_Subcutaneous	Overall	-2.25	0.0244
ENSG00000126005	MMP24OS	intron	20	35272145	35277390	Cells_EBV-transformed_lymphocytes	Colon	-2.25	0.0244
ENSG00000242372	EIF6	intron	20	35272145	35277390	Cells_EBV-transformed_lymphocytes	Colon	-2.25	0.0244
ENSG00000231711	LINC00899	intron	22	46044608	46044747	Adipose_Subcutaneous	Colon	-2.25	0.0244
ENSG00000137073	UBAP2	intron	9	33944639	33948374	Adipose_Visceral_Omentum	Proximal	-0.75	0.0244
ENSG00000064042	LIMCH1	intron	4	41671594	41676382	Adipose_Subcutaneous	Male	-2.25	0.0244
ENSG00000113971	NPHP3	intron	3	132682818	132683399	Adipose_Visceral_Omentum	Colon	-2.25	0.0244
ENSG00000122378	PRXL2A	intron	10	80420645	80422417	Adipose_Subcutaneous	Rectal	-2.25	0.0244
ENSG00000128708	HAT1	intron	2	171922507	171925537	Adipose_Visceral_Omentum	Rectal	0.12	0.0244
ENSG00000101187	SLCO4A1	intron	20	62669078	62671750	Adipose_Subcutaneous	Male	2.25	0.0244
ENSG00000135457	TFCP2	intron	12	51109273	51110877	Adipose_Visceral_Omentum	Rectal	-2.25	0.0244
ENSG00000101187	SLCO4A1	intron	20	62669078	62669951	Adipose_Visceral_Omentum	Male	-2.25	0.0244
ENSG00000164530	PI16	intron	6	36963033	36963823	Adipose_Subcutaneous	Proximal	2.25	0.0244
ENSG00000163166	IWS1	intron	2	127498237	127502815	Cells_EBV-transformed_lymphocytes	Male	-2.24	0.0244
ENSG00000043143	JADE2	intron	5	134524429	134535858	Adipose_Subcutaneous	Male	-2.25	0.0244
ENSG00000251169	LINC01843	intron	5	134524429	134535858	Adipose_Subcutaneous	Male	-2.25	0.0244
ENSG00000134121	CHL1	intron	3	244692	319683	Adipose_Subcutaneous	Female	1.71	0.0244
ENSG00000130158	DOCK6	intron	19	11229035	11229298	Adipose_Subcutaneous	Proximal	-2.25	0.0245
ENSG00000130158	DOCK6	intron	19	11229035	11232185	Adipose_Subcutaneous	Proximal	2.25	0.0245
ENSG00000130158	DOCK6	intron	19	11229035	11233039	Adipose_Subcutaneous	Proximal	2.25	0.0245
ENSG00000183242	WT1-AS	intron	11	32435846	32452021	Adipose_Visceral_Omentum	Male	-2.25	0.0245
ENSG00000204681	GABBR1	intron	6	29629107	29630458	Adipose_Subcutaneous	Colon	-2.25	0.0245
ENSG00000130158	DOCK6	intron	19	11229035	11233203	Adipose_Subcutaneous	Proximal	-2.25	0.0245
ENSG00000137101	CD72	intron	9	35610753	35611804	Adipose_Subcutaneous	Rectal	-1.37	0.0245
ENSG00000162777	DENND2D	intron	1	111191065	111192140	Adipose_Subcutaneous	Colon	-2.64	0.0245
ENSG00000130511	SSBP4	intron	19	18433932	18434217	Adipose_Visceral_Omentum	Female	0.77	0.0245
ENSG00000144468	RHBDD1	intron	2	226836087	226864604	Adipose_Visceral_Omentum	Proximal	-2.25	0.0245
ENSG00000144655	CSRNP1	intron	3	39146722	39153438	Cells_EBV-transformed_lymphocytes	Distal	2.25	0.0245
ENSG00000148498	PARD3	intron	10	34450448	34470085	Colon_Sigmoid	Overall	2.25	0.0245
ENSG00000163166	IWS1	intron	2	127496148	127502815	Adipose_Visceral_Omentum	Male	2.25	0.0245
ENSG00000188827	SLX4	intron	16	3584871	3589002	Cells_EBV-transformed_lymphocytes	Proximal	-2.25	0.0245
ENSG00000272622	AC010735.2	intron	2	226836087	226864604	Adipose_Visceral_Omentum	Proximal	-2.25	0.0245
ENSG00000163166	IWS1	intron	2	127496148	127496261	Adipose_Subcutaneous	Male	-2.25	0.0245
ENSG00000248098	BCKDHA	intron	19	41423169	41424502	Cells_EBV-transformed_lymphocytes	Distal	-2.25	0.0245
ENSG00000177951	BET1L	intron	11	205469	205611	Adipose_Visceral_Omentum	Colon	-0.69	0.0245
ENSG00000130703	OSBPL2	intron	20	62256221	62260017	Colon_Transverse	Overall	2.25	0.0245
ENSG00000138286	FAM149B1	intron	10	73208786	73210251	Adipose_Subcutaneous	Distal	-2.25	0.0245
ENSG00000176542	USF3	intron	3	113677397	113696370	Colon_Transverse	Overall	2.25	0.0245
ENSG00000070214	SLC44A1	intron	9	105357255	105358344	Adipose_Subcutaneous	Colon	-2.25	0.0245
ENSG00000127863	TNFRSF19	intron	13	23669097	23673372	Adipose_Subcutaneous	Male	-2.25	0.0245
ENSG00000164116	GUCY1A1	intron	4	155717302	155718713	Adipose_Subcutaneous	Colon	-2.25	0.0245
ENSG00000103196	CRISPLD2	intron	16	84845904	84849385	Adipose_Visceral_Omentum	Proximal	-2.25	0.0245
ENSG00000070882	OSBPL3	intron	7	24886892	24892377	Cells_EBV-transformed_lymphocytes	Rectal	-2.25	0.0245
ENSG00000097046	CDC7	intron	1	91500877	91501654	Cells_EBV-transformed_lymphocytes	Colon	2.25	0.0245
ENSG00000097046	CDC7	intron	1	91500948	91501654	Cells_EBV-transformed_lymphocytes	Colon	-2.25	0.0245
ENSG00000097046	CDC7	intron	1	91501303	91501654	Cells_EBV-transformed_lymphocytes	Colon	2.25	0.0245
ENSG00000146282	RARS2	intron	6	87524652	87529542	Adipose_Visceral_Omentum	Female	-2.25	0.0245
ENSG00000078304	PPP2R5C	intron	14	101762970	101786018	Cells_EBV-transformed_lymphocytes	Overall	-1.95	0.0245
ENSG00000161544	CYGB	intron	17	76528611	76530979	Adipose_Subcutaneous	Female	2.25	0.0245
ENSG00000119397	CNTRL	intron	9	121160302	121161283	Adipose_Subcutaneous	Rectal	2.25	0.0245
ENSG00000137693	YAP1	intron	11	102186137	102205893	Adipose_Visceral_Omentum	Rectal	-2.25	0.0245
ENSG00000160801	PTH1R	intron	3	46901860	46902526	Adipose_Subcutaneous	Female	2.25	0.0245
ENSG00000160801	PTH1R	intron	3	46901860	46902530	Adipose_Subcutaneous	Female	-2.25	0.0245
ENSG00000262879	AC068152.1	intron	17	47021721	47033278	Adipose_Subcutaneous	Rectal	2.25	0.0245
ENSG00000276043	UHRF1	intron	19	4909655	4910876	Cells_EBV-transformed_lymphocytes	Female	-2.25	0.0245
ENSG00000108963	DPH1	intron	17	2033842	2035970	Adipose_Subcutaneous	Proximal	-2.67	0.0245
ENSG00000131584	ACAP3	intron	1	1294841	1295447	Colon_Transverse	Overall	1.44	0.0245
ENSG00000182670	TTC3	intron	21	37188595	37191334	Colon_Sigmoid	Overall	-2.25	0.0245
ENSG00000165689	ENTR1	intron	9	136405978	136406946	Cells_EBV-transformed_lymphocytes	Rectal	0.03	0.0245
ENSG00000148090	AUH	intron	9	91356155	91361628	Adipose_Subcutaneous	Overall	-2.25	0.0245
ENSG00000198160	MIER1	intron	1	66972991	66976595	Adipose_Subcutaneous	Male	-2.25	0.0245
ENSG00000067365	METTL22	intron	16	8661189	8664109	Colon_Sigmoid	Overall	-2.25	0.0245
ENSG00000124440	HIF3A	intron	19	46309359	46310542	Adipose_Subcutaneous	Rectal	2.25	0.0245
ENSG00000166183	ASPG	intron	14	104111601	104111920	Adipose_Visceral_Omentum	Distal	2.25	0.0245
ENSG00000259772	LINC03034	intron	15	31223712	31229272	Cells_EBV-transformed_lymphocytes	Colon	2.25	0.0245
ENSG00000107104	KANK1	intron	9	707247	710804	Adipose_Visceral_Omentum	Proximal	2.25	0.0245
ENSG00000198646	NCOA6	intron	20	34754868	34757220	Cells_EBV-transformed_lymphocytes	Male	-1.85	0.0245
ENSG00000185736	ADARB2	intron	10	1183369	1184861	Colon_Transverse	Overall	2.23	0.0245
ENSG00000014914	MTMR11	intron	1	149930965	149931260	Cells_EBV-transformed_lymphocytes	Colon	2.24	0.0245
ENSG00000079308	TNS1	intron	2	217813307	217813685	Adipose_Subcutaneous	Distal	2.25	0.0245
ENSG00000079435	LIPE	intron	19	42407468	42407606	Adipose_Visceral_Omentum	Female	-2.25	0.0245
ENSG00000079435	LIPE	intron	19	42407791	42407976	Adipose_Subcutaneous	Female	2.25	0.0245
ENSG00000130479	MAP1S	intron	19	17733455	17734273	Cells_EBV-transformed_lymphocytes	Distal	2.25	0.0245
ENSG00000204310	AGPAT1	intron	6	32171505	32175814	Adipose_Subcutaneous	Rectal	2.25	0.0245
ENSG00000133030	MPRIP	intron	17	17146873	17147319	Adipose_Subcutaneous	Female	-2.25	0.0245
ENSG00000010322	NISCH	intron	3	52480295	52484513	Adipose_Visceral_Omentum	Female	2.25	0.0245
ENSG00000169189	NSMCE1	intron	16	27235299	27241799	Adipose_Visceral_Omentum	Rectal	-1.3	0.0245
ENSG00000106346	USP42	intron	7	6159493	6160555	Adipose_Subcutaneous	Female	1.3	0.0245
ENSG00000166321	NUDT13	intron	10	73125243	73126673	Adipose_Visceral_Omentum	Female	-2.22	0.0245
ENSG00000121310	ECHDC2	intron	1	52896597	52897437	Cells_EBV-transformed_lymphocytes	Male	0.17	0.0245
ENSG00000135838	NPL	intron	1	182792286	182794356	Adipose_Visceral_Omentum	Overall	-2.25	0.0245
ENSG00000182944	EWSR1	intron	22	29297949	29298733	Adipose_Subcutaneous	Rectal	2.25	0.0245
ENSG00000111676	ATN1	intron	12	6939177	6940453	Adipose_Subcutaneous	Distal	-2.25	0.0245
ENSG00000111676	ATN1	intron	12	6939177	6940880	Adipose_Subcutaneous	Distal	2.25	0.0245
ENSG00000111676	ATN1	intron	12	6940503	6940880	Adipose_Visceral_Omentum	Distal	-2.25	0.0245
ENSG00000131165	CHMP1A	intron	16	89651646	89657582	Adipose_Visceral_Omentum	Female	-2.25	0.0245
ENSG00000140945	CDH13	intron	16	83125501	83180870	Adipose_Subcutaneous	Distal	2.25	0.0245
ENSG00000140945	CDH13	intron	16	83125501	83217345	Adipose_Subcutaneous	Distal	-2.25	0.0245
ENSG00000182944	EWSR1	intron	22	29296368	29297827	Adipose_Visceral_Omentum	Rectal	-2.25	0.0245
ENSG00000140521	POLG	intron	15	89319350	89321736	Adipose_Visceral_Omentum	Rectal	-2.25	0.0245
ENSG00000136877	FPGS	intron	9	127817343	127817759	Adipose_Subcutaneous	Proximal	2.24	0.0245
ENSG00000225032	AL162586.1	intron	9	127817343	127817759	Adipose_Subcutaneous	Proximal	2.24	0.0245
ENSG00000112186	CAP2	intron	6	17507726	17513849	Adipose_Subcutaneous	Colon	-2.25	0.0245
ENSG00000188321	ZNF559	intron	19	9364948	9376316	Adipose_Visceral_Omentum	Proximal	-2.24	0.0245
ENSG00000188629	ZNF177	intron	19	9364948	9376316	Adipose_Visceral_Omentum	Proximal	-2.24	0.0245
ENSG00000166971	AKTIP	intron	16	53500329	53504329	Adipose_Visceral_Omentum	Proximal	-2.25	0.0245
ENSG00000080802	CNOT4	intron	7	135398226	135410524	Cells_EBV-transformed_lymphocytes	Female	2.25	0.0245
ENSG00000163811	WDR43	intron	2	28929710	28930058	Adipose_Visceral_Omentum	Distal	-2.25	0.0245
ENSG00000247317	LY6E-DT	intron	8	143017146	143018160	Cells_EBV-transformed_lymphocytes	Female	2.25	0.0245
ENSG00000103248	MTHFSD	intron	16	86548111	86548464	Adipose_Visceral_Omentum	Proximal	2.21	0.0246
ENSG00000188321	ZNF559	intron	19	9337858	9338494	Adipose_Subcutaneous	Proximal	2.25	0.0246
ENSG00000188629	ZNF177	intron	19	9337858	9338494	Adipose_Subcutaneous	Proximal	2.25	0.0246
ENSG00000111341	MGP	intron	12	14882280	14882972	Adipose_Visceral_Omentum	Rectal	2.25	0.0246
ENSG00000153574	RPIA	intron	2	88729337	88734552	Adipose_Visceral_Omentum	Proximal	-2.25	0.0246
ENSG00000182230	FAM153B	intron	5	176120980	176123997	Adipose_Visceral_Omentum	Rectal	2.25	0.0246
ENSG00000160214	RRP1	intron	21	43798100	43799570	Adipose_Subcutaneous	Colon	0.39	0.0246
ENSG00000130734	ATG4D	intron	19	10547071	10547189	Adipose_Visceral_Omentum	Female	2.25	0.0246
ENSG00000130734	ATG4D	intron	19	10545130	10548904	Adipose_Subcutaneous	Female	-2.25	0.0246
ENSG00000130734	ATG4D	intron	19	10547253	10548904	Adipose_Subcutaneous	Female	2.25	0.0246
ENSG00000198369	SPRED2	intron	2	65332051	65334605	Adipose_Subcutaneous	Overall	-2.25	0.0246
ENSG00000158023	CFAP251	intron	12	121968169	121969682	Adipose_Subcutaneous	Rectal	-2.25	0.0246
ENSG00000171466	ZNF562	intron	19	9660874	9675015	Adipose_Subcutaneous	Proximal	-2.22	0.0246
ENSG00000122679	RAMP3	intron	7	45162421	45177309	Adipose_Visceral_Omentum	Proximal	-2.25	0.0246
ENSG00000153774	CFDP1	intron	16	75412754	75433289	Adipose_Visceral_Omentum	Proximal	-2.25	0.0246
ENSG00000152443	ZNF776	intron	19	57754796	57756872	Adipose_Subcutaneous	Colon	0.09	0.0246
ENSG00000160323	ADAMTS13	intron	9	133443561	133444863	Adipose_Subcutaneous	Colon	2.25	0.0246
ENSG00000231170	PDK4-AS1	intron	7	95609862	95610544	Adipose_Subcutaneous	Rectal	-1.49	0.0246
ENSG00000020129	NCDN	intron	1	35563426	35563767	Adipose_Subcutaneous	Overall	-2.25	0.0246
ENSG00000008256	CYTH3	intron	7	6190531	6272474	Cells_EBV-transformed_lymphocytes	Female	2.25	0.0246
ENSG00000144668	ITGA9	intron	3	37481607	37494501	Adipose_Visceral_Omentum	Male	-2.25	0.0246
ENSG00000102854	MSLN	intron	16	762554	762672	Colon_Transverse	Overall	-1.82	0.0246
ENSG00000100376	FAM118A	intron	22	45332710	45335350	Adipose_Visceral_Omentum	Female	2.25	0.0246
ENSG00000154380	ENAH	intron	1	225513016	225514596	Adipose_Subcutaneous	Female	2.25	0.0246
		intron	10	62814468	62815861	Cells_EBV-transformed_lymphocytes	Distal	-2.25	0.0246
ENSG00000087303	NID2	intron	14	52015275	52019061	Adipose_Subcutaneous	Rectal	-2.25	0.0246
ENSG00000121716	PILRB	intron	7	100356883	100358220	Cells_EBV-transformed_lymphocytes	Male	-2.25	0.0246
ENSG00000121716	PILRB	intron	7	100356883	100358220	Adipose_Subcutaneous	Colon	-2.25	0.0246
ENSG00000140688	RUSF1	intron	16	31492340	31492978	Whole_Blood	Overall	0	0.0246
ENSG00000178078	STAP2	intron	19	4325308	4326942	Colon_Transverse	Overall	2.25	0.0246
ENSG00000178078	STAP2	intron	19	4325545	4326942	Cells_EBV-transformed_lymphocytes	Overall	-2.25	0.0246
ENSG00000136048	DRAM1	intron	12	101914232	101921216	Adipose_Subcutaneous	Rectal	2.25	0.0246
ENSG00000163166	IWS1	intron	2	127481175	127486553	Adipose_Visceral_Omentum	Male	2.25	0.0246
ENSG00000050820	BCAR1	intron	16	75243090	75265825	Adipose_Subcutaneous	Female	-0.16	0.0246
ENSG00000070061	ELP1	intron	9	108906485	108908305	Adipose_Visceral_Omentum	Rectal	-2.21	0.0246
ENSG00000272758	WDR5B-DT	intron	3	122416250	122420986	Cells_EBV-transformed_lymphocytes	Male	2.71	0.0246
ENSG00000118939	UCHL3	intron	13	75594990	75604769	Adipose_Visceral_Omentum	Female	2.24	0.0246
ENSG00000165233	CARD19	intron	9	93107827	93110568	Adipose_Subcutaneous	Female	-2.25	0.0246
ENSG00000178096	BOLA1	intron	1	149899672	149900123	Adipose_Subcutaneous	Male	2.25	0.0246
ENSG00000167258	CDK12	intron	17	39550441	39551038	Adipose_Subcutaneous	Proximal	2.22	0.0246
ENSG00000109133	TMEM33	intron	4	41939383	41943747	Adipose_Visceral_Omentum	Female	2.25	0.0246
ENSG00000125375	DMAC2L	intron	14	50322806	50323945	Adipose_Subcutaneous	Proximal	2.25	0.0246
ENSG00000157895	C12orf43	intron	12	121010926	121011104	Adipose_Visceral_Omentum	Distal	-2.25	0.0246
ENSG00000125375	DMAC2L	intron	14	50322719	50323945	Adipose_Visceral_Omentum	Proximal	-2.25	0.0246
ENSG00000140553	UNC45A	intron	15	90946914	90947796	Adipose_Visceral_Omentum	Colon	-2.24	0.0246
ENSG00000163239	TDRD10	intron	1	154544517	154544795	Adipose_Subcutaneous	Rectal	2.25	0.0246
ENSG00000119844	AFTPH	intron	2	64581273	64585422	Adipose_Subcutaneous	Colon	0.75	0.0246
ENSG00000122068	FYTTD1	intron	3	197750074	197756426	Adipose_Subcutaneous	Proximal	-2.25	0.0246
ENSG00000126561	STAT5A	intron	17	42295793	42299751	Adipose_Visceral_Omentum	Colon	-2.25	0.0246
ENSG00000272573	MUSTN1	intron	3	52830670	52833114	Adipose_Subcutaneous	Male	-2.12	0.0247
ENSG00000077238	IL4R	intron	16	27341313	27342121	Adipose_Subcutaneous	Colon	2.25	0.0247
ENSG00000155545	MIER3	intron	5	56928858	56930664	Adipose_Visceral_Omentum	Proximal	-2.25	0.0247
ENSG00000155545	MIER3	intron	5	56928861	56930664	Adipose_Visceral_Omentum	Proximal	2.25	0.0247
ENSG00000165671	NSD1	intron	5	177136030	177136873	Adipose_Subcutaneous	Male	2.25	0.0247
ENSG00000140398	NEIL1	intron	15	75349339	75352324	Adipose_Subcutaneous	Colon	1.29	0.0247
ENSG00000100991	TRPC4AP	intron	20	35010288	35013008	Cells_EBV-transformed_lymphocytes	Distal	-1.93	0.0247
ENSG00000110721	CHKA	intron	11	68054047	68061600	Adipose_Subcutaneous	Male	-2.25	0.0247
ENSG00000088854	DNAAF9	intron	20	3340639	3348525	Adipose_Subcutaneous	Colon	-2.25	0.0247
ENSG00000119139	TJP2	intron	9	69251364	69252815	Adipose_Subcutaneous	Overall	2.25	0.0247
ENSG00000156170	NDUFAF6	intron	8	94975415	94980855	Cells_EBV-transformed_lymphocytes	Overall	2.25	0.0247
ENSG00000156170	NDUFAF6	intron	8	94975983	94980859	Cells_EBV-transformed_lymphocytes	Overall	-2.25	0.0247
ENSG00000163710	PCOLCE2	intron	3	142821045	142823532	Adipose_Visceral_Omentum	Male	2.25	0.0247
ENSG00000119139	TJP2	intron	9	69249485	69251035	Colon_Transverse	Overall	2.25	0.0247
ENSG00000121716	PILRB	intron	7	100358366	100358690	Adipose_Subcutaneous	Male	2.25	0.0247
ENSG00000121716	PILRB	intron	7	100358366	100358899	Adipose_Subcutaneous	Male	-2.25	0.0247
ENSG00000121716	PILRB	intron	7	100358366	100358933	Adipose_Subcutaneous	Male	-2.25	0.0247
ENSG00000157881	PANK4	intron	1	2509930	2510057	Adipose_Subcutaneous	Distal	-2.25	0.0247
ENSG00000168395	ING5	intron	2	241723271	241724989	Adipose_Visceral_Omentum	Colon	-1.13	0.0247
ENSG00000088387	DOCK9	intron	13	98824504	98826830	Adipose_Visceral_Omentum	Distal	2.25	0.0247
ENSG00000134291	TMEM106C	intron	12	47965345	47965838	Adipose_Subcutaneous	Rectal	-2.25	0.0247
ENSG00000105287	PRKD2	intron	19	46711038	46716131	Adipose_Subcutaneous	Distal	-2.25	0.0247
ENSG00000134910	STT3A	intron	11	125611519	125612592	Adipose_Subcutaneous	Proximal	2.25	0.0247
ENSG00000136048	DRAM1	intron	12	101908363	101914174	Adipose_Subcutaneous	Proximal	0.94	0.0247
ENSG00000198182	ZNF607	intron	19	37699895	37707914	Adipose_Subcutaneous	Rectal	0	0.0247
ENSG00000137216	TMEM63B	intron	6	44141098	44147377	Adipose_Subcutaneous	Proximal	2.16	0.0247
ENSG00000142208	AKT1	intron	14	104770847	104772365	Adipose_Subcutaneous	Colon	1.4	0.0247
ENSG00000141556	TBCD	intron	17	82921577	82924939	Cells_EBV-transformed_lymphocytes	Male	0.16	0.0247
ENSG00000004059	ARF5	intron	7	127588565	127589083	Adipose_Subcutaneous	Colon	2.25	0.0247
ENSG00000162148	SAXO4	intron	11	61438113	61445941	Adipose_Subcutaneous	Female	0.47	0.0247
ENSG00000167985	SDHAF2	intron	11	61438113	61445941	Adipose_Subcutaneous	Female	0.47	0.0247
ENSG00000203747	FCGR3A	intron	1	161544958	161548421	Adipose_Subcutaneous	Male	2.22	0.0247
ENSG00000090615	GOLGA3	intron	12	132773294	132774157	Adipose_Visceral_Omentum	Male	2.25	0.0247
		intron	21	42568438	42579736	Cells_EBV-transformed_lymphocytes	Rectal	2.25	0.0247
ENSG00000025796	SEC63	intron	6	107876662	107881149	Adipose_Visceral_Omentum	Distal	-2.25	0.0247
ENSG00000154723	ATP5PF	intron	21	25729801	25735487	Adipose_Subcutaneous	Distal	-0.75	0.0247
ENSG00000228775	WEE2-AS1	intron	7	141686658	141701886	Adipose_Subcutaneous	Female	-2.21	0.0247
ENSG00000257093	DENND11	intron	7	141686658	141701886	Adipose_Subcutaneous	Female	-2.21	0.0247
ENSG00000106976	DNM1	intron	9	128253137	128254006	Adipose_Subcutaneous	Colon	2.25	0.0247
ENSG00000121716	PILRB	intron	7	100353483	100353895	Adipose_Subcutaneous	Male	-2.25	0.0247
ENSG00000121716	PILRB	intron	7	100354012	100354564	Adipose_Visceral_Omentum	Male	2.25	0.0247
ENSG00000121716	PILRB	intron	7	100354012	100355143	Adipose_Subcutaneous	Male	-2.25	0.0247
ENSG00000121716	PILRB	intron	7	100359537	100367349	Adipose_Subcutaneous	Male	-2.25	0.0247
ENSG00000121716	PILRB	intron	7	100359537	100373581	Adipose_Subcutaneous	Male	2.25	0.0247
ENSG00000141298	SSH2	intron	17	29793937	29929938	Cells_EBV-transformed_lymphocytes	Female	2.25	0.0247
ENSG00000141298	SSH2	intron	17	29848929	29929938	Cells_EBV-transformed_lymphocytes	Female	2.25	0.0247
ENSG00000166166	TRMT61A	intron	14	103532848	103534550	Adipose_Subcutaneous	Female	2.25	0.0247
ENSG00000183955	KMT5A	intron	12	123389182	123390630	Adipose_Subcutaneous	Colon	-2.25	0.0247
ENSG00000111726	CMAS	intron	12	22062434	22065121	Adipose_Subcutaneous	Distal	2.25	0.0247
ENSG00000186204	CYP4F12	intron	19	15678329	15680244	Adipose_Subcutaneous	Proximal	2.23	0.0247
ENSG00000162104	ADCY9	intron	16	3992363	3993406	Adipose_Subcutaneous	Proximal	0.91	0.0247
ENSG00000187554	TLR5	intron	1	223134864	223137178	Adipose_Visceral_Omentum	Male	-2.25	0.0247
ENSG00000196586	MYO6	intron	6	75895260	75898373	Adipose_Subcutaneous	Female	-2.25	0.0247
ENSG00000074071	MRPS34	intron	16	1772534	1772604	Adipose_Visceral_Omentum	Female	-1.84	0.0247
		intron	14	89980632	89983114	Cells_EBV-transformed_lymphocytes	Proximal	-2.25	0.0247
ENSG00000182247	UBE2E2	intron	3	23499740	23532554	Colon_Transverse	Overall	2.25	0.0247
ENSG00000126777	KTN1	intron	14	55667330	55670729	Adipose_Subcutaneous	Colon	-2.53	0.0247
ENSG00000229043	ZFAND2A-DT	intron	7	1160623	1162352	Adipose_Subcutaneous	Colon	-2.24	0.0247
ENSG00000088387	DOCK9	intron	13	98825940	98826830	Adipose_Subcutaneous	Distal	-2.25	0.0247
ENSG00000138744	NAAA	intron	4	75918789	75919909	Cells_EBV-transformed_lymphocytes	Colon	-1.47	0.0247
ENSG00000138101	DTNB	intron	2	25387378	25388202	Adipose_Subcutaneous	Overall	-2.25	0.0247
ENSG00000138101	DTNB	intron	2	25388361	25427535	Colon_Transverse	Overall	-2.25	0.0247
ENSG00000145390	USP53	intron	4	119291261	119292338	Adipose_Subcutaneous	Female	-2.25	0.0247
ENSG00000231246	LINC02884	intron	1	112234899	112360362	Adipose_Subcutaneous	Colon	-2.25	0.0247
ENSG00000134627	PIWIL4	intron	11	94601979	94607439	Adipose_Subcutaneous	Distal	1.99	0.0247
ENSG00000106070	GRB10	intron	7	50595530	50596325	Adipose_Subcutaneous	Rectal	2.25	0.0247
ENSG00000119711	ALDH6A1	intron	14	74064920	74065181	Adipose_Visceral_Omentum	Proximal	2.25	0.0247
ENSG00000133731	IMPA1	intron	8	81673949	81676234	Adipose_Visceral_Omentum	Distal	-2.25	0.0247
ENSG00000133731	IMPA1	intron	8	81676279	81679126	Adipose_Subcutaneous	Distal	-2.25	0.0247
ENSG00000133731	IMPA1	intron	8	81678689	81679126	Cells_EBV-transformed_lymphocytes	Distal	2.25	0.0247
ENSG00000151779	NBAS	intron	2	15167323	15186742	Adipose_Subcutaneous	Rectal	2.25	0.0247
ENSG00000152784	PRDM8	intron	4	80196124	80196352	Adipose_Subcutaneous	Rectal	-2.25	0.0247
ENSG00000163710	PCOLCE2	intron	3	142823615	142829692	Adipose_Subcutaneous	Male	-2.25	0.0247
ENSG00000196935	SRGAP1	intron	12	64091378	64094932	Adipose_Visceral_Omentum	Proximal	-2.25	0.0248
ENSG00000165392	WRN	intron	8	31124623	31124908	Adipose_Subcutaneous	Colon	-1.86	0.0248
ENSG00000196150	ZNF250	intron	8	144880458	144889581	Adipose_Subcutaneous	Male	-2.25	0.0248
ENSG00000121716	PILRB	intron	7	100358366	100358899	Adipose_Subcutaneous	Colon	-2.25	0.0248
ENSG00000158887	MPZ	intron	1	161307424	161309839	Adipose_Subcutaneous	Rectal	-2.25	0.0248
ENSG00000186205	MTARC1	intron	1	220798065	220805052	Adipose_Visceral_Omentum	Rectal	-2.25	0.0248
ENSG00000113810	SMC4	intron	3	160412084	160412326	Adipose_Subcutaneous	Distal	2.25	0.0248
ENSG00000121716	PILRB	intron	7	100358366	100358690	Adipose_Subcutaneous	Colon	2.25	0.0248
ENSG00000121716	PILRB	intron	7	100358366	100358933	Adipose_Subcutaneous	Colon	-2.25	0.0248
ENSG00000154359	LONRF1	intron	8	12725879	12728901	Adipose_Subcutaneous	Female	-2.24	0.0248
ENSG00000166199	ALKBH3	intron	11	43884017	43886609	Cells_EBV-transformed_lymphocytes	Male	1.35	0.0248
ENSG00000230487	PSMG3-AS1	intron	7	1575888	1579287	Adipose_Visceral_Omentum	Female	1.82	0.0248
ENSG00000080802	CNOT4	intron	7	135398226	135410515	Cells_EBV-transformed_lymphocytes	Female	-2.24	0.0248
ENSG00000121716	PILRB	intron	7	100355240	100356394	Adipose_Visceral_Omentum	Male	2.24	0.0248
ENSG00000121716	PILRB	intron	7	100355240	100356750	Adipose_Visceral_Omentum	Male	-2.24	0.0248
ENSG00000141524	TMC6	intron	17	78124985	78125158	Whole_Blood	Overall	1.12	0.0248
ENSG00000185324	CDK10	intron	16	89687815	89689252	Adipose_Subcutaneous	Overall	2.23	0.0248
ENSG00000182606	TRAK1	intron	3	42219390	42219494	Adipose_Subcutaneous	Rectal	2.23	0.0248
ENSG00000110046	ATG2A	intron	11	64902176	64902260	Adipose_Subcutaneous	Rectal	2.24	0.0248
ENSG00000110046	ATG2A	intron	11	64902386	64902516	Adipose_Subcutaneous	Rectal	0.75	0.0248
ENSG00000172766	NAA16	intron	13	41362159	41367439	Adipose_Subcutaneous	Distal	2.24	0.0248
ENSG00000198909	MAP3K3	intron	17	63667060	63681766	Adipose_Subcutaneous	Proximal	-2.24	0.0248
ENSG00000070814	TCOF1	intron	5	150379732	150383062	Adipose_Visceral_Omentum	Colon	-1.22	0.0248
ENSG00000141577	CEP131	intron	17	81196826	81197114	Adipose_Subcutaneous	Female	-2.52	0.0248
ENSG00000173588	CEP83	intron	12	94435327	94459557	Adipose_Subcutaneous	Distal	-2.24	0.0248
ENSG00000108100	CCNY	intron	10	35483478	35516523	Adipose_Subcutaneous	Female	-2.24	0.0248
ENSG00000160712	IL6R	intron	1	154436110	154437435	Adipose_Subcutaneous	Distal	2.24	0.0248
		intron	14	50311433	50312011	Cells_EBV-transformed_lymphocytes	Proximal	-2.24	0.0248
ENSG00000108100	CCNY	intron	10	35483478	35501501	Adipose_Subcutaneous	Female	-2.24	0.0248
ENSG00000138496	PARP9	intron	3	122536342	122536934	Adipose_Subcutaneous	Male	-0.75	0.0248
ENSG00000177337	DLGAP1-AS1	intron	18	3604215	3606554	Adipose_Visceral_Omentum	Colon	2.24	0.0248
ENSG00000262001	DLGAP1-AS2	intron	18	3604215	3606554	Adipose_Visceral_Omentum	Colon	2.24	0.0248
ENSG00000042445	RETSAT	intron	2	85344732	85345975	Adipose_Visceral_Omentum	Rectal	-2.23	0.0248
ENSG00000141971	MVB12A	intron	19	17406296	17413097	Cells_EBV-transformed_lymphocytes	Distal	1.99	0.0248
ENSG00000157191	NECAP2	intron	1	16450241	16451838	Adipose_Subcutaneous	Overall	-2.24	0.0248
ENSG00000105426	PTPRS	intron	19	5215595	5218420	Cells_EBV-transformed_lymphocytes	Distal	-2.24	0.0248
ENSG00000120688	WBP4	intron	13	41068737	41071527	Colon_Transverse	Overall	-2.24	0.0248
ENSG00000204394	VARS1	intron	6	31792304	31792392	Cells_EBV-transformed_lymphocytes	Male	-2.24	0.0248
ENSG00000262879	AC068152.1	intron	17	47092739	47099835	Cells_EBV-transformed_lymphocytes	Rectal	2.24	0.0248
ENSG00000245958	SEPTIN7P14	intron	4	119462979	119488645	Cells_EBV-transformed_lymphocytes	Distal	-2.24	0.0248
ENSG00000120341	SEC16B	intron	1	177954376	177958132	Adipose_Subcutaneous	Rectal	-2.24	0.0248
ENSG00000196678	ERI2	intron	16	20798211	20799263	Adipose_Visceral_Omentum	Distal	2.24	0.0248
ENSG00000000971	CFH	intron	1	196673962	196675989	Adipose_Subcutaneous	Proximal	2.24	0.0248
ENSG00000000971	CFH	intron	1	196675529	196675989	Adipose_Subcutaneous	Proximal	-2.24	0.0248
ENSG00000072756	TRNT1	intron	3	3126990	3129014	Adipose_Subcutaneous	Distal	-0.75	0.0248
ENSG00000081665	ZNF506	intron	19	19806126	19806942	Adipose_Visceral_Omentum	Female	2.24	0.0248
ENSG00000266904	LINC00663	intron	19	19806126	19806942	Adipose_Visceral_Omentum	Female	2.24	0.0248
ENSG00000182173	TSEN54	intron	17	75517655	75518995	Adipose_Subcutaneous	Rectal	0.19	0.0248
ENSG00000121716	PILRB	intron	7	100359537	100367349	Adipose_Subcutaneous	Colon	-2.24	0.0248
ENSG00000121716	PILRB	intron	7	100359537	100373581	Adipose_Subcutaneous	Colon	2.24	0.0248
ENSG00000126878	AIF1L	intron	9	131096660	131096780	Adipose_Subcutaneous	Rectal	-2.24	0.0248
ENSG00000126878	AIF1L	intron	9	131096660	131096802	Adipose_Subcutaneous	Rectal	2.24	0.0248
ENSG00000186501	TMEM222	intron	1	27331137	27332070	Colon_Transverse	Overall	-0.85	0.0248
ENSG00000214087	ARL16	intron	17	81683126	81683536	Cells_EBV-transformed_lymphocytes	Male	2.53	0.0248
ENSG00000006744	ELAC2	intron	17	13002356	13002441	Cells_EBV-transformed_lymphocytes	Distal	-2.24	0.0248
ENSG00000120896	SORBS3	intron	8	22565872	22566345	Adipose_Subcutaneous	Female	0	0.0248
ENSG00000164011	ZNF691	intron	1	42846657	42850950	Adipose_Subcutaneous	Colon	-0.75	0.0248
ENSG00000196935	SRGAP1	intron	12	64091926	64094932	Adipose_Visceral_Omentum	Proximal	2.24	0.0248
ENSG00000104723	TUSC3	intron	8	15748465	15757791	Adipose_Subcutaneous	Overall	-2.24	0.0248
ENSG00000164011	ZNF691	intron	1	42846657	42849291	Adipose_Subcutaneous	Colon	-2.24	0.0248
ENSG00000166971	AKTIP	intron	16	53500329	53503122	Adipose_Visceral_Omentum	Proximal	-2.24	0.0248
ENSG00000198792	TMEM184B	intron	22	38231399	38245935	Adipose_Subcutaneous	Rectal	-2.24	0.0248
ENSG00000258890	CEP95	intron	17	64529427	64530926	Adipose_Visceral_Omentum	Colon	2.24	0.0248
ENSG00000204469	PRRC2A	intron	6	31632992	31633379	Colon_Sigmoid	Overall	-2.49	0.0248
ENSG00000137288	UQCC2	intron	6	33710851	33711549	Adipose_Subcutaneous	Rectal	2.09	0.0248
ENSG00000132406	TMEM128	intron	4	4246343	4247601	Adipose_Subcutaneous	Proximal	2.2	0.0248
ENSG00000111554	MDM1	intron	12	68316610	68321347	Adipose_Subcutaneous	Proximal	-0.75	0.0248
ENSG00000115275	MOGS	intron	2	74464987	74465314	Adipose_Visceral_Omentum	Male	-2.24	0.0248
ENSG00000176148	TCP11L1	intron	11	33043936	33054593	Cells_EBV-transformed_lymphocytes	Colon	-2.24	0.0248
ENSG00000266074	BAHCC1	intron	17	81462046	81462740	Adipose_Visceral_Omentum	Rectal	2.24	0.0248
ENSG00000185033	SEMA4B	intron	15	90201735	90217439	Cells_EBV-transformed_lymphocytes	Colon	-2.24	0.0248
ENSG00000197102	DYNC1H1	intron	14	102017504	102018451	Adipose_Visceral_Omentum	Colon	2.24	0.0248
ENSG00000245958	SEPTIN7P14	intron	4	119494523	119512351	Adipose_Subcutaneous	Distal	-2.24	0.0248
ENSG00000004059	ARF5	intron	7	127588945	127589083	Adipose_Subcutaneous	Colon	-2.24	0.0248
ENSG00000138031	ADCY3	intron	2	24826129	24827546	Colon_Sigmoid	Overall	-0.75	0.0249
ENSG00000138002	IFT172	intron	2	27463181	27472250	Adipose_Subcutaneous	Colon	-2.24	0.0249
ENSG00000138031	ADCY3	intron	2	24826126	24827546	Colon_Sigmoid	Overall	0.75	0.0249
ENSG00000245958	SEPTIN7P14	intron	4	119493437	119494433	Adipose_Subcutaneous	Distal	2.24	0.0249
ENSG00000245958	SEPTIN7P14	intron	4	119494523	119497662	Cells_EBV-transformed_lymphocytes	Distal	-2.24	0.0249
ENSG00000226380	AC016831.1	intron	7	130945835	130959869	Cells_EBV-transformed_lymphocytes	Overall	-1.55	0.0249
ENSG00000231721	LINC-PINT	intron	7	130945835	130959869	Cells_EBV-transformed_lymphocytes	Overall	-1.55	0.0249
ENSG00000158805	ZNF276	intron	16	89723183	89723279	Cells_EBV-transformed_lymphocytes	Colon	-1.54	0.0249
ENSG00000141012	GALNS	intron	16	88824869	88826702	Cells_EBV-transformed_lymphocytes	Colon	0.44	0.0249
ENSG00000079337	RAPGEF3	intron	12	47748118	47748454	Adipose_Visceral_Omentum	Rectal	-1.86	0.0249
ENSG00000079337	RAPGEF3	intron	12	47748152	47748454	Adipose_Visceral_Omentum	Rectal	1.86	0.0249
ENSG00000126870	DYNC2I1	intron	7	158922549	158923571	Adipose_Subcutaneous	Male	-2.21	0.0249
ENSG00000136856	SLC2A8	intron	9	127404991	127405420	Adipose_Visceral_Omentum	Rectal	-2.24	0.0249
ENSG00000154153	RETREG1	intron	5	16483472	16565763	Adipose_Subcutaneous	Male	-2.24	0.0249
ENSG00000164284	GRPEL2	intron	5	149347478	149348272	Adipose_Subcutaneous	Distal	-2.24	0.0249
ENSG00000187017	ESPN	intron	1	6449091	6451603	Whole_Blood	Overall	1.6	0.0249
ENSG00000245958	SEPTIN7P14	intron	4	119488717	119493333	Adipose_Subcutaneous	Distal	-2.24	0.0249
ENSG00000177951	BET1L	intron	11	201741	205611	Cells_EBV-transformed_lymphocytes	Female	2.02	0.0249
ENSG00000066117	SMARCD1	intron	12	50094572	50095348	Adipose_Subcutaneous	Distal	2.24	0.0249
ENSG00000261236	BOP1	intron	8	144263761	144263831	Cells_EBV-transformed_lymphocytes	Rectal	-0.75	0.0249
ENSG00000261236	BOP1	intron	8	144263911	144263981	Cells_EBV-transformed_lymphocytes	Rectal	0.75	0.0249
ENSG00000167280	ENGASE	intron	17	79071574	79077430	Adipose_Subcutaneous	Proximal	-2.24	0.0249
ENSG00000178573	MAF	intron	16	79594553	79598785	Adipose_Subcutaneous	Female	-2.24	0.0249
ENSG00000104870	FCGRT	intron	19	49513473	49513882	Adipose_Subcutaneous	Distal	-1.94	0.0249
ENSG00000147654	EBAG9	intron	8	109557042	109560838	Adipose_Subcutaneous	Female	0.72	0.0249
ENSG00000130811	EIF3G	intron	19	10117188	10118668	Adipose_Visceral_Omentum	Distal	2.24	0.0249
		intron	1	157545082	157549560	Cells_EBV-transformed_lymphocytes	Overall	2.24	0.0249
ENSG00000022840	RNF10	intron	12	120534968	120539368	Adipose_Visceral_Omentum	Distal	2.24	0.0249
ENSG00000143297	FCRL5	intron	1	157545082	157546188	Cells_EBV-transformed_lymphocytes	Overall	-2.24	0.0249
ENSG00000167965	MLST8	intron	16	2207110	2207197	Adipose_Subcutaneous	Male	-2.24	0.0249
ENSG00000167965	MLST8	intron	16	2207345	2208210	Cells_EBV-transformed_lymphocytes	Male	2.24	0.0249
ENSG00000100991	TRPC4AP	intron	20	35003616	35003873	Cells_EBV-transformed_lymphocytes	Distal	2.76	0.0249
ENSG00000170919	TPT1-AS1	intron	13	45389820	45390758	Adipose_Subcutaneous	Male	2.24	0.0249
ENSG00000100162	CENPM	intron	22	41939196	41940139	Cells_EBV-transformed_lymphocytes	Distal	-2.24	0.0249
ENSG00000143643	TTC13	intron	1	230936264	230939386	Adipose_Visceral_Omentum	Male	2.24	0.0249
ENSG00000130702	LAMA5	intron	20	62331729	62332372	Adipose_Visceral_Omentum	Overall	2.27	0.0249
ENSG00000136153	LMO7	intron	13	75809183	75817161	Adipose_Subcutaneous	Rectal	2.24	0.0249
ENSG00000214765	SEPTIN7P2	intron	7	45746948	45747215	Adipose_Visceral_Omentum	Rectal	-2.24	0.0249
ENSG00000136715	SAP130	intron	2	127986959	127989564	Cells_EBV-transformed_lymphocytes	Female	2.24	0.0249
ENSG00000136715	SAP130	intron	2	127986962	127989564	Adipose_Subcutaneous	Female	-2.24	0.0249
ENSG00000116898	MRPS15	intron	1	36457981	36460692	Adipose_Visceral_Omentum	Colon	-0.78	0.0249
ENSG00000174669	SLC29A2	intron	11	66366231	66367464	Adipose_Subcutaneous	Male	2.24	0.0249
ENSG00000243156	MICAL3	intron	22	17791301	17808844	Cells_EBV-transformed_lymphocytes	Distal	2.23	0.0249
		intron	4	10683807	10684668	Cells_EBV-transformed_lymphocytes	Male	2.24	0.0249
ENSG00000005187	ACSM3	intron	16	20777580	20780714	Adipose_Visceral_Omentum	Female	2.24	0.0249
ENSG00000104884	ERCC2	intron	19	45354851	45355665	Adipose_Visceral_Omentum	Female	2.24	0.0249
ENSG00000130707	ASS1	intron	9	130444995	130452224	Adipose_Subcutaneous	Proximal	-0.75	0.0249
ENSG00000206527	HACD2	intron	3	123582329	123584873	Adipose_Visceral_Omentum	Male	2.24	0.0249
ENSG00000135631	RAB11FIP5	intron	2	73076182	73088050	Adipose_Subcutaneous	Distal	-2.24	0.0249
ENSG00000122707	RECK	intron	9	36110079	36112305	Adipose_Visceral_Omentum	Proximal	-2.24	0.0249
ENSG00000108395	TRIM37	intron	17	59062648	59064355	Adipose_Subcutaneous	Female	-2.24	0.0249
ENSG00000020129	NCDN	intron	1	35561294	35562392	Adipose_Subcutaneous	Overall	2.24	0.0249
ENSG00000197928	ZNF677	intron	19	53253156	53254834	Adipose_Visceral_Omentum	Distal	1.39	0.0249
ENSG00000010322	NISCH	intron	3	52479058	52479749	Adipose_Subcutaneous	Female	-2.24	0.0249
ENSG00000167799	NUDT8	intron	11	67628251	67628323	Adipose_Visceral_Omentum	Colon	2.21	0.0249
ENSG00000004700	RECQL	intron	12	21501215	21501413	Adipose_Visceral_Omentum	Proximal	-2.34	0.0249
ENSG00000174373	RALGAPA1	intron	14	35659196	35664642	Cells_EBV-transformed_lymphocytes	Rectal	2.23	0.025
ENSG00000277443	MARCKS	intron	6	113857847	113859683	Adipose_Visceral_Omentum	Proximal	-2.24	0.025
ENSG00000091490	SEL1L3	intron	4	25822128	25830098	Adipose_Subcutaneous	Proximal	2.24	0.025
ENSG00000145545	SRD5A1	intron	5	6656179	6662816	Cells_EBV-transformed_lymphocytes	Male	-2.24	0.025
ENSG00000197321	SVIL	intron	10	29532172	29532529	Adipose_Subcutaneous	Female	-2.24	0.025
ENSG00000047188	YTHDC2	intron	5	113556134	113561080	Adipose_Subcutaneous	Colon	2.49	0.025
ENSG00000152556	PFKM	intron	12	48135383	48137721	Adipose_Subcutaneous	Distal	2.24	0.025
ENSG00000106268	NUDT1	intron	7	2250002	2250829	Adipose_Subcutaneous	Proximal	1.61	0.025
ENSG00000229043	ZFAND2A-DT	intron	7	1160623	1162962	Colon_Transverse	Overall	2.23	0.025
ENSG00000115677	HDLBP	intron	2	241248348	241249841	Colon_Transverse	Overall	-1.65	0.025
ENSG00000063978	RNF4	intron	4	2512597	2513083	Adipose_Visceral_Omentum	Distal	2.24	0.025
ENSG00000142405	NLRP12	intron	19	53794136	53795859	Adipose_Visceral_Omentum	Proximal	2.24	0.025
ENSG00000142864	SERBP1	intron	1	67415339	67416961	Adipose_Visceral_Omentum	Proximal	-2.24	0.025
ENSG00000142864	SERBP1	intron	1	67415339	67420009	Adipose_Visceral_Omentum	Proximal	2.24	0.025
ENSG00000131778	CHD1L	intron	1	147271005	147272171	Adipose_Subcutaneous	Colon	0.09	0.025
ENSG00000140859	KIFC3	intron	16	57785666	57790930	Adipose_Subcutaneous	Distal	2.24	0.025
ENSG00000007237	GAS7	intron	17	9917341	9918001	Adipose_Subcutaneous	Proximal	2.24	0.025
ENSG00000051825	MPHOSPH9	intron	12	123210162	123214744	Adipose_Visceral_Omentum	Distal	0	0.025
ENSG00000182473	EXOC7	intron	17	76094581	76101271	Cells_EBV-transformed_lymphocytes	Male	-2.24	0.025
ENSG00000152219	ARL14EP	intron	11	30331374	30332866	Cells_EBV-transformed_lymphocytes	Overall	0.45	0.025
ENSG00000155229	MMS19	intron	10	97478389	97480241	Adipose_Subcutaneous	Overall	-2.24	0.025
ENSG00000134184	GSTM1	intron	1	109690366	109690454	Adipose_Visceral_Omentum	Proximal	-0.87	0.025
ENSG00000107521	HPS1	intron	10	98430670	98433983	Adipose_Subcutaneous	Female	2.56	0.025
ENSG00000163354	DCST2	intron	1	155026715	155029233	Adipose_Visceral_Omentum	Rectal	2.24	0.025
ENSG00000105287	PRKD2	intron	19	46714001	46716131	Cells_EBV-transformed_lymphocytes	Distal	2.24	0.025
ENSG00000133816	MICAL2	intron	11	12204457	12208023	Adipose_Subcutaneous	Overall	2.22	0.025
ENSG00000146414	SHPRH	intron	6	145864491	145888020	Adipose_Subcutaneous	Distal	2.24	0.025
ENSG00000223959	AFG3L1P	intron	16	89972765	89978810	Cells_EBV-transformed_lymphocytes	Female	2.24	0.025
ENSG00000215440	NPEPL1	intron	20	58701158	58703215	Adipose_Subcutaneous	Distal	2.16	0.025
ENSG00000152256	PDK1	intron	2	172562291	172562741	Adipose_Subcutaneous	Male	-2.22	0.025
ENSG00000168646	AXIN2	intron	17	65536553	65536869	Adipose_Visceral_Omentum	Colon	-1.99	0.025
ENSG00000081377	CDC14B	intron	9	96503789	96522506	Adipose_Visceral_Omentum	Overall	2.24	0.025
ENSG00000081377	CDC14B	intron	9	96503789	96509673	Colon_Sigmoid	Overall	-2.24	0.025
ENSG00000081377	CDC14B	intron	9	96503789	96515649	Adipose_Subcutaneous	Overall	-1.12	0.025
ENSG00000172500	FIBP	intron	11	65884688	65884935	Cells_EBV-transformed_lymphocytes	Colon	-1.16	0.025
ENSG00000245958	SEPTIN7P14	intron	4	119455133	119460183	Cells_EBV-transformed_lymphocytes	Distal	-2.24	0.025
ENSG00000137145	DENND4C	intron	9	19369987	19371756	Adipose_Subcutaneous	Distal	-0.75	0.025
ENSG00000079739	PGM1	intron	1	63648652	63651669	Adipose_Visceral_Omentum	Distal	2.23	0.025
ENSG00000168487	BMP1	intron	8	22197420	22201118	Adipose_Subcutaneous	Male	2.24	0.025
ENSG00000067369	TP53BP1	intron	15	43428168	43432194	Cells_EBV-transformed_lymphocytes	Male	2.24	0.025
ENSG00000164073	MFSD8	intron	4	127921771	127930683	Adipose_Subcutaneous	Male	-2.24	0.025
ENSG00000067369	TP53BP1	intron	15	43428168	43438324	Adipose_Subcutaneous	Male	2.24	0.025
ENSG00000115840	SLC25A12	intron	2	171848276	171855834	Cells_EBV-transformed_lymphocytes	Rectal	2.24	0.025
ENSG00000069702	TGFBR3	intron	1	91797471	91800959	Adipose_Subcutaneous	Overall	-2.24	0.025
ENSG00000225830	ERCC6	intron	10	49524777	49528417	Adipose_Visceral_Omentum	Colon	-2.24	0.025
ENSG00000225830	ERCC6	intron	10	49525226	49528417	Cells_EBV-transformed_lymphocytes	Colon	2.24	0.025
ENSG00000071054	MAP4K4	intron	2	101859082	101859643	Cells_EBV-transformed_lymphocytes	Rectal	2.24	0.025
ENSG00000117868	ESYT2	intron	7	158749723	158759486	Adipose_Subcutaneous	Distal	-2.23	0.025
ENSG00000168397	ATG4B	intron	2	241653369	241653512	Adipose_Subcutaneous	Overall	2.24	0.025
ENSG00000177150	FAM210A	intron	18	13666713	13670871	Adipose_Visceral_Omentum	Distal	-1.4	0.025
ENSG00000122870	BICC1	intron	10	58801046	58803080	Adipose_Subcutaneous	Female	0	0.025
ENSG00000138061	CYP1B1	intron	2	38071310	38074346	Adipose_Visceral_Omentum	Male	2.24	0.025
ENSG00000226833	PPP1CB-DT	intron	2	28748963	28751643	Adipose_Subcutaneous	Female	2.24	0.025
ENSG00000058866	DGKG	intron	3	186260513	186261699	Adipose_Subcutaneous	Overall	0.75	0.025
ENSG00000064687	ABCA7	intron	19	1053531	1053788	Adipose_Visceral_Omentum	Colon	2.24	0.025
ENSG00000064687	ABCA7	intron	19	1057429	1057866	Cells_EBV-transformed_lymphocytes	Colon	2.24	0.025
ENSG00000064687	ABCA7	intron	19	1057429	1057915	Adipose_Subcutaneous	Colon	-2.24	0.025
ENSG00000138061	CYP1B1	intron	2	38071310	38073516	Adipose_Visceral_Omentum	Male	-2.24	0.025
ENSG00000141127	PRPSAP2	intron	17	18877870	18882568	Adipose_Subcutaneous	Male	2.24	0.0251
ENSG00000138433	CIR1	intron	2	174351725	174378923	Adipose_Subcutaneous	Colon	-2.24	0.0251
ENSG00000119688	ABCD4	intron	14	74299675	74300150	Adipose_Visceral_Omentum	Male	2.24	0.0251
ENSG00000104047	DTWD1	intron	15	49621122	49625113	Adipose_Subcutaneous	Proximal	-2.24	0.0251
ENSG00000104047	DTWD1	intron	15	49621193	49625113	Adipose_Visceral_Omentum	Proximal	2.24	0.0251
ENSG00000170906	NDUFA3	intron	19	54106011	54106811	Adipose_Visceral_Omentum	Colon	-0.67	0.0251
ENSG00000090661	CERS4	intron	19	8256710	8256891	Adipose_Visceral_Omentum	Rectal	-2.24	0.0251
ENSG00000132361	CLUH	intron	17	2704564	2711562	Adipose_Subcutaneous	Female	-2.24	0.0251
ENSG00000137103	TMEM8B	intron	9	35846068	35846258	Cells_EBV-transformed_lymphocytes	Male	-2.24	0.0251
ENSG00000198925	ATG9A	intron	2	219228482	219229010	Adipose_Visceral_Omentum	Colon	-2.24	0.0251
ENSG00000198925	ATG9A	intron	2	219228482	219229535	Adipose_Subcutaneous	Colon	2.24	0.0251
ENSG00000198925	ATG9A	intron	2	219228485	219229010	Adipose_Subcutaneous	Colon	-2.24	0.0251
ENSG00000224318	CHL1-AS2	intron	3	196702	196967	Adipose_Visceral_Omentum	Male	2.24	0.0251
ENSG00000114107	CEP70	intron	3	138495076	138498031	Adipose_Visceral_Omentum	Colon	-2.21	0.0251
ENSG00000100068	LRP5L	intron	22	25354812	25357255	Cells_EBV-transformed_lymphocytes	Rectal	-1.23	0.0251
ENSG00000163607	GTPBP8	intron	3	112991335	112996892	Colon_Transverse	Overall	1.45	0.0251
ENSG00000144810	COL8A1	intron	3	99745021	99790680	Adipose_Subcutaneous	Proximal	2.24	0.0251
		intron	22	41898781	41900020	Cells_EBV-transformed_lymphocytes	Colon	-2.24	0.0251
ENSG00000100991	TRPC4AP	intron	20	35008747	35009032	Cells_EBV-transformed_lymphocytes	Female	-2.24	0.0251
ENSG00000100991	TRPC4AP	intron	20	35008747	35010187	Cells_EBV-transformed_lymphocytes	Female	2.24	0.0251
ENSG00000100991	TRPC4AP	intron	20	35009178	35010187	Adipose_Subcutaneous	Female	-2.24	0.0251
ENSG00000174175	SELP	intron	1	169609689	169611492	Adipose_Visceral_Omentum	Rectal	2.24	0.0251
ENSG00000182022	CHST15	intron	10	124040042	124042301	Adipose_Visceral_Omentum	Female	2.24	0.0251
ENSG00000196517	SLC6A9	intron	1	43998025	44000767	Adipose_Subcutaneous	Male	-2.24	0.0251
ENSG00000198911	SREBF2	intron	22	41899553	41900020	Adipose_Visceral_Omentum	Colon	2.24	0.0251
ENSG00000157881	PANK4	intron	1	2509060	2509862	Adipose_Subcutaneous	Distal	2.24	0.0251
ENSG00000125648	SLC25A23	intron	19	6438534	6444151	Adipose_Visceral_Omentum	Colon	0.01	0.0251
		intron	14	74097860	74198922	Cells_EBV-transformed_lymphocytes	Proximal	-2.24	0.0251
ENSG00000112893	MAN2A1	intron	5	109804277	109817273	Adipose_Subcutaneous	Female	-2.24	0.0251
ENSG00000245958	SEPTIN7P14	intron	4	119499871	119512351	Cells_EBV-transformed_lymphocytes	Distal	-2.24	0.0251
ENSG00000130939	UBE4B	intron	1	10072214	10072454	Adipose_Subcutaneous	Overall	-2.23	0.0251
		intron	3	52326314	52326661	Cells_EBV-transformed_lymphocytes	Female	-2.24	0.0251
ENSG00000114841	DNAH1	intron	3	52326314	52326735	Cells_EBV-transformed_lymphocytes	Female	2.24	0.0251
ENSG00000014914	MTMR11	intron	1	149935359	149935584	Adipose_Subcutaneous	Male	-1.91	0.0251
ENSG00000070540	WIPI1	intron	17	68433575	68435620	Adipose_Visceral_Omentum	Colon	-1.45	0.0251
ENSG00000163818	LZTFL1	intron	3	45835784	45837927	Adipose_Subcutaneous	Female	-1.6	0.0251
ENSG00000170776	AKAP13	intron	15	85740272	85741046	Whole_Blood	Overall	-2.24	0.0251
ENSG00000154175	ABI3BP	intron	3	100824941	100832264	Adipose_Subcutaneous	Male	-2.24	0.0251
ENSG00000204520	MICA	intron	6	31412460	31415012	Adipose_Subcutaneous	Distal	1.23	0.0251
ENSG00000105486	LIG1	intron	19	48134066	48135680	Colon_Transverse	Overall	0.38	0.0251
ENSG00000171067	C11orf24	intron	11	68268251	68271857	Cells_EBV-transformed_lymphocytes	Distal	-0.69	0.0251
ENSG00000172456	FGGY	intron	1	59340069	59346247	Adipose_Subcutaneous	Female	0.75	0.0251
ENSG00000140575	IQGAP1	intron	15	90482281	90483361	Cells_EBV-transformed_lymphocytes	Rectal	0.19	0.0251
ENSG00000085511	MAP3K4	intron	6	161097176	161098278	Cells_EBV-transformed_lymphocytes	Male	-0.06	0.0251
ENSG00000056558	TRAF1	intron	9	120922691	120923705	Cells_EBV-transformed_lymphocytes	Rectal	-2.24	0.0251
ENSG00000061273	HDAC7	intron	12	47786703	47787712	Adipose_Subcutaneous	Male	-2.24	0.0251
ENSG00000154124	OTULIN	intron	5	14687646	14690039	Whole_Blood	Overall	-2.24	0.0251
ENSG00000170322	NFRKB	intron	11	129884846	129884986	Cells_EBV-transformed_lymphocytes	Male	2.24	0.0251
ENSG00000170322	NFRKB	intron	11	129885095	129885435	Cells_EBV-transformed_lymphocytes	Male	2.24	0.0251
ENSG00000267107	PCAT19	intron	19	41456487	41474466	Adipose_Subcutaneous	Male	-2.24	0.0251
ENSG00000100304	TTLL12	intron	22	43168159	43168774	Colon_Transverse	Overall	-0.65	0.0251
ENSG00000004864	SLC25A13	intron	7	96131881	96146556	Adipose_Subcutaneous	Distal	-2.24	0.0251
ENSG00000101104	PABPC1L	intron	20	44932713	44933057	Adipose_Visceral_Omentum	Female	-2.24	0.0251
ENSG00000144810	COL8A1	intron	3	99675721	99744897	Adipose_Subcutaneous	Overall	2.24	0.0251
ENSG00000242485	MRPL20	intron	1	1402256	1402462	Cells_EBV-transformed_lymphocytes	Male	1.53	0.0251
ENSG00000105185	PDCD5	intron	19	32581700	32582195	Cells_EBV-transformed_lymphocytes	Rectal	2.22	0.0251
ENSG00000116198	CEP104	intron	1	3842067	3844907	Cells_EBV-transformed_lymphocytes	Male	-2.24	0.0252
ENSG00000225329	LHFPL3-AS2	intron	7	104920425	104926453	Colon_Transverse	Overall	-2.24	0.0252
ENSG00000187118	CMC1	intron	3	28316423	28319509	Cells_EBV-transformed_lymphocytes	Male	2.24	0.0252
ENSG00000093010	COMT	intron	22	19961289	19962527	Adipose_Visceral_Omentum	Female	-2.22	0.0252
ENSG00000116898	MRPS15	intron	1	36460776	36461264	Adipose_Visceral_Omentum	Colon	-0.77	0.0252
ENSG00000115762	PLEKHB2	intron	2	131126786	131140167	Whole_Blood	Overall	2.24	0.0252
ENSG00000133961	NUMB	intron	14	73355766	73409937	Cells_EBV-transformed_lymphocytes	Rectal	-0.93	0.0252
ENSG00000078304	PPP2R5C	intron	14	101762970	101765154	Cells_EBV-transformed_lymphocytes	Colon	1.9	0.0252
		intron	8	142982501	143019854	Cells_EBV-transformed_lymphocytes	Female	2.24	0.0252
ENSG00000174917	MICOS13	intron	19	5679230	5679345	Adipose_Subcutaneous	Male	-2.24	0.0252
ENSG00000132612	VPS4A	intron	16	69299774	69316008	Adipose_Subcutaneous	Female	-2.24	0.0252
ENSG00000168807	SNTB2	intron	16	69299774	69316008	Adipose_Subcutaneous	Female	-2.24	0.0252
ENSG00000185989	RASA3	intron	13	114011248	114013142	Adipose_Subcutaneous	Distal	-2.24	0.0252
		intron	18	10911228	10979535	Cells_EBV-transformed_lymphocytes	Proximal	2.24	0.0252
ENSG00000117620	SLC35A3	intron	1	100038316	100043073	Cells_EBV-transformed_lymphocytes	Proximal	-1.8	0.0252
ENSG00000156875	MFSD14A	intron	1	100038316	100043073	Cells_EBV-transformed_lymphocytes	Proximal	-1.8	0.0252
ENSG00000176148	TCP11L1	intron	11	33040206	33043750	Adipose_Visceral_Omentum	Male	2.21	0.0252
ENSG00000072518	MARK2	intron	11	63839560	63895159	Adipose_Visceral_Omentum	Colon	-2.24	0.0252
ENSG00000172530	BANP	intron	16	88033245	88035323	Whole_Blood	Overall	-2.22	0.0252
ENSG00000172765	TMCC1	intron	3	129880559	129893494	Adipose_Subcutaneous	Male	0	0.0252
ENSG00000172765	TMCC1	intron	3	129880562	129893494	Adipose_Subcutaneous	Male	2.24	0.0252
ENSG00000108423	TUBD1	intron	17	59886230	59890831	Colon_Sigmoid	Overall	-0.79	0.0252
ENSG00000257017	HP	intron	16	72058355	72075145	Whole_Blood	Overall	-1.67	0.0252
ENSG00000261701	HPR	intron	16	72058355	72075145	Whole_Blood	Overall	-1.67	0.0252
ENSG00000067066	SP100	intron	2	230462518	230464067	Adipose_Visceral_Omentum	Male	2.23	0.0252
ENSG00000161955	TNFSF13	intron	17	7553825	7556778	Adipose_Subcutaneous	Male	2.46	0.0252
ENSG00000239697	TNFSF12	intron	17	7553825	7556778	Adipose_Subcutaneous	Male	2.46	0.0252
ENSG00000111215	PRR4	intron	12	10848407	10882217	Cells_EBV-transformed_lymphocytes	Rectal	2.11	0.0252
ENSG00000231887	PRH1	intron	12	10848407	10882217	Cells_EBV-transformed_lymphocytes	Rectal	2.11	0.0252
ENSG00000100162	CENPM	intron	22	41939196	41943610	Cells_EBV-transformed_lymphocytes	Distal	-2.24	0.0252
ENSG00000145214	DGKQ	intron	4	966078	966466	Adipose_Subcutaneous	Female	-2.24	0.0252
ENSG00000127415	IDUA	intron	4	1000989	1001468	Cells_EBV-transformed_lymphocytes	Distal	-0.56	0.0252
		intron	21	46318961	46321146	Cells_EBV-transformed_lymphocytes	Colon	2.24	0.0252
		intron	3	6717667	6724450	Cells_EBV-transformed_lymphocytes	Distal	-2.24	0.0252
ENSG00000104427	ZC2HC1A	intron	8	78698513	78711990	Adipose_Subcutaneous	Female	2.24	0.0252
ENSG00000111203	ITFG2	intron	12	2818353	2820086	Adipose_Subcutaneous	Overall	1.12	0.0252
ENSG00000124224	PPP4R1L	intron	20	58286446	58309226	Adipose_Visceral_Omentum	Distal	2.24	0.0252
ENSG00000127586	CHTF18	intron	16	794201	795685	Cells_EBV-transformed_lymphocytes	Distal	-2.24	0.0252
ENSG00000196535	MYO18A	intron	17	29122253	29127852	Adipose_Visceral_Omentum	Rectal	0.22	0.0252
ENSG00000152556	PFKM	intron	12	48135038	48137721	Adipose_Visceral_Omentum	Female	-2.54	0.0252
ENSG00000092036	HAUS4	intron	14	22948013	22950314	Adipose_Visceral_Omentum	Male	-0.9	0.0252
ENSG00000177830	CHID1	intron	11	884169	893427	Adipose_Visceral_Omentum	Distal	-2.23	0.0252
		intron	4	378204	383095	Cells_EBV-transformed_lymphocytes	Colon	-2.24	0.0252
ENSG00000108423	TUBD1	intron	17	59874703	59878103	Adipose_Subcutaneous	Proximal	-2.24	0.0252
ENSG00000187288	CIDEC	intron	3	9878511	9880224	Adipose_Visceral_Omentum	Rectal	2.24	0.0252
ENSG00000108100	CCNY	intron	10	35566185	35569054	Adipose_Subcutaneous	Female	-2.24	0.0252
ENSG00000012660	ELOVL5	intron	6	53294491	53295642	Adipose_Visceral_Omentum	Male	-1.61	0.0252
ENSG00000160190	SLC37A1	intron	21	42579800	42580345	Cells_EBV-transformed_lymphocytes	Rectal	2.29	0.0252
ENSG00000172530	BANP	intron	16	88033245	88035332	Colon_Transverse	Overall	2.29	0.0252
ENSG00000182473	EXOC7	intron	17	76087720	76088060	Colon_Sigmoid	Overall	-2.27	0.0252
ENSG00000092201	SUPT16H	intron	14	21372717	21373338	Colon_Sigmoid	Overall	-0.97	0.0252
ENSG00000092201	SUPT16H	intron	14	21372044	21373338	Colon_Transverse	Overall	-1.09	0.0252
ENSG00000137845	ADAM10	intron	15	58633359	58640777	Adipose_Subcutaneous	Colon	-2.24	0.0252
ENSG00000146122	DAAM2	intron	6	39855843	39856247	Adipose_Subcutaneous	Rectal	2.24	0.0252
ENSG00000101191	DIDO1	intron	20	62914406	62937796	Adipose_Visceral_Omentum	Colon	-2.22	0.0252
ENSG00000130363	RSPH3	intron	6	158983807	158986280	Adipose_Visceral_Omentum	Female	0.47	0.0252
ENSG00000088854	DNAAF9	intron	20	3287790	3290129	Adipose_Subcutaneous	Colon	0	0.0252
ENSG00000198901	PRC1	intron	15	90967202	90969447	Adipose_Visceral_Omentum	Proximal	2.24	0.0252
ENSG00000151687	ANKAR	intron	2	189689964	189706938	Adipose_Subcutaneous	Overall	0.87	0.0252
ENSG00000258366	RTEL1	intron	20	63682658	63685523	Adipose_Visceral_Omentum	Proximal	2.36	0.0252
ENSG00000196821	ILRUN	intron	6	34646798	34649709	Adipose_Subcutaneous	Proximal	2.24	0.0252
ENSG00000204574	ABCF1	intron	6	30590213	30590306	Adipose_Visceral_Omentum	Male	2.24	0.0252
ENSG00000111271	ACAD10	intron	12	111748475	111749173	Adipose_Subcutaneous	Distal	0	0.0252
ENSG00000145428	RNF175	intron	4	153712576	153715529	Adipose_Subcutaneous	Female	-2.24	0.0252
ENSG00000151376	ME3	intron	11	86448908	86449889	Adipose_Subcutaneous	Proximal	-2.24	0.0252
ENSG00000133065	SLC41A1	intron	1	205828743	205830280	Adipose_Subcutaneous	Colon	2.24	0.0252
ENSG00000162877	PM20D1	intron	1	205828743	205830280	Adipose_Subcutaneous	Colon	2.24	0.0252
ENSG00000158106	RHPN1	intron	8	143378346	143378696	Adipose_Subcutaneous	Overall	-2.24	0.0252
ENSG00000083807	SLC27A5	intron	19	58498691	58498785	Adipose_Subcutaneous	Female	0.75	0.0252
ENSG00000083807	SLC27A5	intron	19	58498915	58499123	Adipose_Subcutaneous	Female	0.75	0.0252
ENSG00000100266	PACSIN2	intron	22	42879169	42880617	Whole_Blood	Overall	2.24	0.0252
ENSG00000175662	TOM1L2	intron	17	17857855	17861476	Adipose_Subcutaneous	Distal	-2.24	0.0252
ENSG00000198231	DDX42	intron	17	63775178	63787034	Adipose_Subcutaneous	Proximal	-2.24	0.0252
ENSG00000266412	NCOA4	intron	10	46016694	46030526	Adipose_Subcutaneous	Rectal	0.52	0.0253
		intron	12	40567698	40569003	Cells_EBV-transformed_lymphocytes	Male	-2.24	0.0253
ENSG00000005175	RPAP3	intron	12	47702846	47705952	Adipose_Subcutaneous	Distal	-2.24	0.0253
ENSG00000125686	MED1	intron	17	39440518	39440623	Cells_EBV-transformed_lymphocytes	Overall	0	0.0253
ENSG00000141367	CLTC	intron	17	59687021	59690636	Adipose_Subcutaneous	Male	-2.24	0.0253
ENSG00000174669	SLC29A2	intron	11	66366231	66366431	Whole_Blood	Overall	-1.44	0.0253
		intron	6	130260875	130263351	Cells_EBV-transformed_lymphocytes	Male	-2.24	0.0253
ENSG00000088854	DNAAF9	intron	20	3256211	3259480	Adipose_Subcutaneous	Proximal	2.24	0.0253
ENSG00000130511	SSBP4	intron	19	18427813	18427898	Cells_EBV-transformed_lymphocytes	Overall	2.24	0.0253
ENSG00000225484	NUTM2B-AS1	intron	10	79802958	79804485	Adipose_Visceral_Omentum	Rectal	-2.24	0.0253
ENSG00000172530	BANP	intron	16	88033245	88035332	Cells_EBV-transformed_lymphocytes	Proximal	2.22	0.0253
ENSG00000133706	LARS1	intron	5	146164471	146171910	Adipose_Subcutaneous	Female	-2.22	0.0253
ENSG00000120899	PTK2B	intron	8	27436348	27437122	Adipose_Visceral_Omentum	Female	-2.24	0.0253
ENSG00000120899	PTK2B	intron	8	27435793	27436251	Adipose_Visceral_Omentum	Female	2.24	0.0253
ENSG00000231721	LINC-PINT	intron	7	130984109	131052425	Adipose_Visceral_Omentum	Male	-2.24	0.0253
ENSG00000135218	CD36	intron	7	80674147	80676384	Adipose_Subcutaneous	Distal	2.23	0.0253
ENSG00000178078	STAP2	intron	19	4324197	4325216	Cells_EBV-transformed_lymphocytes	Female	2.24	0.0253
ENSG00000168268	NT5DC2	intron	3	52529334	52533506	Adipose_Visceral_Omentum	Colon	2.23	0.0253
ENSG00000185989	RASA3	intron	13	114011111	114013142	Adipose_Subcutaneous	Distal	2.24	0.0253
ENSG00000151687	ANKAR	intron	2	189696369	189706938	Adipose_Visceral_Omentum	Female	2.24	0.0253
ENSG00000197245	FAM110D	intron	1	26160605	26161212	Adipose_Subcutaneous	Rectal	-2.24	0.0253
ENSG00000196116	TDRD7	intron	9	97428672	97430933	Cells_EBV-transformed_lymphocytes	Rectal	-0.96	0.0253
		intron	1	43209916	43215255	Cells_EBV-transformed_lymphocytes	Female	-2.24	0.0253
ENSG00000123989	CHPF	intron	2	219550842	219551529	Adipose_Visceral_Omentum	Proximal	-2.24	0.0253
ENSG00000124006	OBSL1	intron	2	219550842	219551529	Adipose_Visceral_Omentum	Proximal	-2.24	0.0253
ENSG00000183242	WT1-AS	intron	11	32435846	32437845	Adipose_Visceral_Omentum	Male	2.24	0.0253
ENSG00000198496	NBR2	intron	17	43133137	43138657	Colon_Sigmoid	Overall	2.53	0.0253
ENSG00000130592	LSP1	intron	11	1870759	1880087	Adipose_Visceral_Omentum	Colon	2.24	0.0253
ENSG00000070081	NUCB2	intron	11	17312120	17315386	Adipose_Subcutaneous	Rectal	0.97	0.0253
ENSG00000101473	ACOT8	intron	20	45848675	45857188	Cells_EBV-transformed_lymphocytes	Male	2.24	0.0253
ENSG00000174292	TNK1	intron	17	7387457	7388406	Adipose_Visceral_Omentum	Distal	2.24	0.0253
ENSG00000198860	TSEN15	intron	1	184070732	184072157	Adipose_Subcutaneous	Rectal	-2.24	0.0253
ENSG00000140455	USP3	intron	15	63532707	63533803	Colon_Sigmoid	Overall	2.24	0.0253
ENSG00000108100	CCNY	intron	10	35568118	35569054	Adipose_Visceral_Omentum	Distal	2.6	0.0253
ENSG00000132669	RIN2	intron	20	19992299	19996679	Adipose_Visceral_Omentum	Proximal	-2.24	0.0253
ENSG00000196605	ZNF846	intron	19	9758764	9762082	Adipose_Subcutaneous	Distal	-2.24	0.0253
ENSG00000223482	NUTM2A-AS1	intron	10	87320199	87326630	Adipose_Subcutaneous	Distal	2.24	0.0253
ENSG00000223482	NUTM2A-AS1	intron	10	87325108	87326630	Cells_EBV-transformed_lymphocytes	Distal	2.24	0.0253
ENSG00000178917	ZNF852	intron	3	44506926	44510553	Colon_Sigmoid	Overall	-2.65	0.0253
ENSG00000101391	CDK5RAP1	intron	20	33397084	33401428	Adipose_Visceral_Omentum	Female	1.51	0.0253
ENSG00000123908	AGO2	intron	8	140585311	140635485	Adipose_Subcutaneous	Overall	-2.24	0.0253
ENSG00000163947	ARHGEF3	intron	3	56751132	56751300	Adipose_Subcutaneous	Male	2.24	0.0253
ENSG00000172262	ZNF131	intron	5	43121828	43122039	Adipose_Subcutaneous	Overall	-2.24	0.0253
ENSG00000102984	ZNF821	intron	16	71860672	71864138	Adipose_Subcutaneous	Overall	-2.24	0.0253
ENSG00000125952	MAX	intron	14	65101572	65102304	Adipose_Subcutaneous	Distal	2.24	0.0253
ENSG00000146576	INTS15	intron	7	6602140	6607960	Cells_EBV-transformed_lymphocytes	Rectal	-0.42	0.0253
ENSG00000236609	ZNF853	intron	7	6602140	6607960	Cells_EBV-transformed_lymphocytes	Rectal	-0.42	0.0253
ENSG00000112893	MAN2A1	intron	5	109789527	109817273	Cells_EBV-transformed_lymphocytes	Female	0.57	0.0253
ENSG00000106603	COA1	intron	7	43648652	43665658	Adipose_Subcutaneous	Female	-1.04	0.0253
ENSG00000163527	STT3B	intron	3	31596863	31600360	Adipose_Subcutaneous	Proximal	-2.24	0.0253
ENSG00000188517	COL25A1	intron	4	108860971	108863319	Adipose_Visceral_Omentum	Distal	-2.56	0.0253
ENSG00000013374	NUB1	intron	7	151355950	151356128	Adipose_Subcutaneous	Overall	2.24	0.0254
ENSG00000013374	NUB1	intron	7	151355950	151356131	Adipose_Subcutaneous	Overall	-2.24	0.0254
ENSG00000151376	ME3	intron	11	86448255	86448771	Adipose_Subcutaneous	Proximal	-2.24	0.0254
ENSG00000157045	NTAN1	intron	16	15044407	15047418	Adipose_Subcutaneous	Proximal	2.24	0.0254
ENSG00000133048	CHI3L1	intron	1	203179877	203180470	Adipose_Subcutaneous	Rectal	2.24	0.0254
		intron	9	92046053	92046275	Cells_EBV-transformed_lymphocytes	Female	-2.24	0.0254
ENSG00000082996	RNF13	intron	3	149895560	149902072	Colon_Sigmoid	Overall	0	0.0254
ENSG00000136286	MYO1G	intron	7	44964162	44964415	Adipose_Visceral_Omentum	Distal	-2.24	0.0254
ENSG00000136286	MYO1G	intron	7	44964519	44964945	Adipose_Subcutaneous	Distal	2.24	0.0254
ENSG00000113273	ARSB	intron	5	78816114	78839356	Cells_EBV-transformed_lymphocytes	Proximal	0.82	0.0254
ENSG00000055955	ITIH4	intron	3	52819518	52820291	Adipose_Visceral_Omentum	Rectal	1.91	0.0254
ENSG00000118939	UCHL3	intron	13	75549862	75549976	Adipose_Visceral_Omentum	Rectal	1.59	0.0254
ENSG00000166669	ATF7IP2	intron	16	10473989	10480879	Adipose_Visceral_Omentum	Overall	-2.24	0.0254
ENSG00000101773	RBBP8	intron	18	22984990	22989221	Adipose_Subcutaneous	Male	-2.24	0.0254
ENSG00000167965	MLST8	intron	16	2208024	2208210	Adipose_Subcutaneous	Male	-2.24	0.0254
ENSG00000167965	MLST8	intron	16	2208334	2208450	Adipose_Visceral_Omentum	Male	2.24	0.0254
ENSG00000167702	KIFC2	intron	8	144471106	144471942	Adipose_Subcutaneous	Female	2.24	0.0254
ENSG00000103152	MPG	intron	16	83256	85401	Adipose_Visceral_Omentum	Male	-2.24	0.0254
ENSG00000111554	MDM1	intron	12	68302872	68313443	Adipose_Subcutaneous	Rectal	2.24	0.0254
ENSG00000125454	SLC25A19	intron	17	75273639	75277353	Adipose_Visceral_Omentum	Distal	-2.24	0.0254
ENSG00000165801	ARHGEF40	intron	14	21081016	21081320	Adipose_Visceral_Omentum	Colon	-2.24	0.0254
ENSG00000165801	ARHGEF40	intron	14	21081016	21081509	Adipose_Visceral_Omentum	Colon	2.24	0.0254
ENSG00000165959	CLMN	intron	14	95191732	95193849	Adipose_Visceral_Omentum	Female	2.24	0.0254
ENSG00000136770	DNAJC1	intron	10	21759618	21766261	Adipose_Subcutaneous	Male	0.75	0.0254
ENSG00000180773	SLC36A4	intron	11	93182894	93184430	Adipose_Subcutaneous	Rectal	2.24	0.0254
ENSG00000163964	PIGX	intron	3	196726771	196727923	Adipose_Subcutaneous	Proximal	2.2	0.0254
ENSG00000170364	SETMAR	intron	3	4303526	4312898	Cells_EBV-transformed_lymphocytes	Overall	-0.3	0.0254
ENSG00000163945	UVSSA	intron	4	1375279	1375364	Adipose_Subcutaneous	Overall	2.24	0.0254
ENSG00000154803	FLCN	intron	17	17219209	17221537	Adipose_Subcutaneous	Proximal	0.25	0.0254
ENSG00000145734	BDP1	intron	5	71544507	71545039	Cells_EBV-transformed_lymphocytes	Distal	1.59	0.0254
ENSG00000161091	MFSD12	intron	19	3542977	3544809	Adipose_Subcutaneous	Male	-2.24	0.0254
ENSG00000138363	ATIC	intron	2	215348731	215349094	Adipose_Visceral_Omentum	Male	2.2	0.0254
ENSG00000123739	PLA2G12A	intron	4	109718759	109729602	Adipose_Visceral_Omentum	Proximal	0	0.0254
ENSG00000175354	PTPN2	intron	18	12859254	12862640	Cells_EBV-transformed_lymphocytes	Distal	-2.24	0.0254
ENSG00000175354	PTPN2	intron	18	12859254	12884073	Cells_EBV-transformed_lymphocytes	Distal	2.24	0.0254
ENSG00000205403	CFI	intron	4	109718759	109729602	Adipose_Visceral_Omentum	Proximal	0	0.0254
ENSG00000213654	GPSM3	intron	6	32191908	32192148	Cells_EBV-transformed_lymphocytes	Male	-2.24	0.0254
ENSG00000213654	GPSM3	intron	6	32192250	32192472	Cells_EBV-transformed_lymphocytes	Male	2.24	0.0254
ENSG00000175893	ZDHHC21	intron	9	14674385	14677298	Cells_EBV-transformed_lymphocytes	Proximal	-2.16	0.0254
ENSG00000123933	MXD4	intron	4	2255294	2257982	Adipose_Subcutaneous	Proximal	2.61	0.0254
ENSG00000148814	LRRC27	intron	10	132330485	132331482	Cells_EBV-transformed_lymphocytes	Distal	0.01	0.0254
ENSG00000165752	STK32C	intron	10	132330485	132331482	Cells_EBV-transformed_lymphocytes	Distal	0.01	0.0254
ENSG00000135218	CD36	intron	7	80674147	80676108	Adipose_Subcutaneous	Distal	-2.23	0.0254
ENSG00000100601	ALKBH1	intron	14	77691982	77694738	Cells_EBV-transformed_lymphocytes	Proximal	-2.23	0.0254
ENSG00000163382	NAXE	intron	1	156593572	156593882	Cells_EBV-transformed_lymphocytes	Rectal	2.23	0.0254
ENSG00000121716	PILRB	intron	7	100367617	100373581	Adipose_Subcutaneous	Proximal	2.23	0.0254
ENSG00000138750	NUP54	intron	4	76118194	76130656	Adipose_Visceral_Omentum	Colon	2.23	0.0254
ENSG00000182093	GET1	intron	21	39380486	39390698	Adipose_Subcutaneous	Male	2.23	0.0254
ENSG00000188976	NOC2L	intron	1	953892	954004	Adipose_Visceral_Omentum	Proximal	-2.23	0.0254
ENSG00000214530	STARD10	intron	11	72755753	72758530	Cells_EBV-transformed_lymphocytes	Female	2.23	0.0254
ENSG00000182093	GET1	intron	21	39380556	39390698	Adipose_Visceral_Omentum	Male	-2.23	0.0254
ENSG00000137074	APTX	intron	9	32989895	33001567	Adipose_Visceral_Omentum	Proximal	-0.87	0.0254
ENSG00000168487	BMP1	intron	8	22197420	22198354	Adipose_Visceral_Omentum	Male	-2.21	0.0254
ENSG00000141367	CLTC	intron	17	59685808	59690636	Cells_EBV-transformed_lymphocytes	Male	2.23	0.0254
ENSG00000135250	SRPK2	intron	7	105169265	105203628	Whole_Blood	Overall	-2.23	0.0254
ENSG00000127586	CHTF18	intron	16	788756	788931	Cells_EBV-transformed_lymphocytes	Distal	-1.41	0.0254
ENSG00000272140	AC022400.5	intron	10	73704366	73704986	Adipose_Subcutaneous	Female	2.23	0.0254
		intron	8	71842747	71843380	Cells_EBV-transformed_lymphocytes	Overall	-2.23	0.0254
ENSG00000111145	ELK3	intron	12	96247734	96259731	Adipose_Subcutaneous	Female	-2.23	0.0254
ENSG00000121716	PILRB	intron	7	100356883	100358242	Adipose_Visceral_Omentum	Male	0.02	0.0255
ENSG00000163995	ABLIM2	intron	4	8087952	8088169	Adipose_Subcutaneous	Colon	-2.23	0.0255
ENSG00000070540	WIPI1	intron	17	68450897	68452910	Adipose_Subcutaneous	Overall	2.36	0.0255
ENSG00000107957	SH3PXD2A	intron	10	103627202	103660983	Adipose_Subcutaneous	Male	2.23	0.0255
ENSG00000168397	ATG4B	intron	2	241671405	241672191	Cells_EBV-transformed_lymphocytes	Female	2.23	0.0255
ENSG00000173418	NAA20	intron	20	20025767	20026784	Colon_Sigmoid	Overall	2.23	0.0255
ENSG00000198169	ZNF251	intron	8	144754321	144754696	Adipose_Visceral_Omentum	Rectal	-1.17	0.0255
ENSG00000041988	THAP3	intron	1	6628691	6630288	Adipose_Subcutaneous	Female	2.23	0.0255
ENSG00000229043	ZFAND2A-DT	intron	7	1163217	1163452	Cells_EBV-transformed_lymphocytes	Colon	2.23	0.0255
ENSG00000148719	DNAJB12	intron	10	72345127	72354765	Adipose_Subcutaneous	Proximal	-2.23	0.0255
ENSG00000174292	TNK1	intron	17	7387154	7387378	Adipose_Visceral_Omentum	Distal	2.23	0.0255
ENSG00000198121	LPAR1	intron	9	110973558	111005465	Adipose_Visceral_Omentum	Female	2.32	0.0255
ENSG00000152127	MGAT5	intron	2	134120291	134254262	Cells_EBV-transformed_lymphocytes	Female	-2.23	0.0255
ENSG00000161551	ZNF577	intron	19	51880877	51890833	Adipose_Visceral_Omentum	Distal	2.23	0.0255
ENSG00000196678	ERI2	intron	16	20798211	20799263	Adipose_Visceral_Omentum	Female	2.23	0.0255
ENSG00000198093	ZNF649	intron	19	51880877	51890833	Adipose_Visceral_Omentum	Distal	2.23	0.0255
ENSG00000215041	NEURL4	intron	17	7327230	7327440	Cells_EBV-transformed_lymphocytes	Rectal	-2.23	0.0255
ENSG00000069248	NUP133	intron	1	229463676	229464624	Adipose_Visceral_Omentum	Overall	2.23	0.0255
ENSG00000141367	CLTC	intron	17	59685808	59687001	Adipose_Visceral_Omentum	Male	-2.23	0.0255
ENSG00000152464	RPP38	intron	10	15097409	15103305	Adipose_Subcutaneous	Colon	-1.59	0.0255
ENSG00000144857	BOC	intron	3	113272703	113274375	Adipose_Subcutaneous	Proximal	-2.38	0.0255
ENSG00000084072	PPIE	intron	1	39743924	39745375	Adipose_Subcutaneous	Female	-2.21	0.0255
ENSG00000002016	RAD52	intron	12	916532	916639	Adipose_Subcutaneous	Rectal	-2.23	0.0255
ENSG00000132535	DLG4	intron	17	7191358	7192945	Adipose_Visceral_Omentum	Male	-2.23	0.0255
ENSG00000132535	DLG4	intron	17	7192002	7192945	Adipose_Visceral_Omentum	Male	2.23	0.0255
ENSG00000197818	SLC9A8	intron	20	49849680	49850810	Cells_EBV-transformed_lymphocytes	Male	-2.23	0.0255
ENSG00000235750	KIAA0040	intron	1	175161146	175166562	Adipose_Visceral_Omentum	Proximal	2.23	0.0255
ENSG00000240303	ACAD11	intron	3	132605205	132606865	Adipose_Subcutaneous	Colon	0.03	0.0255
ENSG00000111215	PRR4	intron	12	10996325	11047020	Cells_EBV-transformed_lymphocytes	Proximal	0.62	0.0255
ENSG00000231887	PRH1	intron	12	10996325	11047020	Cells_EBV-transformed_lymphocytes	Proximal	0.62	0.0255
ENSG00000127124	HIVEP3	intron	1	41524910	41575544	Cells_EBV-transformed_lymphocytes	Proximal	2.23	0.0255
ENSG00000214078	CPNE1	intron	20	35626803	35630439	Colon_Sigmoid	Overall	2.23	0.0255
ENSG00000065485	PDIA5	intron	3	123116298	123124066	Adipose_Subcutaneous	Distal	2.23	0.0255
ENSG00000230839	AL121760.1	intron	20	1806799	1810554	Whole_Blood	Overall	2.23	0.0255
ENSG00000232528	AL109809.1	intron	20	1806799	1810554	Whole_Blood	Overall	2.23	0.0255
ENSG00000116918	TSNAX	intron	1	231561255	231563465	Cells_EBV-transformed_lymphocytes	Female	2.23	0.0255
ENSG00000150527	MIA2	intron	14	39291096	39293271	Adipose_Visceral_Omentum	Distal	2.23	0.0255
ENSG00000182230	FAM153B	intron	5	176120001	176120847	Adipose_Visceral_Omentum	Overall	2.23	0.0255
		intron	2	171522197	171541585	Cells_EBV-transformed_lymphocytes	Overall	2.23	0.0255
ENSG00000137522	RNF121	intron	11	71957264	71960750	Adipose_Visceral_Omentum	Distal	2.23	0.0255
ENSG00000110446	SLC15A3	intron	11	60939638	60942035	Adipose_Subcutaneous	Rectal	2.21	0.0255
ENSG00000182670	TTC3	intron	21	37091413	37095350	Adipose_Visceral_Omentum	Colon	2.22	0.0255
ENSG00000130702	LAMA5	intron	20	62331729	62332372	Adipose_Visceral_Omentum	Proximal	2.23	0.0255
ENSG00000140285	FGF7	intron	15	49424583	49483151	Adipose_Visceral_Omentum	Proximal	2.23	0.0255
ENSG00000182473	EXOC7	intron	17	76089320	76090329	Adipose_Subcutaneous	Male	2.23	0.0255
ENSG00000161653	NAGS	intron	17	44006709	44007323	Adipose_Subcutaneous	Rectal	2.23	0.0255
ENSG00000182473	EXOC7	intron	17	76089320	76089675	Cells_EBV-transformed_lymphocytes	Male	-2.23	0.0255
ENSG00000182473	EXOC7	intron	17	76089320	76094414	Adipose_Subcutaneous	Male	-2.23	0.0255
ENSG00000076555	ACACB	intron	12	109227489	109232669	Colon_Sigmoid	Overall	-2.23	0.0256
ENSG00000153187	HNRNPU	intron	1	244854503	244854973	Adipose_Visceral_Omentum	Overall	2.23	0.0256
ENSG00000227533	SLC2A1-DT	intron	1	42970394	42973974	Cells_EBV-transformed_lymphocytes	Male	2.23	0.0256
ENSG00000234353	AP000346.2	intron	22	23638942	23640308	Adipose_Subcutaneous	Distal	-2.22	0.0256
ENSG00000244723	ASLP1	intron	22	23638942	23640308	Adipose_Subcutaneous	Distal	-2.22	0.0256
ENSG00000272578	GUSBP11	intron	22	23638942	23640308	Adipose_Subcutaneous	Distal	-2.22	0.0256
ENSG00000272578	AP000347.1	intron	22	23638942	23640308	Adipose_Subcutaneous	Distal	-2.22	0.0256
ENSG00000166321	NUDT13	intron	10	73126827	73130703	Adipose_Visceral_Omentum	Female	2.21	0.0256
ENSG00000012061	ERCC1	intron	19	45423381	45423823	Cells_EBV-transformed_lymphocytes	Male	-2.23	0.0256
ENSG00000204463	BAG6	intron	6	31648751	31649199	Adipose_Visceral_Omentum	Rectal	2.23	0.0256
ENSG00000204463	BAG6	intron	6	31648964	31649199	Cells_EBV-transformed_lymphocytes	Rectal	-2.23	0.0256
ENSG00000244227	LRRC77P	intron	3	167912904	167914827	Adipose_Visceral_Omentum	Distal	-2.23	0.0256
ENSG00000104447	TRPS1	intron	8	115620060	115668545	Adipose_Visceral_Omentum	Colon	2.41	0.0256
ENSG00000114054	PCCB	intron	3	136250558	136255856	Adipose_Subcutaneous	Female	-2.23	0.0256
ENSG00000074219	TEAD2	intron	19	49343398	49347190	Colon_Transverse	Overall	2.03	0.0256
ENSG00000248098	BCKDHA	intron	19	41423169	41424502	Cells_EBV-transformed_lymphocytes	Colon	-2.23	0.0256
ENSG00000047579	DTNBP1	intron	6	15660521	15662814	Adipose_Subcutaneous	Distal	2.23	0.0256
ENSG00000120896	SORBS3	intron	8	22565354	22565826	Cells_EBV-transformed_lymphocytes	Male	-2.23	0.0256
ENSG00000158882	TOMM40L	intron	1	161226955	161227258	Cells_EBV-transformed_lymphocytes	Rectal	2.23	0.0256
ENSG00000178974	FBXO34	intron	14	55271537	55350381	Adipose_Visceral_Omentum	Proximal	2.23	0.0256
ENSG00000012061	ERCC1	intron	19	45423381	45423781	Cells_EBV-transformed_lymphocytes	Male	2.23	0.0256
ENSG00000172613	RAD9A	intron	11	67392782	67393496	Adipose_Subcutaneous	Distal	-1.71	0.0256
ENSG00000182541	LIMK2	intron	22	31275308	31276789	Adipose_Subcutaneous	Distal	2.23	0.0256
ENSG00000157881	PANK4	intron	1	2515717	2518164	Adipose_Visceral_Omentum	Distal	-2.23	0.0256
ENSG00000162148	SAXO4	intron	11	61436960	61437625	Adipose_Subcutaneous	Overall	-2.23	0.0256
ENSG00000167985	SDHAF2	intron	11	61436960	61437625	Adipose_Subcutaneous	Overall	-2.23	0.0256
ENSG00000130734	ATG4D	intron	19	10547115	10547189	Cells_EBV-transformed_lymphocytes	Female	2.23	0.0256
ENSG00000183696	UPP1	intron	7	48089418	48090188	Adipose_Subcutaneous	Male	-0.26	0.0256
ENSG00000107371	EXOSC3	intron	9	37780880	37783914	Cells_EBV-transformed_lymphocytes	Overall	-0.43	0.0256
ENSG00000141556	TBCD	intron	17	82921577	82923652	Adipose_Subcutaneous	Male	0.35	0.0256
ENSG00000122378	PRXL2A	intron	10	80420645	80422417	Adipose_Visceral_Omentum	Overall	-2.23	0.0256
ENSG00000099282	TSPAN15	intron	10	69451690	69495594	Adipose_Subcutaneous	Female	-2.23	0.0256
ENSG00000112699	GMDS	intron	6	1717643	1726416	Adipose_Subcutaneous	Proximal	2.23	0.0256
ENSG00000115239	ASB3	intron	2	53729570	53750783	Adipose_Subcutaneous	Distal	2.23	0.0256
ENSG00000115677	HDLBP	intron	2	241236769	241239602	Whole_Blood	Overall	-0.54	0.0256
ENSG00000204256	BRD2	intron	6	32976936	32977260	Cells_EBV-transformed_lymphocytes	Rectal	-2.18	0.0256
ENSG00000214530	STARD10	intron	11	72781294	72792875	Adipose_Subcutaneous	Proximal	-2.23	0.0256
ENSG00000111540	RAB5B	intron	12	55990804	55991360	Adipose_Visceral_Omentum	Distal	2.21	0.0256
ENSG00000054793	ATP9A	intron	20	51607584	51608518	Colon_Transverse	Overall	-2.23	0.0256
ENSG00000136527	TRA2B	intron	3	185918435	185919437	Cells_EBV-transformed_lymphocytes	Female	2.23	0.0256
ENSG00000136527	TRA2B	intron	3	185918438	185919437	Cells_EBV-transformed_lymphocytes	Female	-2.23	0.0256
ENSG00000215067	ALOX12-AS1	intron	17	7001823	7002484	Adipose_Subcutaneous	Male	-2.23	0.0256
ENSG00000144026	ZNF514	intron	2	95152769	95153133	Colon_Sigmoid	Overall	-0.08	0.0256
ENSG00000014914	MTMR11	intron	1	149933698	149933855	Adipose_Subcutaneous	Distal	-2.23	0.0256
ENSG00000076706	MCAM	intron	11	119315263	119317713	Adipose_Visceral_Omentum	Rectal	-2.23	0.0256
ENSG00000164944	VIRMA	intron	8	94538346	94543827	Adipose_Subcutaneous	Distal	-2.23	0.0256
ENSG00000198862	LTN1	intron	21	28981299	28982316	Adipose_Visceral_Omentum	Colon	2.23	0.0256
ENSG00000162104	ADCY9	intron	16	3992363	3993406	Adipose_Subcutaneous	Colon	1.97	0.0256
ENSG00000131771	PPP1R1B	intron	17	39628706	39629170	Adipose_Visceral_Omentum	Rectal	2.45	0.0256
ENSG00000153250	RBMS1	intron	2	160367391	160493289	Adipose_Subcutaneous	Overall	1.75	0.0256
ENSG00000069248	NUP133	intron	1	229465519	229466634	Colon_Sigmoid	Overall	2.23	0.0256
ENSG00000069248	NUP133	intron	1	229466756	229470580	Adipose_Visceral_Omentum	Overall	2.23	0.0256
ENSG00000124532	MRS2	intron	6	24415163	24416397	Adipose_Visceral_Omentum	Distal	2.06	0.0256
ENSG00000057608	GDI2	intron	10	5795019	5796763	Adipose_Visceral_Omentum	Rectal	0.01	0.0256
ENSG00000127415	IDUA	intron	4	1003470	1003549	Colon_Sigmoid	Overall	-1.15	0.0256
ENSG00000187240	DYNC2H1	intron	11	103312033	103316545	Adipose_Subcutaneous	Rectal	-2.23	0.0256
ENSG00000135541	AHI1	intron	6	135300558	135318519	Adipose_Subcutaneous	Distal	2.23	0.0256
ENSG00000127586	CHTF18	intron	16	789715	790177	Adipose_Subcutaneous	Colon	2.23	0.0256
ENSG00000140575	IQGAP1	intron	15	90482281	90482702	Colon_Sigmoid	Overall	0.28	0.0256
ENSG00000103404	USP31	intron	16	23080171	23082438	Adipose_Visceral_Omentum	Male	0	0.0256
ENSG00000105048	TNNT1	intron	19	55146466	55146681	Adipose_Subcutaneous	Overall	-1.11	0.0256
ENSG00000132530	XAF1	intron	17	6760601	6761886	Adipose_Subcutaneous	Distal	-2.23	0.0256
ENSG00000167601	AXL	intron	19	41239720	41242883	Adipose_Visceral_Omentum	Overall	0.99	0.0256
ENSG00000203485	INF2	intron	14	104713606	104714203	Adipose_Visceral_Omentum	Distal	2.28	0.0256
ENSG00000133706	LARS1	intron	5	146177665	146182488	Cells_EBV-transformed_lymphocytes	Female	-2.23	0.0257
ENSG00000145284	SCD5	intron	4	82631517	82636591	Adipose_Subcutaneous	Distal	-2.23	0.0257
ENSG00000130775	THEMIS2	intron	1	27872665	27885295	Adipose_Visceral_Omentum	Male	-2.23	0.0257
ENSG00000158286	RNF207	intron	1	6211118	6211867	Adipose_Subcutaneous	Rectal	-2.23	0.0257
ENSG00000168724	DNAJC21	intron	5	34941183	34944867	Adipose_Subcutaneous	Male	2.23	0.0257
ENSG00000118939	UCHL3	intron	13	75594990	75604769	Adipose_Visceral_Omentum	Male	2.23	0.0257
ENSG00000168397	ATG4B	intron	2	241655343	241659108	Cells_EBV-transformed_lymphocytes	Rectal	2.23	0.0257
ENSG00000088854	DNAAF9	intron	20	3348623	3359516	Adipose_Subcutaneous	Rectal	-2.23	0.0257
ENSG00000113391	FAM172A	intron	5	93964523	94053126	Adipose_Subcutaneous	Overall	-1.34	0.0257
ENSG00000013561	RNF14	intron	5	141970877	141973583	Adipose_Subcutaneous	Distal	2.23	0.0257
ENSG00000113391	FAM172A	intron	5	93964523	94050731	Adipose_Subcutaneous	Overall	1.49	0.0257
ENSG00000187118	CMC1	intron	3	28316423	28316753	Adipose_Subcutaneous	Male	-2.23	0.0257
ENSG00000119185	ITGB1BP1	intron	2	9418732	9422479	Cells_EBV-transformed_lymphocytes	Proximal	2.18	0.0257
ENSG00000164941	INTS8	intron	8	94873477	94874552	Adipose_Subcutaneous	Rectal	-1.3	0.0257
ENSG00000260404	AC110079.1	intron	4	118608722	118610949	Adipose_Subcutaneous	Female	0.92	0.0257
ENSG00000151062	CACNA2D4	intron	12	1795780	1797418	Adipose_Subcutaneous	Proximal	2.23	0.0257
ENSG00000064042	LIMCH1	intron	4	41685830	41689527	Adipose_Visceral_Omentum	Male	-2.23	0.0257
ENSG00000142687	KIAA0319L	intron	1	35554519	35557207	Adipose_Subcutaneous	Distal	-2.23	0.0257
ENSG00000142687	KIAA0319L	intron	1	35554519	35557362	Adipose_Subcutaneous	Distal	2.23	0.0257
ENSG00000239636	TFAP2E-AS1	intron	1	35554519	35557207	Adipose_Subcutaneous	Distal	-2.23	0.0257
ENSG00000239636	TFAP2E-AS1	intron	1	35554519	35557362	Adipose_Subcutaneous	Distal	2.23	0.0257
ENSG00000099260	PALMD	intron	1	99667766	99678154	Adipose_Subcutaneous	Proximal	-2.23	0.0257
ENSG00000159023	EPB41	intron	1	29060484	29064982	Cells_EBV-transformed_lymphocytes	Overall	-2.23	0.0257
ENSG00000173614	NMNAT1	intron	1	9981170	9981256	Cells_EBV-transformed_lymphocytes	Proximal	-2.23	0.0257
ENSG00000149554	CHEK1	intron	11	125637544	125643792	Adipose_Subcutaneous	Proximal	-2.23	0.0257
ENSG00000183018	SPNS2	intron	17	4536174	4536900	Adipose_Visceral_Omentum	Proximal	2.23	0.0257
ENSG00000188185	LINC00265	intron	7	39763671	39767404	Cells_EBV-transformed_lymphocytes	Male	-2.23	0.0257
ENSG00000010322	NISCH	intron	3	52471977	52472303	Cells_EBV-transformed_lymphocytes	Female	2.23	0.0257
ENSG00000156113	KCNMA1	intron	10	76970067	77011967	Adipose_Subcutaneous	Male	2.23	0.0257
ENSG00000071994	PDCD2	intron	6	170583623	170584299	Cells_EBV-transformed_lymphocytes	Overall	-1.29	0.0257
		intron	22	31815212	31815416	Cells_EBV-transformed_lymphocytes	Colon	-2.23	0.0257
ENSG00000012124	CD22	intron	19	35332924	35336036	Adipose_Visceral_Omentum	Colon	-2.23	0.0257
ENSG00000100150	DEPDC5	intron	22	31815212	31819022	Cells_EBV-transformed_lymphocytes	Colon	2.23	0.0257
ENSG00000137073	UBAP2	intron	9	33973237	33986760	Cells_EBV-transformed_lymphocytes	Proximal	-2.23	0.0257
ENSG00000154175	ABI3BP	intron	3	100825844	100829581	Adipose_Subcutaneous	Male	-2.23	0.0257
ENSG00000133612	AGAP3	intron	7	151128684	151130204	Adipose_Subcutaneous	Overall	-0.29	0.0257
ENSG00000078487	ZCWPW1	intron	7	100417183	100419111	Adipose_Subcutaneous	Male	-2.23	0.0257
ENSG00000196535	MYO18A	intron	17	29074914	29082316	Adipose_Subcutaneous	Rectal	-0.35	0.0257
ENSG00000169087	HSPBAP1	intron	3	122741113	122752591	Adipose_Visceral_Omentum	Proximal	-2.23	0.0257
ENSG00000186827	TNFRSF4	intron	1	1212138	1212638	Adipose_Visceral_Omentum	Overall	-2.23	0.0257
ENSG00000186827	TNFRSF4	intron	1	1212138	1212992	Adipose_Visceral_Omentum	Overall	2.23	0.0257
ENSG00000155545	MIER3	intron	5	56928858	56930664	Adipose_Visceral_Omentum	Overall	-2.23	0.0257
ENSG00000155545	MIER3	intron	5	56928861	56930664	Adipose_Visceral_Omentum	Overall	2.23	0.0257
ENSG00000106479	ZNF862	intron	7	149838461	149844625	Colon_Transverse	Overall	-2.23	0.0257
ENSG00000126467	TSKS	intron	19	49746798	49747389	Adipose_Subcutaneous	Proximal	-2.23	0.0257
ENSG00000106305	AIMP2	intron	7	6009498	6017814	Cells_EBV-transformed_lymphocytes	Proximal	-0.85	0.0257
ENSG00000142002	DPP9	intron	19	4719941	4722195	Adipose_Subcutaneous	Male	-2.11	0.0257
ENSG00000090372	STRN4	intron	19	46733875	46736823	Adipose_Subcutaneous	Distal	2.23	0.0258
ENSG00000105321	CCDC9	intron	19	47264946	47266611	Adipose_Subcutaneous	Male	-2.23	0.0258
ENSG00000120645	IQSEC3	intron	12	141285	157025	Adipose_Visceral_Omentum	Colon	2.23	0.0258
ENSG00000105321	CCDC9	intron	19	47266792	47270407	Adipose_Subcutaneous	Male	2.23	0.0258
ENSG00000111554	MDM1	intron	12	68315265	68316078	Cells_EBV-transformed_lymphocytes	Rectal	-1.75	0.0258
ENSG00000122483	CCDC18	intron	1	93239896	93246105	Adipose_Subcutaneous	Distal	1.84	0.0258
ENSG00000071282	LMCD1	intron	3	8532825	8537185	Adipose_Subcutaneous	Colon	-2.23	0.0258
ENSG00000100077	GRK3	intron	22	25695214	25702842	Adipose_Subcutaneous	Rectal	0	0.0258
ENSG00000135541	AHI1	intron	6	135302817	135318519	Adipose_Subcutaneous	Proximal	-2.23	0.0258
ENSG00000149532	CPSF7	intron	11	61420530	61421390	Adipose_Subcutaneous	Female	2.23	0.0258
ENSG00000152952	PLOD2	intron	3	146070872	146071042	Adipose_Subcutaneous	Colon	-2.23	0.0258
ENSG00000204070	SYS1	intron	20	45406135	45408460	Adipose_Subcutaneous	Male	-2.23	0.0258
ENSG00000244274	DBNDD2	intron	20	45406135	45408460	Adipose_Subcutaneous	Male	-2.23	0.0258
		intron	9	92046334	92047172	Cells_EBV-transformed_lymphocytes	Female	-2.23	0.0258
ENSG00000139641	ESYT1	intron	12	56137373	56137499	Adipose_Visceral_Omentum	Rectal	-2.23	0.0258
ENSG00000139641	ESYT1	intron	12	56137675	56137832	Adipose_Visceral_Omentum	Rectal	2.23	0.0258
ENSG00000204525	HLA-C	intron	6	31269173	31269338	Adipose_Subcutaneous	Distal	-2.2	0.0258
ENSG00000225851	HLA-S	intron	6	31269173	31269338	Adipose_Subcutaneous	Distal	-2.2	0.0258
ENSG00000198925	ATG9A	intron	2	219229174	219229535	Adipose_Subcutaneous	Colon	-2.21	0.0258
ENSG00000198860	TSEN15	intron	1	184070732	184072157	Adipose_Subcutaneous	Overall	-2.23	0.0258
ENSG00000150867	PIP4K2A	intron	10	22591781	22607927	Adipose_Visceral_Omentum	Female	-2.23	0.0258
ENSG00000205531	NAP1L4	intron	11	2958544	2959770	Adipose_Subcutaneous	Overall	-2.23	0.0258
ENSG00000205531	NAP1L4	intron	11	2958931	2959770	Adipose_Subcutaneous	Overall	2.23	0.0258
ENSG00000122707	RECK	intron	9	36121688	36122824	Adipose_Subcutaneous	Female	-2.2	0.0258
ENSG00000178761	FAM219B	intron	15	74904712	74905154	Adipose_Subcutaneous	Distal	1.37	0.0258
ENSG00000052841	TTC17	intron	11	43397491	43398025	Adipose_Visceral_Omentum	Proximal	-2.23	0.0258
ENSG00000140265	ZSCAN29	intron	15	43366808	43369596	Cells_EBV-transformed_lymphocytes	Male	-2.23	0.0258
ENSG00000183018	SPNS2	intron	17	4536174	4536900	Adipose_Visceral_Omentum	Distal	2.23	0.0258
ENSG00000130921	MTRFR	intron	12	123233531	123253647	Adipose_Visceral_Omentum	Female	2.23	0.0258
ENSG00000104375	STK3	intron	8	98596169	98597249	Adipose_Subcutaneous	Overall	2.23	0.0258
ENSG00000105486	LIG1	intron	19	48123318	48127277	Adipose_Subcutaneous	Distal	-2.23	0.0258
ENSG00000173890	GPR160	intron	3	170038470	170038915	Cells_EBV-transformed_lymphocytes	Proximal	2.23	0.0258
ENSG00000048028	USP28	intron	11	113841768	113875445	Cells_EBV-transformed_lymphocytes	Overall	0	0.0258
ENSG00000108423	TUBD1	intron	17	59878334	59880894	Adipose_Subcutaneous	Colon	2.23	0.0258
ENSG00000108433	GOSR2	intron	17	46929584	46931099	Adipose_Subcutaneous	Distal	2.23	0.0258
ENSG00000108433	GOSR2	intron	17	46929584	46931102	Adipose_Subcutaneous	Distal	2.23	0.0258
ENSG00000013561	RNF14	intron	5	141969167	141973583	Adipose_Subcutaneous	Distal	-2.23	0.0258
ENSG00000272573	MUSTN1	intron	3	52831478	52833114	Adipose_Visceral_Omentum	Male	2.43	0.0258
ENSG00000104723	TUSC3	intron	8	15748465	15758030	Adipose_Subcutaneous	Overall	-2.23	0.0258
		intron	22	46289561	46289826	Cells_EBV-transformed_lymphocytes	Distal	2.23	0.0258
ENSG00000023839	ABCC2	intron	10	99850796	99851502	Adipose_Subcutaneous	Colon	2.23	0.0258
ENSG00000172543	CTSW	intron	11	65882526	65882609	Adipose_Subcutaneous	Overall	2.23	0.0258
ENSG00000182541	LIMK2	intron	22	31275308	31278297	Adipose_Visceral_Omentum	Distal	-2.23	0.0258
ENSG00000175309	PHYKPL	intron	5	178231523	178232492	Adipose_Subcutaneous	Distal	-1.38	0.0258
ENSG00000040531	CTNS	intron	17	3636831	3637107	Adipose_Subcutaneous	Colon	-2.23	0.0258
ENSG00000214087	ARL16	intron	17	81683126	81683593	Adipose_Subcutaneous	Male	-2.18	0.0258
ENSG00000214922	HLA-F-AS1	intron	6	29728495	29737966	Adipose_Visceral_Omentum	Colon	2.23	0.0258
ENSG00000273340	MICE	intron	6	29728495	29737966	Adipose_Visceral_Omentum	Colon	2.23	0.0258
ENSG00000116885	OSCP1	intron	1	36422970	36423363	Adipose_Visceral_Omentum	Colon	-2.23	0.0258
ENSG00000168003	SLC3A2	intron	11	62871669	62876784	Cells_EBV-transformed_lymphocytes	Overall	-0.74	0.0258
ENSG00000188641	DPYD	intron	1	97079146	97082330	Whole_Blood	Overall	2.23	0.0258
ENSG00000079313	REXO1	intron	19	1824574	1825839	Adipose_Visceral_Omentum	Rectal	1.28	0.0259
ENSG00000178075	GRAMD1C	intron	3	113909120	113915701	Adipose_Subcutaneous	Distal	-2.23	0.0259
ENSG00000133858	ZFC3H1	intron	12	71615316	71619315	Adipose_Subcutaneous	Proximal	-2.23	0.0259
ENSG00000203880	PCMTD2	intron	20	64268010	64273221	Adipose_Subcutaneous	Female	-2.23	0.0259
ENSG00000204219	TCEA3	intron	1	23418009	23424565	Adipose_Visceral_Omentum	Proximal	2.23	0.0259
ENSG00000140044	JDP2	intron	14	75432336	75437898	Adipose_Subcutaneous	Male	-0.61	0.0259
ENSG00000213339	QTRT1	intron	19	10706825	10707302	Adipose_Subcutaneous	Colon	1.08	0.0259
ENSG00000138942	RNF185	intron	22	31197157	31201498	Adipose_Subcutaneous	Rectal	-2.21	0.0259
ENSG00000090372	STRN4	intron	19	46738888	46746149	Cells_EBV-transformed_lymphocytes	Female	-1.93	0.0259
ENSG00000176148	TCP11L1	intron	11	33054725	33057115	Cells_EBV-transformed_lymphocytes	Male	2.55	0.0259
ENSG00000158715	SLC45A3	intron	1	205662648	205662833	Colon_Transverse	Overall	2.23	0.0259
ENSG00000117620	SLC35A3	intron	1	99970162	99993537	Adipose_Visceral_Omentum	Colon	2.36	0.0259
ENSG00000136048	DRAM1	intron	12	101908363	101914174	Adipose_Subcutaneous	Overall	-0.77	0.0259
ENSG00000167258	CDK12	intron	17	39526316	39530631	Adipose_Subcutaneous	Rectal	-2.23	0.0259
ENSG00000167258	CDK12	intron	17	39526316	39544249	Adipose_Visceral_Omentum	Rectal	2.23	0.0259
ENSG00000183666	GUSBP1	intron	5	21471646	21473357	Adipose_Visceral_Omentum	Female	2.23	0.0259
ENSG00000152904	GGPS1	intron	1	235328778	235341708	Adipose_Visceral_Omentum	Proximal	2.23	0.0259
ENSG00000138756	BMP2K	intron	4	78887284	78910610	Cells_EBV-transformed_lymphocytes	Distal	2.23	0.0259
		intron	16	74963247	74965773	Cells_EBV-transformed_lymphocytes	Male	2.23	0.0259
ENSG00000133706	LARS1	intron	5	146114311	146120371	Adipose_Visceral_Omentum	Female	-2.23	0.0259
ENSG00000224389	C4B	intron	6	32029061	32029167	Adipose_Visceral_Omentum	Overall	2.23	0.0259
ENSG00000153786	ZDHHC7	intron	16	84979285	84981870	Adipose_Visceral_Omentum	Rectal	-0.37	0.0259
ENSG00000140157	NIPA2	intron	15	22839790	22845146	Adipose_Visceral_Omentum	Female	-2.23	0.0259
ENSG00000228288	PCAT6	intron	1	202811370	202811575	Adipose_Subcutaneous	Proximal	-0.62	0.0259
ENSG00000107140	TESK1	intron	9	35608509	35608862	Adipose_Visceral_Omentum	Rectal	-2.23	0.0259
ENSG00000154175	ABI3BP	intron	3	100824941	100828393	Adipose_Visceral_Omentum	Male	2.23	0.0259
ENSG00000160801	PTH1R	intron	3	46898192	46898662	Adipose_Subcutaneous	Proximal	-2.23	0.0259
ENSG00000076003	MCM6	intron	2	135856883	135857897	Cells_EBV-transformed_lymphocytes	Female	-2.48	0.0259
		intron	13	110894393	110899925	Cells_EBV-transformed_lymphocytes	Colon	-2.23	0.0259
ENSG00000148773	MKI67	intron	10	128113602	128114928	Cells_EBV-transformed_lymphocytes	Overall	-2.23	0.0259
ENSG00000186453	FAM228A	intron	2	24190553	24214372	Adipose_Visceral_Omentum	Rectal	2.23	0.0259
ENSG00000135838	NPL	intron	1	182794439	182803698	Cells_EBV-transformed_lymphocytes	Overall	-2.23	0.0259
ENSG00000121716	PILRB	intron	7	100356938	100358220	Adipose_Subcutaneous	Male	2.22	0.0259
ENSG00000099904	ZDHHC8	intron	22	20140708	20140836	Adipose_Subcutaneous	Colon	-2.23	0.0259
ENSG00000099904	ZDHHC8	intron	22	20140708	20140871	Adipose_Visceral_Omentum	Colon	2.23	0.0259
ENSG00000099904	ZDHHC8	intron	22	20141012	20141217	Adipose_Subcutaneous	Colon	2.23	0.0259
ENSG00000122870	BICC1	intron	10	58513333	58620855	Adipose_Visceral_Omentum	Female	2.23	0.0259
ENSG00000110660	SLC35F2	intron	11	107815965	107858658	Adipose_Visceral_Omentum	Overall	2.23	0.0259
ENSG00000165948	IFI27L1	intron	14	94101975	94102477	Adipose_Subcutaneous	Male	-2.2	0.0259
ENSG00000002016	RAD52	intron	12	933076	949403	Cells_EBV-transformed_lymphocytes	Proximal	-2.23	0.0259
ENSG00000002016	RAD52	intron	12	933076	949602	Adipose_Subcutaneous	Proximal	2.23	0.0259
ENSG00000138138	ATAD1	intron	10	87759787	87767673	Adipose_Visceral_Omentum	Colon	-2.23	0.0259
ENSG00000163607	GTPBP8	intron	3	112991335	112995135	Adipose_Subcutaneous	Colon	2.23	0.0259
ENSG00000182473	EXOC7	intron	17	76098018	76101271	Adipose_Visceral_Omentum	Male	2.23	0.0259
ENSG00000250132	AC004803.1	intron	12	933076	949403	Cells_EBV-transformed_lymphocytes	Proximal	-2.23	0.0259
ENSG00000250132	AC004803.1	intron	12	933076	949602	Adipose_Subcutaneous	Proximal	2.23	0.0259
ENSG00000177951	BET1L	intron	11	201225	201561	Adipose_Visceral_Omentum	Proximal	1.17	0.0259
ENSG00000111321	LTBR	intron	12	6384454	6384588	Adipose_Subcutaneous	Distal	-0.38	0.0259
ENSG00000146094	DOK3	intron	5	177505110	177508237	Adipose_Subcutaneous	Overall	0	0.0259
ENSG00000125970	RALY	intron	20	34065160	34072066	Adipose_Subcutaneous	Overall	-2.23	0.0259
ENSG00000130811	EIF3G	intron	19	10118557	10118668	Adipose_Subcutaneous	Distal	-2.23	0.0259
ENSG00000167202	TBC1D2B	intron	15	78034569	78034690	Adipose_Subcutaneous	Rectal	-2.23	0.0259
ENSG00000198270	TMEM116	intron	12	112003863	112005257	Adipose_Subcutaneous	Distal	-2.23	0.0259
ENSG00000091972	CD200	intron	3	112340983	112344962	Adipose_Subcutaneous	Female	2.22	0.0259
ENSG00000164136	IL15	intron	4	141688904	141719366	Adipose_Visceral_Omentum	Colon	-1.28	0.0259
ENSG00000116473	RAP1A	intron	1	111697497	111703336	Adipose_Visceral_Omentum	Colon	2.23	0.0259
ENSG00000146414	SHPRH	intron	6	145940801	145941623	Colon_Sigmoid	Overall	-2.23	0.0259
ENSG00000196700	ZNF512B	intron	20	63963242	63963342	Cells_EBV-transformed_lymphocytes	Colon	2.23	0.0259
ENSG00000197442	MAP3K5	intron	6	136592614	136601022	Adipose_Visceral_Omentum	Overall	0	0.0259
ENSG00000156170	NDUFAF6	intron	8	94958179	94980855	Colon_Transverse	Overall	2.2	0.026
ENSG00000087053	MTMR2	intron	11	95914312	95923875	Cells_EBV-transformed_lymphocytes	Colon	-0.77	0.026
ENSG00000164323	CFAP97	intron	4	185176051	185190143	Cells_EBV-transformed_lymphocytes	Proximal	0.01	0.026
ENSG00000041357	PSMA4	intron	15	78540835	78541905	Adipose_Subcutaneous	Overall	-2.23	0.026
ENSG00000041988	THAP3	intron	1	6629724	6630288	Colon_Sigmoid	Overall	-2.23	0.026
ENSG00000095066	HOOK2	intron	19	12774897	12778300	Adipose_Subcutaneous	Rectal	2.23	0.026
ENSG00000127957	PMS2P3	intron	7	75516220	75525905	Cells_EBV-transformed_lymphocytes	Rectal	-2.23	0.026
ENSG00000129347	KRI1	intron	19	10558060	10559359	Cells_EBV-transformed_lymphocytes	Male	1.71	0.026
ENSG00000121064	SCPEP1	intron	17	56998498	57000855	Adipose_Visceral_Omentum	Colon	-0.97	0.026
ENSG00000130958	SLC35D2	intron	9	96321341	96324091	Adipose_Subcutaneous	Overall	1.02	0.026
ENSG00000041988	THAP3	intron	1	6632495	6632796	Adipose_Visceral_Omentum	Male	2.23	0.026
ENSG00000065457	ADAT1	intron	16	75603171	75612243	Cells_EBV-transformed_lymphocytes	Colon	2.23	0.026
ENSG00000136699	SMPD4	intron	2	130161272	130164374	Adipose_Subcutaneous	Female	2.23	0.026
ENSG00000196700	ZNF512B	intron	20	63963265	63963342	Cells_EBV-transformed_lymphocytes	Colon	-2.23	0.026
ENSG00000138111	MFSD13A	intron	10	102470075	102471273	Adipose_Visceral_Omentum	Overall	-2.26	0.026
ENSG00000134369	NAV1	intron	1	201803714	201804489	Adipose_Visceral_Omentum	Proximal	-2.23	0.026
ENSG00000122068	FYTTD1	intron	3	197768587	197770132	Adipose_Subcutaneous	Proximal	2.23	0.026
ENSG00000050628	PTGER3	intron	1	70852859	71012305	Adipose_Subcutaneous	Rectal	2.23	0.026
ENSG00000061987	MON2	intron	12	62566450	62578445	Adipose_Subcutaneous	Rectal	2.23	0.026
ENSG00000198363	ASPH	intron	8	61684188	61713943	Adipose_Visceral_Omentum	Male	2.23	0.026
ENSG00000146350	TBC1D32	intron	6	121131752	121160010	Cells_EBV-transformed_lymphocytes	Female	2.23	0.026
ENSG00000117748	RPA2	intron	1	27914169	27914434	Adipose_Visceral_Omentum	Rectal	2.23	0.026
ENSG00000170322	NFRKB	intron	11	129884882	129885435	Adipose_Visceral_Omentum	Male	-2.23	0.026
ENSG00000100395	L3MBTL2	intron	22	41206125	41209696	Adipose_Visceral_Omentum	Male	-2.23	0.026
ENSG00000123739	PLA2G12A	intron	4	109731342	109734659	Adipose_Visceral_Omentum	Colon	2.21	0.026
ENSG00000205403	CFI	intron	4	109731342	109734659	Adipose_Visceral_Omentum	Colon	2.21	0.026
ENSG00000147862	NFIB	intron	9	14179780	14306989	Colon_Transverse	Overall	2.23	0.026
ENSG00000163219	ARHGAP25	intron	2	68813419	68816289	Adipose_Subcutaneous	Male	-0.46	0.026
ENSG00000119725	ZNF410	intron	14	73922697	73923395	Adipose_Visceral_Omentum	Female	2.21	0.026
ENSG00000167196	FBXO22	intron	15	75904629	75913203	Adipose_Subcutaneous	Overall	-1	0.026
ENSG00000105357	MYH14	intron	19	50281842	50286482	Adipose_Subcutaneous	Overall	-2.23	0.026
ENSG00000107104	KANK1	intron	9	707247	710804	Adipose_Subcutaneous	Overall	2.23	0.026
ENSG00000166788	SAAL1	intron	11	18081503	18086866	Cells_EBV-transformed_lymphocytes	Female	2.23	0.026
ENSG00000230839	AL121760.1	intron	20	1807058	1810554	Whole_Blood	Overall	-2.23	0.026
ENSG00000232528	AL109809.1	intron	20	1807058	1810554	Whole_Blood	Overall	-2.23	0.026
ENSG00000183386	FHL3	intron	1	37997870	37997963	Adipose_Subcutaneous	Rectal	-2.23	0.026
ENSG00000138709	LARP1B	intron	4	128061401	128074460	Cells_EBV-transformed_lymphocytes	Female	0.09	0.026
ENSG00000185721	DRG1	intron	22	31423410	31426615	Adipose_Subcutaneous	Overall	-2.22	0.026
ENSG00000135837	CEP350	intron	1	179955142	179986169	Cells_EBV-transformed_lymphocytes	Male	-2.23	0.026
ENSG00000125648	SLC25A23	intron	19	6452479	6453981	Adipose_Subcutaneous	Colon	-1.48	0.026
ENSG00000054523	KIF1B	intron	1	10374465	10374854	Colon_Transverse	Overall	0.75	0.026
ENSG00000143702	CEP170	intron	1	243172846	243186259	Cells_EBV-transformed_lymphocytes	Male	2.23	0.026
ENSG00000157191	NECAP2	intron	1	16452015	16455818	Adipose_Subcutaneous	Overall	2.23	0.026
ENSG00000161013	MGAT4B	intron	5	179798576	179798928	Adipose_Subcutaneous	Colon	2.23	0.026
ENSG00000161013	MGAT4B	intron	5	179798591	179798928	Adipose_Subcutaneous	Colon	-2.23	0.026
ENSG00000168803	ADAL	intron	15	43345980	43347016	Adipose_Subcutaneous	Male	2.23	0.026
ENSG00000134452	FBH1	intron	10	5925492	5927435	Adipose_Visceral_Omentum	Male	-0.07	0.026
ENSG00000179818	PCBP1-AS1	intron	2	70055910	70059643	Cells_EBV-transformed_lymphocytes	Female	0.57	0.026
ENSG00000012983	MAP4K5	intron	14	50532158	50532400	Adipose_Subcutaneous	Proximal	-2.21	0.026
ENSG00000100376	FAM118A	intron	22	45337968	45340386	Adipose_Subcutaneous	Colon	-2.06	0.026
ENSG00000087299	L2HGDH	intron	14	50284033	50294115	Cells_EBV-transformed_lymphocytes	Proximal	2.23	0.0261
ENSG00000101773	RBBP8	intron	18	22949713	22968806	Adipose_Visceral_Omentum	Distal	0	0.0261
ENSG00000118432	CNR1	intron	6	88147806	88164257	Adipose_Subcutaneous	Proximal	-2.23	0.0261
ENSG00000180488	MIGA1	intron	1	77783351	77801331	Adipose_Subcutaneous	Distal	2.23	0.0261
ENSG00000170919	TPT1-AS1	intron	13	45380001	45389735	Adipose_Subcutaneous	Overall	-2.23	0.0261
ENSG00000136235	GPNMB	intron	7	23257065	23259980	Adipose_Visceral_Omentum	Proximal	2.23	0.0261
ENSG00000163382	NAXE	intron	1	156592209	156592365	Cells_EBV-transformed_lymphocytes	Rectal	2.23	0.0261
ENSG00000204599	TRIM39	intron	6	30327696	30328909	Adipose_Visceral_Omentum	Female	2.48	0.0261
ENSG00000104613	INTS10	intron	8	19817666	19818194	Adipose_Subcutaneous	Distal	-2.23	0.0261
ENSG00000104613	INTS10	intron	8	19817666	19818275	Adipose_Subcutaneous	Distal	2.23	0.0261
ENSG00000164619	BMPER	intron	7	34058163	34062002	Adipose_Subcutaneous	Rectal	-2.23	0.0261
ENSG00000088387	DOCK9	intron	13	98845991	98848592	Adipose_Subcutaneous	Proximal	2.23	0.0261
ENSG00000120889	TNFRSF10B	intron	8	23030872	23043138	Adipose_Visceral_Omentum	Proximal	-0.74	0.0261
ENSG00000253616	CHILL1	intron	8	23030872	23043138	Adipose_Visceral_Omentum	Proximal	-0.74	0.0261
ENSG00000105245	NUMBL	intron	19	40683042	40684417	Adipose_Subcutaneous	Overall	2.23	0.0261
ENSG00000266714	MYO15B	intron	17	75603312	75610166	Adipose_Subcutaneous	Male	1.9	0.0261
ENSG00000182473	EXOC7	intron	17	76091235	76094414	Cells_EBV-transformed_lymphocytes	Male	0.74	0.0261
ENSG00000131652	THOC6	intron	16	3024365	3025708	Adipose_Subcutaneous	Proximal	2.35	0.0261
ENSG00000175634	RPS6KB2	intron	11	67433216	67433340	Cells_EBV-transformed_lymphocytes	Overall	2.22	0.0261
ENSG00000060339	CCAR1	intron	10	68756483	68757294	Adipose_Visceral_Omentum	Rectal	2.22	0.0261
ENSG00000111203	ITFG2	intron	12	2824252	2824682	Adipose_Visceral_Omentum	Proximal	-2.22	0.0261
ENSG00000125648	SLC25A23	intron	19	6438821	6441979	Cells_EBV-transformed_lymphocytes	Colon	2.22	0.0261
ENSG00000111203	ITFG2	intron	12	2824252	2830217	Adipose_Subcutaneous	Proximal	2.22	0.0261
ENSG00000163382	NAXE	intron	1	156591986	156592101	Adipose_Subcutaneous	Rectal	-2.22	0.0261
ENSG00000182670	TTC3	intron	21	37096643	37108392	Adipose_Subcutaneous	Colon	2.19	0.0261
ENSG00000164713	BRI3	intron	7	98282453	98291111	Adipose_Visceral_Omentum	Overall	-0.74	0.0261
		intron	19	57864919	57868458	Cells_EBV-transformed_lymphocytes	Rectal	-2.22	0.0261
ENSG00000075884	ARHGAP15	intron	2	143071108	143155477	Whole_Blood	Overall	2.22	0.0261
ENSG00000213949	ITGA1	intron	5	52920468	52922777	Adipose_Subcutaneous	Colon	-1.6	0.0261
ENSG00000136631	VPS45	intron	1	150067950	150068630	Adipose_Subcutaneous	Male	2.22	0.0261
ENSG00000215021	PHB2	intron	12	6967238	6967892	Adipose_Subcutaneous	Overall	2.22	0.0261
ENSG00000215021	PHB2	intron	12	6967779	6967892	Adipose_Subcutaneous	Overall	-2.22	0.0261
ENSG00000165934	CPSF2	intron	14	92155323	92156479	Adipose_Subcutaneous	Distal	0.74	0.0261
ENSG00000215021	PHB2	intron	12	6966500	6967171	Whole_Blood	Overall	2.22	0.0261
ENSG00000215021	PHB2	intron	12	6967335	6967892	Adipose_Subcutaneous	Overall	2.22	0.0261
ENSG00000225329	LHFPL3-AS2	intron	7	104915827	104917560	Cells_EBV-transformed_lymphocytes	Overall	2.22	0.0261
ENSG00000177239	MAN1B1	intron	9	137107662	137108388	Cells_EBV-transformed_lymphocytes	Female	-2.01	0.0261
		intron	15	90945063	90946765	Cells_EBV-transformed_lymphocytes	Colon	-2.22	0.0261
ENSG00000140553	UNC45A	intron	15	90945063	90946614	Adipose_Subcutaneous	Colon	-2.22	0.0261
ENSG00000152952	PLOD2	intron	3	146076895	146079116	Adipose_Visceral_Omentum	Colon	2.22	0.0261
ENSG00000152952	PLOD2	intron	3	146077924	146079116	Adipose_Subcutaneous	Colon	-2.22	0.0261
ENSG00000168763	CNNM3	intron	2	96827900	96828099	Adipose_Subcutaneous	Rectal	2.22	0.0261
ENSG00000168763	CNNM3	intron	2	96827900	96828104	Adipose_Subcutaneous	Rectal	-2.22	0.0261
ENSG00000182541	LIMK2	intron	22	31266132	31266984	Colon_Sigmoid	Overall	-2.22	0.0261
ENSG00000182541	LIMK2	intron	22	31266550	31266984	Colon_Sigmoid	Overall	2.22	0.0261
ENSG00000010318	PHF7	intron	3	52420435	52420903	Adipose_Subcutaneous	Distal	-2.22	0.0261
ENSG00000168763	CNNM3	intron	2	96828195	96828996	Adipose_Subcutaneous	Rectal	2.22	0.0261
ENSG00000100599	RIN3	intron	14	92513976	92555751	Colon_Transverse	Overall	-2.22	0.0261
ENSG00000105499	PLA2G4C	intron	19	48067886	48074767	Adipose_Visceral_Omentum	Overall	-2.22	0.0261
ENSG00000055147	FAM114A2	intron	5	154038434	154038857	Adipose_Subcutaneous	Male	2.21	0.0261
ENSG00000137841	PLCB2	intron	15	40296634	40296758	Adipose_Visceral_Omentum	Female	-2.22	0.0261
ENSG00000146282	RARS2	intron	6	87548646	87555408	Adipose_Visceral_Omentum	Proximal	-2.22	0.0261
ENSG00000182173	TSEN54	intron	17	75516616	75516746	Adipose_Subcutaneous	Proximal	-2	0.0261
ENSG00000110274	CEP164	intron	11	117351988	117359432	Adipose_Subcutaneous	Distal	2.22	0.0261
ENSG00000115762	PLEKHB2	intron	2	131108064	131120934	Cells_EBV-transformed_lymphocytes	Male	-2.22	0.0261
ENSG00000104723	TUSC3	intron	8	15748465	15758030	Adipose_Subcutaneous	Distal	-2.22	0.0261
ENSG00000204070	SYS1	intron	20	45406210	45408460	Cells_EBV-transformed_lymphocytes	Male	-2.22	0.0261
ENSG00000244274	DBNDD2	intron	20	45406210	45408460	Cells_EBV-transformed_lymphocytes	Male	-2.22	0.0261
ENSG00000177302	TOP3A	intron	17	18291027	18292645	Adipose_Subcutaneous	Colon	-2.22	0.0261
ENSG00000204267	TAP2	intron	6	32830806	32832333	Adipose_Visceral_Omentum	Colon	-1.06	0.0261
ENSG00000106351	AGFG2	intron	7	100562682	100562884	Colon_Transverse	Overall	-0.56	0.0261
ENSG00000117505	DR1	intron	1	93346865	93353908	Adipose_Subcutaneous	Colon	2.22	0.0261
ENSG00000099282	TSPAN15	intron	10	69451690	69483691	Adipose_Subcutaneous	Female	2.22	0.0262
ENSG00000198730	CTR9	intron	11	10755795	10756749	Whole_Blood	Overall	-2.22	0.0262
ENSG00000160803	UBQLN4	intron	1	156044223	156048501	Adipose_Subcutaneous	Male	-1.45	0.0262
ENSG00000143458	GABPB2	intron	1	151117516	151117957	Adipose_Subcutaneous	Proximal	0.77	0.0262
ENSG00000186205	MTARC1	intron	1	220805274	220813292	Whole_Blood	Overall	-2.22	0.0262
ENSG00000056972	TRAF3IP2	intron	6	111592094	111605776	Cells_EBV-transformed_lymphocytes	Colon	2.22	0.0262
ENSG00000068878	PSME4	intron	2	53940000	53948421	Adipose_Subcutaneous	Proximal	-2.22	0.0262
ENSG00000111203	ITFG2	intron	12	2836956	2858012	Adipose_Subcutaneous	Colon	-2.22	0.0262
ENSG00000113810	SMC4	intron	3	160412453	160413473	Cells_EBV-transformed_lymphocytes	Distal	0.89	0.0262
ENSG00000106351	AGFG2	intron	7	100562682	100562863	Adipose_Visceral_Omentum	Overall	-0.86	0.0262
ENSG00000122696	SLC25A51	intron	9	37832141	37899829	Adipose_Subcutaneous	Overall	-2.22	0.0262
ENSG00000135451	TROAP	intron	12	49323752	49323845	Cells_EBV-transformed_lymphocytes	Proximal	2.22	0.0262
ENSG00000187688	TRPV2	intron	17	16426877	16427449	Adipose_Subcutaneous	Colon	-0.22	0.0262
ENSG00000108306	FBXL20	intron	17	39299084	39301001	Cells_EBV-transformed_lymphocytes	Proximal	-0.74	0.0262
ENSG00000176018	LYSMD3	intron	5	90519484	90525035	Adipose_Subcutaneous	Distal	-0.44	0.0262
ENSG00000164808	SPIDR	intron	8	47713641	47735307	Cells_EBV-transformed_lymphocytes	Proximal	-2.22	0.0262
ENSG00000203667	COX20	intron	1	244835736	244842195	Adipose_Subcutaneous	Rectal	-2.22	0.0262
ENSG00000114166	KAT2B	intron	3	20072459	20078418	Adipose_Visceral_Omentum	Overall	-2.22	0.0262
ENSG00000122550	KLHL7	intron	7	23152209	23155991	Adipose_Subcutaneous	Colon	-2.22	0.0262
ENSG00000166927	MS4A7	intron	11	60386773	60389390	Adipose_Visceral_Omentum	Proximal	-2.22	0.0262
ENSG00000122550	KLHL7	intron	7	23152209	23165698	Adipose_Visceral_Omentum	Colon	2.22	0.0262
ENSG00000108433	GOSR2	intron	17	46929584	46935029	Adipose_Visceral_Omentum	Distal	2.22	0.0262
ENSG00000070540	WIPI1	intron	17	68450897	68457342	Adipose_Subcutaneous	Overall	2.62	0.0262
ENSG00000057252	SOAT1	intron	1	179351462	179353585	Adipose_Visceral_Omentum	Overall	-2.22	0.0262
ENSG00000026297	RNASET2	intron	6	166929791	166931044	Cells_EBV-transformed_lymphocytes	Distal	-2.22	0.0262
ENSG00000100399	CHADL	intron	22	41229730	41235145	Adipose_Subcutaneous	Overall	2.22	0.0262
ENSG00000225492	GBP1P1	intron	1	89410508	89420191	Adipose_Visceral_Omentum	Male	-2.22	0.0262
ENSG00000235513	L3MBTL2-AS1	intron	22	41229730	41235145	Adipose_Subcutaneous	Overall	2.22	0.0262
ENSG00000167702	KIFC2	intron	8	144468780	144469271	Adipose_Subcutaneous	Male	-2.22	0.0262
ENSG00000247828	TMEM161B-DT	intron	5	88282866	88285744	Adipose_Subcutaneous	Colon	0.31	0.0262
ENSG00000135245	HILPDA	intron	7	128463642	128466563	Adipose_Subcutaneous	Overall	2	0.0262
ENSG00000272601	EFCAB3P1	intron	7	128463642	128466563	Adipose_Subcutaneous	Overall	2	0.0262
ENSG00000105499	PLA2G4C	intron	19	48095604	48098139	Adipose_Visceral_Omentum	Rectal	-1.45	0.0262
ENSG00000166377	ATP9B	intron	18	79126375	79143802	Adipose_Subcutaneous	Female	0	0.0262
ENSG00000242802	AP5Z1	intron	7	4783460	4783689	Adipose_Visceral_Omentum	Male	-2.22	0.0262
ENSG00000170919	TPT1-AS1	intron	13	45383838	45389735	Adipose_Subcutaneous	Colon	-0.95	0.0262
ENSG00000214435	AS3MT	intron	10	102890678	102900593	Adipose_Subcutaneous	Rectal	-2.22	0.0262
ENSG00000172590	MRPL52	intron	14	22830254	22830964	Adipose_Subcutaneous	Female	2.21	0.0262
ENSG00000144857	BOC	intron	3	113274682	113278098	Adipose_Visceral_Omentum	Colon	-2.22	0.0262
ENSG00000169189	NSMCE1	intron	16	27235299	27257435	Adipose_Visceral_Omentum	Rectal	2.19	0.0262
ENSG00000176148	TCP11L1	intron	11	33040387	33043750	Adipose_Subcutaneous	Colon	-2.29	0.0262
ENSG00000175575	PAAF1	intron	11	73900420	73914413	Adipose_Subcutaneous	Colon	-2.22	0.0262
ENSG00000133106	EPSTI1	intron	13	42964139	42969094	Adipose_Visceral_Omentum	Rectal	2.22	0.0262
		intron	16	19717485	19718158	Cells_EBV-transformed_lymphocytes	Distal	-2.22	0.0262
ENSG00000108094	CUL2	intron	10	35049765	35054434	Cells_EBV-transformed_lymphocytes	Distal	-2.22	0.0262
ENSG00000154803	FLCN	intron	17	17222661	17226176	Adipose_Subcutaneous	Distal	2.22	0.0262
ENSG00000146067	FAM193B	intron	5	177539147	177554249	Adipose_Subcutaneous	Proximal	1.7	0.0262
ENSG00000174744	BRMS1	intron	11	66337807	66338243	Adipose_Subcutaneous	Male	-2.22	0.0262
ENSG00000122512	PMS2	intron	7	5999275	6002453	Adipose_Subcutaneous	Rectal	2.22	0.0262
ENSG00000140678	ITGAX	intron	16	31372509	31372597	Adipose_Visceral_Omentum	Male	-2.22	0.0262
ENSG00000136603	SKIL	intron	3	170384765	170390223	Adipose_Subcutaneous	Colon	2.22	0.0262
ENSG00000235109	ZSCAN31	intron	6	28336943	28353862	Adipose_Visceral_Omentum	Overall	1.98	0.0263
ENSG00000160801	PTH1R	intron	3	46898192	46898662	Adipose_Visceral_Omentum	Female	-2.22	0.0263
ENSG00000189339	SLC35E2B	intron	1	1734835	1738321	Cells_EBV-transformed_lymphocytes	Distal	-2.22	0.0263
ENSG00000215790	SLC35E2A	intron	1	1734835	1738321	Cells_EBV-transformed_lymphocytes	Distal	-2.22	0.0263
ENSG00000148843	PDCD11	intron	10	103434350	103434798	Adipose_Visceral_Omentum	Proximal	2.22	0.0263
ENSG00000158805	ZNF276	intron	16	89727325	89729235	Adipose_Subcutaneous	Distal	-2.22	0.0263
ENSG00000100364	KIAA0930	intron	22	45212107	45212265	Adipose_Visceral_Omentum	Rectal	-2.22	0.0263
ENSG00000100364	KIAA0930	intron	22	45212107	45240640	Adipose_Visceral_Omentum	Rectal	2.22	0.0263
ENSG00000118308	IRAG2	intron	12	25104058	25104361	Cells_EBV-transformed_lymphocytes	Rectal	-2.22	0.0263
ENSG00000118308	IRAG2	intron	12	25104058	25106943	Cells_EBV-transformed_lymphocytes	Rectal	2.22	0.0263
ENSG00000136856	SLC2A8	intron	9	127404991	127405420	Adipose_Visceral_Omentum	Colon	-2.22	0.0263
ENSG00000158805	ZNF276	intron	16	89727426	89729235	Adipose_Visceral_Omentum	Distal	2.22	0.0263
ENSG00000176978	DPP7	intron	9	137112230	137112953	Adipose_Visceral_Omentum	Distal	2.22	0.0263
ENSG00000107521	HPS1	intron	10	98431291	98433940	Adipose_Visceral_Omentum	Female	-2.47	0.0263
ENSG00000133106	EPSTI1	intron	13	42917624	42919300	Adipose_Subcutaneous	Proximal	-1.43	0.0263
ENSG00000121716	PILRB	intron	7	100356938	100358220	Cells_EBV-transformed_lymphocytes	Proximal	2.22	0.0263
ENSG00000114573	ATP6V1A	intron	3	113747113	113778741	Cells_EBV-transformed_lymphocytes	Male	2.22	0.0263
ENSG00000117505	DR1	intron	1	93350001	93353908	Cells_EBV-transformed_lymphocytes	Colon	-2.22	0.0263
ENSG00000122223	CD244	intron	1	160832575	160834051	Cells_EBV-transformed_lymphocytes	Female	2.22	0.0263
ENSG00000184860	SDR42E1	intron	16	82000884	82011387	Cells_EBV-transformed_lymphocytes	Female	-2.22	0.0263
ENSG00000107331	ABCA2	intron	9	137017692	137017787	Adipose_Subcutaneous	Colon	-2.22	0.0263
ENSG00000087008	ACOX3	intron	4	8370994	8374978	Adipose_Visceral_Omentum	Female	-0.23	0.0263
ENSG00000096872	IFT74	intron	9	27048274	27055609	Cells_EBV-transformed_lymphocytes	Distal	2.22	0.0263
ENSG00000197603	CPLANE1	intron	5	37179443	37180017	Cells_EBV-transformed_lymphocytes	Distal	-2.22	0.0263
ENSG00000266714	MYO15B	intron	17	75595562	75596460	Colon_Sigmoid	Overall	-2.22	0.0263
ENSG00000117280	RAB29	intron	1	205771653	205774833	Adipose_Subcutaneous	Overall	2.22	0.0263
ENSG00000144674	GOLGA4	intron	3	37355187	37366080	Adipose_Subcutaneous	Overall	0.81	0.0263
		intron	8	22756008	22756964	Cells_EBV-transformed_lymphocytes	Distal	2.22	0.0263
ENSG00000119782	FKBP1B	intron	2	24054192	24060814	Adipose_Subcutaneous	Rectal	2.22	0.0263
ENSG00000205639	MFSD2B	intron	2	24054192	24060814	Adipose_Subcutaneous	Rectal	2.22	0.0263
ENSG00000198231	DDX42	intron	17	63787270	63792412	Adipose_Visceral_Omentum	Proximal	2.2	0.0263
		intron	4	119458077	119460183	Cells_EBV-transformed_lymphocytes	Distal	2.22	0.0263
ENSG00000116885	OSCP1	intron	1	36428475	36431802	Adipose_Subcutaneous	Colon	-2.22	0.0263
ENSG00000080200	CRYBG3	intron	3	97843261	97864217	Cells_EBV-transformed_lymphocytes	Overall	-1.99	0.0263
ENSG00000198563	DDX39B	intron	6	31540401	31541950	Adipose_Visceral_Omentum	Rectal	2.23	0.0263
ENSG00000187554	TLR5	intron	1	223134864	223137178	Adipose_Visceral_Omentum	Colon	-2.22	0.0263
ENSG00000073605	GSDMB	intron	17	39908201	39908958	Adipose_Subcutaneous	Female	-2.22	0.0263
ENSG00000213658	LAT	intron	16	28986714	28986799	Adipose_Visceral_Omentum	Male	-2.08	0.0263
ENSG00000182473	EXOC7	intron	17	76090397	76094414	Adipose_Subcutaneous	Male	2.22	0.0263
ENSG00000150756	ATPSCKMT	intron	5	10235261	10236478	Cells_EBV-transformed_lymphocytes	Female	2.22	0.0263
ENSG00000133317	LGALS12	intron	11	63511840	63516247	Adipose_Subcutaneous	Rectal	2.22	0.0263
ENSG00000107862	GBF1	intron	10	102360395	102361022	Adipose_Visceral_Omentum	Distal	0.74	0.0263
ENSG00000204632	HLA-G	intron	6	30261479	30261587	Cells_EBV-transformed_lymphocytes	Overall	-0.37	0.0263
ENSG00000206341	HLA-H	intron	6	30261479	30261587	Cells_EBV-transformed_lymphocytes	Overall	-0.37	0.0263
ENSG00000206503	HLA-A	intron	6	30261479	30261587	Cells_EBV-transformed_lymphocytes	Overall	-0.37	0.0263
ENSG00000231130	HLA-T	intron	6	30261479	30261587	Cells_EBV-transformed_lymphocytes	Overall	-0.37	0.0263
ENSG00000243753	HLA-L	intron	6	30261479	30261587	Cells_EBV-transformed_lymphocytes	Overall	-0.37	0.0263
ENSG00000161551	ZNF577	intron	19	51880877	51890833	Adipose_Visceral_Omentum	Overall	2.22	0.0263
ENSG00000198093	ZNF649	intron	19	51880877	51890833	Adipose_Visceral_Omentum	Overall	2.22	0.0263
ENSG00000196712	NF1	intron	17	31360703	31374013	Adipose_Subcutaneous	Female	2.22	0.0263
ENSG00000196712	NF1	intron	17	31362364	31374013	Adipose_Subcutaneous	Female	-2.22	0.0263
ENSG00000140299	BNIP2	intron	15	59669362	59671183	Cells_EBV-transformed_lymphocytes	Overall	2.22	0.0263
ENSG00000143198	MGST3	intron	1	165631293	165649841	Cells_EBV-transformed_lymphocytes	Female	-2.21	0.0263
ENSG00000083807	SLC27A5	intron	19	58492640	58499123	Adipose_Subcutaneous	Proximal	-2.22	0.0263
ENSG00000173193	PARP14	intron	3	122720388	122727812	Adipose_Visceral_Omentum	Colon	1.59	0.0263
ENSG00000107281	NPDC1	intron	9	137037910	137039971	Adipose_Visceral_Omentum	Overall	2.22	0.0263
ENSG00000092036	HAUS4	intron	14	22955176	22956746	Adipose_Subcutaneous	Distal	2.22	0.0263
ENSG00000129474	AJUBA	intron	14	22955176	22956746	Adipose_Subcutaneous	Distal	2.22	0.0263
ENSG00000133895	MEN1	intron	11	64808099	64809665	Adipose_Subcutaneous	Female	2.22	0.0263
ENSG00000185651	UBE2L3	intron	22	21611043	21614557	Adipose_Visceral_Omentum	Proximal	-2.22	0.0263
ENSG00000185651	UBE2L3	intron	22	21611043	21621515	Adipose_Subcutaneous	Proximal	-0.74	0.0263
ENSG00000198522	GPN1	intron	2	27629952	27631027	Adipose_Visceral_Omentum	Proximal	-1.82	0.0263
ENSG00000106268	NUDT1	intron	7	2250002	2250829	Cells_EBV-transformed_lymphocytes	Rectal	1.82	0.0263
ENSG00000068885	IFT80	intron	3	160319939	160356013	Adipose_Subcutaneous	Colon	2.22	0.0263
ENSG00000131844	MCCC2	intron	5	71641075	71643771	Adipose_Subcutaneous	Colon	-2.22	0.0263
ENSG00000196642	RABL6	intron	9	136829484	136831721	Adipose_Subcutaneous	Overall	-2.22	0.0263
ENSG00000152219	ARL14EP	intron	11	30331374	30332866	Cells_EBV-transformed_lymphocytes	Male	0.74	0.0263
ENSG00000130702	LAMA5	intron	20	62331729	62332372	Adipose_Visceral_Omentum	Male	2.22	0.0263
ENSG00000001460	STPG1	intron	1	24384003	24401319	Adipose_Visceral_Omentum	Proximal	-2.21	0.0263
ENSG00000229043	ZFAND2A-DT	intron	7	1162728	1162962	Adipose_Subcutaneous	Distal	-2.22	0.0263
ENSG00000136631	VPS45	intron	1	150067950	150068630	Adipose_Subcutaneous	Overall	2.22	0.0263
ENSG00000078319	PMS2P1	intron	7	100329019	100330235	Adipose_Subcutaneous	Male	-2.22	0.0263
ENSG00000141503	MINK1	intron	17	4896796	4897204	Adipose_Subcutaneous	Distal	2.22	0.0263
ENSG00000182150	ERCC6L2	intron	9	95978215	96004520	Adipose_Subcutaneous	Overall	-2.22	0.0263
ENSG00000158805	ZNF276	intron	16	89727357	89729235	Adipose_Subcutaneous	Distal	2.22	0.0264
ENSG00000161328	LRRC56	intron	11	537605	538598	Colon_Transverse	Overall	-0.47	0.0264
ENSG00000197362	ZNF786	intron	7	149074538	149080591	Adipose_Subcutaneous	Proximal	-2.2	0.0264
ENSG00000204947	ZNF425	intron	7	149074538	149080591	Adipose_Subcutaneous	Proximal	-2.2	0.0264
ENSG00000167555	ZNF528	intron	19	52414368	52415124	Adipose_Visceral_Omentum	Overall	2.19	0.0264
ENSG00000133706	LARS1	intron	5	146164471	146168128	Adipose_Visceral_Omentum	Proximal	-2.47	0.0264
		intron	9	89405699	89405795	Cells_EBV-transformed_lymphocytes	Female	2.22	0.0264
ENSG00000085274	MYNN	intron	3	169773462	169774265	Adipose_Subcutaneous	Distal	2.22	0.0264
ENSG00000168487	BMP1	intron	8	22197420	22199264	Adipose_Subcutaneous	Male	-2.22	0.0264
ENSG00000172500	FIBP	intron	11	65885186	65885509	Colon_Transverse	Overall	2.22	0.0264
ENSG00000214765	SEPTIN7P2	intron	7	45726236	45728178	Adipose_Subcutaneous	Rectal	2.22	0.0264
ENSG00000085274	MYNN	intron	3	169773462	169774031	Adipose_Subcutaneous	Distal	-0.74	0.0264
ENSG00000101452	DHX35	intron	20	39034317	39038499	Colon_Transverse	Overall	1.01	0.0264
ENSG00000267419	ZNF56P	intron	19	19789821	19806281	Cells_EBV-transformed_lymphocytes	Female	-2.18	0.0264
ENSG00000082068	WDR70	intron	5	37688007	37697655	Adipose_Subcutaneous	Colon	2.22	0.0264
ENSG00000112357	PEX7	intron	6	136826469	136866627	Adipose_Subcutaneous	Proximal	-2.22	0.0264
ENSG00000137337	MDC1	intron	6	30711504	30711667	Adipose_Subcutaneous	Proximal	0.74	0.0264
ENSG00000104067	TJP1	intron	15	29728019	29732433	Adipose_Visceral_Omentum	Female	-2.22	0.0264
ENSG00000178741	COX5A	intron	15	74920442	74923648	Cells_EBV-transformed_lymphocytes	Male	-2.22	0.0264
ENSG00000182473	EXOC7	intron	17	76090397	76091143	Adipose_Subcutaneous	Male	2.22	0.0264
ENSG00000229043	ZFAND2A-DT	intron	7	1162543	1162685	Adipose_Visceral_Omentum	Colon	-2.22	0.0264
ENSG00000115421	PAPOLG	intron	2	60794775	60794964	Adipose_Subcutaneous	Distal	-2.22	0.0264
ENSG00000101152	DNAJC5	intron	20	63931182	63931465	Adipose_Subcutaneous	Distal	2.22	0.0264
ENSG00000042088	TDP1	intron	14	89955970	89956578	Adipose_Subcutaneous	Proximal	-2.22	0.0264
ENSG00000161653	NAGS	intron	17	44006237	44006529	Adipose_Subcutaneous	Rectal	2.22	0.0264
ENSG00000133466	C1QTNF6	intron	22	37185455	37190865	Whole_Blood	Overall	-2.4	0.0264
ENSG00000082068	WDR70	intron	5	37605238	37687910	Adipose_Subcutaneous	Colon	2.22	0.0264
ENSG00000104388	RAB2A	intron	8	60584815	60618580	Adipose_Visceral_Omentum	Rectal	-2.22	0.0264
ENSG00000133424	LARGE1	intron	22	33565019	33604435	Adipose_Subcutaneous	Female	-2.22	0.0264
ENSG00000234127	TRIM26	intron	6	30199153	30201035	Cells_EBV-transformed_lymphocytes	Rectal	-1.54	0.0264
ENSG00000177963	RIC8A	intron	11	213418	214230	Adipose_Visceral_Omentum	Distal	-0.92	0.0264
ENSG00000102893	PHKB	intron	16	47596531	47610826	Cells_EBV-transformed_lymphocytes	Colon	2.22	0.0264
ENSG00000124151	NCOA3	intron	20	47628023	47633496	Adipose_Subcutaneous	Colon	-2.22	0.0264
ENSG00000197927	NBEAP2	intron	2	131688303	131722417	Adipose_Visceral_Omentum	Overall	0	0.0264
ENSG00000225648	SBDSP1	intron	7	72831798	72836577	Adipose_Subcutaneous	Distal	2.22	0.0264
ENSG00000136286	MYO1G	intron	7	44967958	44969413	Adipose_Visceral_Omentum	Distal	-2.22	0.0264
ENSG00000149599	DUSP15	intron	20	31863981	31864953	Adipose_Visceral_Omentum	Rectal	2.61	0.0264
ENSG00000078319	PMS2P1	intron	7	100332581	100335838	Adipose_Subcutaneous	Colon	-2.22	0.0264
ENSG00000243156	MICAL3	intron	22	17803861	17808844	Adipose_Subcutaneous	Distal	-2.22	0.0264
ENSG00000153250	RBMS1	intron	2	160367391	160493289	Adipose_Subcutaneous	Female	2.22	0.0264
ENSG00000204525	HLA-C	intron	6	31269173	31382241	Adipose_Subcutaneous	Distal	2.19	0.0264
ENSG00000225851	HLA-S	intron	6	31269173	31382241	Adipose_Subcutaneous	Distal	2.19	0.0264
ENSG00000242294	STAG3L5P	intron	7	100345968	100349717	Adipose_Subcutaneous	Male	2.21	0.0264
		intron	22	46352330	46352525	Cells_EBV-transformed_lymphocytes	Distal	2.22	0.0264
ENSG00000141127	PRPSAP2	intron	17	18911251	18928811	Cells_EBV-transformed_lymphocytes	Proximal	2.22	0.0264
		intron	14	23300139	23300758	Cells_EBV-transformed_lymphocytes	Proximal	2.22	0.0264
ENSG00000100650	SRSF5	intron	14	69767255	69768138	Adipose_Subcutaneous	Proximal	2.22	0.0264
ENSG00000055147	FAM114A2	intron	5	154011320	154026399	Adipose_Subcutaneous	Male	-2.22	0.0264
ENSG00000174437	ATP2A2	intron	12	110292124	110296599	Cells_EBV-transformed_lymphocytes	Proximal	0	0.0264
ENSG00000205476	CCDC85C	intron	14	99517183	99522133	Adipose_Subcutaneous	Rectal	0	0.0264
ENSG00000122299	ZC3H7A	intron	16	11768501	11770783	Adipose_Subcutaneous	Rectal	-2.22	0.0264
ENSG00000205476	CCDC85C	intron	14	99515335	99516188	Adipose_Visceral_Omentum	Rectal	-2.22	0.0264
ENSG00000150316	CWC15	intron	11	94972193	94973498	Adipose_Visceral_Omentum	Male	1.86	0.0264
ENSG00000188313	PLSCR1	intron	3	146533550	146544467	Adipose_Visceral_Omentum	Proximal	-0.35	0.0264
ENSG00000133983	COX16	intron	14	70329236	70342658	Adipose_Visceral_Omentum	Overall	1.87	0.0264
ENSG00000213463	SYNJ2BP	intron	14	70329236	70342658	Adipose_Visceral_Omentum	Overall	1.87	0.0264
ENSG00000120279	MYCT1	intron	6	152726901	152732701	Adipose_Subcutaneous	Proximal	-1.81	0.0264
ENSG00000092758	COL9A3	intron	20	62836532	62837083	Cells_EBV-transformed_lymphocytes	Male	-2.22	0.0265
ENSG00000023041	ZDHHC6	intron	10	112430907	112432240	Cells_EBV-transformed_lymphocytes	Rectal	0.36	0.0265
ENSG00000112763	BTN2A1	intron	6	26463525	26465185	Adipose_Subcutaneous	Male	2.22	0.0265
ENSG00000189223	PAX8-AS1	intron	2	113238212	113263278	Adipose_Visceral_Omentum	Female	2.22	0.0265
ENSG00000102595	UGGT2	intron	13	95854475	95856158	Cells_EBV-transformed_lymphocytes	Female	-2.22	0.0265
ENSG00000165801	ARHGEF40	intron	14	21081016	21081320	Adipose_Visceral_Omentum	Overall	-2.22	0.0265
ENSG00000165801	ARHGEF40	intron	14	21081016	21081509	Whole_Blood	Overall	2.22	0.0265
ENSG00000172456	FGGY	intron	1	59296907	59321536	Adipose_Subcutaneous	Female	2.22	0.0265
ENSG00000232000	CLCN3P1	intron	9	14990345	14992529	Adipose_Subcutaneous	Male	2.22	0.0265
ENSG00000104047	DTWD1	intron	15	49622430	49625113	Cells_EBV-transformed_lymphocytes	Proximal	2.22	0.0265
ENSG00000172456	FGGY	intron	1	59297150	59339958	Cells_EBV-transformed_lymphocytes	Female	-2.22	0.0265
ENSG00000180902	D2HGDH	intron	2	241750294	241751246	Adipose_Subcutaneous	Male	-2.55	0.0265
ENSG00000234353	AP000346.2	intron	22	23653352	23659865	Cells_EBV-transformed_lymphocytes	Female	-2.19	0.0265
ENSG00000244723	ASLP1	intron	22	23653352	23659865	Cells_EBV-transformed_lymphocytes	Female	-2.19	0.0265
ENSG00000272578	GUSBP11	intron	22	23653352	23659865	Cells_EBV-transformed_lymphocytes	Female	-2.19	0.0265
ENSG00000272578	AP000347.1	intron	22	23653352	23659865	Cells_EBV-transformed_lymphocytes	Female	-2.19	0.0265
ENSG00000144857	BOC	intron	3	113272703	113274375	Adipose_Subcutaneous	Male	-2.6	0.0265
ENSG00000198522	GPN1	intron	2	27629952	27632633	Cells_EBV-transformed_lymphocytes	Proximal	2.38	0.0265
ENSG00000060237	WNK1	intron	12	897681	900476	Adipose_Visceral_Omentum	Overall	2.22	0.0265
ENSG00000103148	NPRL3	intron	16	86870	88698	Adipose_Subcutaneous	Male	2.22	0.0265
ENSG00000133773	CCDC59	intron	12	82357269	82358223	Adipose_Visceral_Omentum	Distal	0.39	0.0265
ENSG00000132376	INPP5K	intron	17	1484303	1487656	Adipose_Subcutaneous	Colon	2.22	0.0265
ENSG00000197879	MYO1C	intron	17	1484303	1487656	Adipose_Subcutaneous	Colon	2.22	0.0265
		intron	19	17413305	17415200	Cells_EBV-transformed_lymphocytes	Colon	2.22	0.0265
ENSG00000127419	TMEM175	intron	4	948154	950421	Adipose_Subcutaneous	Proximal	1.84	0.0265
ENSG00000204138	PHACTR4	intron	1	28369825	28392842	Cells_EBV-transformed_lymphocytes	Female	2.22	0.0265
ENSG00000204138	PHACTR4	intron	1	28369825	28407410	Adipose_Subcutaneous	Female	-2.22	0.0265
ENSG00000050820	BCAR1	intron	16	75233935	75234889	Adipose_Subcutaneous	Colon	2.22	0.0265
ENSG00000137764	MAP2K5	intron	15	67748601	67769602	Adipose_Subcutaneous	Proximal	2.22	0.0265
ENSG00000136286	MYO1G	intron	7	44967958	44968920	Cells_EBV-transformed_lymphocytes	Distal	2.22	0.0265
ENSG00000243156	MICAL3	intron	22	17810813	17812507	Adipose_Subcutaneous	Proximal	-2.21	0.0265
ENSG00000170364	SETMAR	intron	3	4303868	4316212	Adipose_Visceral_Omentum	Male	-1.88	0.0265
ENSG00000079819	EPB41L2	intron	6	130870381	130876674	Adipose_Subcutaneous	Female	-2.22	0.0265
ENSG00000079819	EPB41L2	intron	6	130870381	130878104	Adipose_Visceral_Omentum	Female	2.22	0.0265
ENSG00000137871	ZNF280D	intron	15	56658486	56666395	Adipose_Subcutaneous	Proximal	-2.22	0.0265
ENSG00000134824	FADS2	intron	11	61848284	61857011	Adipose_Visceral_Omentum	Colon	-1.18	0.0265
ENSG00000124222	STX16	intron	20	58659634	58667490	Adipose_Visceral_Omentum	Colon	0.94	0.0265
ENSG00000104129	DNAJC17	intron	15	40774436	40774968	Adipose_Visceral_Omentum	Colon	2.22	0.0265
ENSG00000087053	MTMR2	intron	11	95865676	95887612	Adipose_Visceral_Omentum	Proximal	-2.22	0.0265
ENSG00000105341	DMAC2	intron	19	41438414	41439882	Adipose_Subcutaneous	Female	2.22	0.0265
ENSG00000206530	CFAP44	intron	3	113294821	113296725	Adipose_Visceral_Omentum	Proximal	2.22	0.0265
ENSG00000204070	SYS1	intron	20	45406732	45408460	Adipose_Visceral_Omentum	Male	2.22	0.0265
ENSG00000244274	DBNDD2	intron	20	45406732	45408460	Adipose_Visceral_Omentum	Male	2.22	0.0265
ENSG00000072110	ACTN1	intron	14	68885599	68890139	Adipose_Visceral_Omentum	Overall	-2.22	0.0265
ENSG00000158019	BABAM2	intron	2	28129380	28237202	Adipose_Visceral_Omentum	Overall	-2.22	0.0265
ENSG00000176974	SHMT1	intron	17	18340813	18347496	Cells_EBV-transformed_lymphocytes	Colon	2.22	0.0265
ENSG00000116885	OSCP1	intron	1	36431860	36432422	Adipose_Visceral_Omentum	Colon	-2.22	0.0265
ENSG00000146648	EGFR	intron	7	55181478	55191719	Adipose_Subcutaneous	Female	2.19	0.0265
ENSG00000163382	NAXE	intron	1	156592209	156592391	Cells_EBV-transformed_lymphocytes	Rectal	-2.22	0.0265
ENSG00000103423	DNAJA3	intron	16	4426092	4434384	Adipose_Subcutaneous	Proximal	1.85	0.0265
ENSG00000132406	TMEM128	intron	4	4237935	4240321	Cells_EBV-transformed_lymphocytes	Proximal	2.22	0.0265
		intron	11	46751534	46753310	Cells_EBV-transformed_lymphocytes	Distal	-2.22	0.0265
ENSG00000112763	BTN2A1	intron	6	26463525	26465218	Adipose_Subcutaneous	Male	-2.22	0.0265
ENSG00000140299	BNIP2	intron	15	59669362	59671183	Cells_EBV-transformed_lymphocytes	Female	2.22	0.0265
ENSG00000175216	CKAP5	intron	11	46751534	46752635	Adipose_Subcutaneous	Distal	2.22	0.0265
ENSG00000112763	BTN2A1	intron	6	26462897	26463244	Adipose_Visceral_Omentum	Male	-2.22	0.0265
ENSG00000112763	BTN2A1	intron	6	26465406	26465953	Adipose_Subcutaneous	Male	-0.74	0.0265
ENSG00000204516	MICB	intron	6	31463279	31463371	Adipose_Subcutaneous	Male	-2.23	0.0265
ENSG00000206337	HCP5	intron	6	31463279	31463371	Adipose_Subcutaneous	Male	-2.23	0.0265
ENSG00000130023	ERMARD	intron	6	169776673	169779182	Adipose_Subcutaneous	Rectal	-2.22	0.0265
ENSG00000103222	ABCC1	intron	16	16105460	16106738	Adipose_Subcutaneous	Female	-2.22	0.0265
ENSG00000143850	PLEKHA6	intron	1	204261448	204264942	Adipose_Subcutaneous	Distal	0	0.0265
ENSG00000143850	PLEKHA6	intron	1	204261508	204261960	Adipose_Visceral_Omentum	Distal	-2.22	0.0265
ENSG00000167522	ANKRD11	intron	16	89291183	89305206	Adipose_Subcutaneous	Distal	2.22	0.0265
ENSG00000168724	DNAJC21	intron	5	34941183	34944867	Adipose_Subcutaneous	Overall	2.22	0.0265
ENSG00000140025	EFCAB11	intron	14	89954001	89954586	Cells_EBV-transformed_lymphocytes	Proximal	-2.22	0.0265
ENSG00000163382	NAXE	intron	1	156591986	156592105	Adipose_Visceral_Omentum	Rectal	2.22	0.0265
ENSG00000101751	POLI	intron	18	54270032	54271360	Cells_EBV-transformed_lymphocytes	Distal	-2.31	0.0265
ENSG00000110321	EIF4G2	intron	11	10799756	10800244	Adipose_Subcutaneous	Female	-2.22	0.0265
ENSG00000264230	ANXA8L1	intron	10	46382692	46383456	Adipose_Visceral_Omentum	Rectal	2.22	0.0265
ENSG00000264230	ANXA8L1	intron	10	46384380	46384774	Adipose_Visceral_Omentum	Rectal	-2.22	0.0265
ENSG00000011105	TSPAN9	intron	12	3201256	3206280	Adipose_Visceral_Omentum	Proximal	-1.54	0.0265
ENSG00000179988	PSTK	intron	10	122986962	122990174	Adipose_Subcutaneous	Rectal	2.22	0.0265
ENSG00000196517	SLC6A9	intron	1	44001055	44001164	Cells_EBV-transformed_lymphocytes	Colon	-2.22	0.0265
ENSG00000240344	PPIL3	intron	2	200881488	200885262	Adipose_Subcutaneous	Proximal	2.22	0.0265
ENSG00000125503	PPP1R12C	intron	19	55103568	55117223	Adipose_Visceral_Omentum	Rectal	-2.2	0.0265
ENSG00000106460	TMEM106B	intron	7	12224385	12229679	Adipose_Visceral_Omentum	Distal	-2.22	0.0265
ENSG00000140262	TCF12	intron	15	57063823	57072653	Colon_Sigmoid	Overall	2.22	0.0265
ENSG00000257017	HP	intron	16	72057466	72058254	Adipose_Visceral_Omentum	Female	1.31	0.0266
ENSG00000161544	CYGB	intron	17	76531142	76531460	Adipose_Subcutaneous	Overall	-2.22	0.0266
ENSG00000104497	SNX16	intron	8	81829516	81839612	Cells_EBV-transformed_lymphocytes	Distal	1.98	0.0266
ENSG00000245060	LINC00847	intron	5	180831941	180834312	Cells_EBV-transformed_lymphocytes	Colon	2.18	0.0266
		intron	1	157587560	157589204	Cells_EBV-transformed_lymphocytes	Male	2.22	0.0266
ENSG00000103932	RPAP1	intron	15	41533463	41534714	Cells_EBV-transformed_lymphocytes	Colon	2.22	0.0266
ENSG00000131042	LILRB2	intron	19	54277939	54278260	Colon_Transverse	Overall	2.22	0.0266
ENSG00000172543	CTSW	intron	11	65880286	65881407	Adipose_Visceral_Omentum	Overall	2.22	0.0266
ENSG00000205726	ITSN1	intron	21	33819323	33823487	Adipose_Visceral_Omentum	Colon	-2.22	0.0266
ENSG00000239961	LILRA4	intron	19	54277939	54278260	Colon_Transverse	Overall	2.22	0.0266
ENSG00000244482	LILRA6	intron	19	54277939	54278260	Colon_Transverse	Overall	2.22	0.0266
ENSG00000276758	AC245884.12	intron	19	54277939	54278260	Colon_Transverse	Overall	2.22	0.0266
ENSG00000121716	PILRB	intron	7	100355240	100356394	Adipose_Visceral_Omentum	Colon	2.21	0.0266
ENSG00000121716	PILRB	intron	7	100355240	100356750	Adipose_Visceral_Omentum	Colon	-2.21	0.0266
ENSG00000075399	VPS9D1	intron	16	89712805	89716462	Adipose_Subcutaneous	Distal	-2.22	0.0266
ENSG00000144891	AGTR1	intron	3	148708027	148730180	Adipose_Subcutaneous	Distal	2.22	0.0266
ENSG00000258366	RTEL1	intron	20	63674093	63678069	Adipose_Subcutaneous	Colon	-2.22	0.0266
ENSG00000182986	ZNF320	intron	19	52854126	52854258	Adipose_Visceral_Omentum	Overall	-1.7	0.0266
ENSG00000204604	ZNF468	intron	19	52854126	52854258	Adipose_Visceral_Omentum	Overall	-1.7	0.0266
ENSG00000213793	ZNF888	intron	19	52854126	52854258	Adipose_Visceral_Omentum	Overall	-1.7	0.0266
ENSG00000204427	ABHD16A	intron	6	31689704	31690078	Cells_EBV-transformed_lymphocytes	Colon	2.22	0.0266
		intron	11	5620827	5624826	Cells_EBV-transformed_lymphocytes	Male	-2.22	0.0266
ENSG00000079215	SLC1A3	intron	5	36680589	36683864	Adipose_Visceral_Omentum	Rectal	2.22	0.0266
ENSG00000111912	NCOA7	intron	6	125791067	125796680	Adipose_Subcutaneous	Male	-2.22	0.0266
ENSG00000159086	PAXBP1	intron	21	32741622	32743248	Adipose_Subcutaneous	Male	2.22	0.0266
ENSG00000243147	MRPL33	intron	2	27771799	27772674	Cells_EBV-transformed_lymphocytes	Proximal	2.03	0.0266
ENSG00000198105	ZNF248	intron	10	37776575	37803833	Adipose_Subcutaneous	Colon	-2.22	0.0266
ENSG00000010322	NISCH	intron	3	52478577	52479749	Adipose_Subcutaneous	Female	2.38	0.0266
ENSG00000092108	SCFD1	intron	14	30673347	30673924	Adipose_Subcutaneous	Distal	2.22	0.0266
ENSG00000114861	FOXP1	intron	3	71198068	71198202	Adipose_Visceral_Omentum	Male	-2.22	0.0266
ENSG00000136932	TRMO	intron	9	97913558	97916164	Adipose_Visceral_Omentum	Colon	-2.22	0.0266
ENSG00000116885	OSCP1	intron	1	36431882	36432422	Adipose_Visceral_Omentum	Colon	2.22	0.0266
ENSG00000110514	MADD	intron	11	47295576	47295897	Cells_EBV-transformed_lymphocytes	Male	2.22	0.0266
ENSG00000110514	MADD	intron	11	47295579	47295897	Adipose_Subcutaneous	Male	-2.22	0.0266
ENSG00000164244	PRRC1	intron	5	127517999	127523460	Cells_EBV-transformed_lymphocytes	Colon	-2.22	0.0266
ENSG00000269834	ZNF528-AS1	intron	19	52395750	52396316	Adipose_Visceral_Omentum	Male	2.22	0.0266
ENSG00000089597	GANAB	intron	11	62626934	62627289	Adipose_Subcutaneous	Distal	0.86	0.0266
ENSG00000116604	MEF2D	intron	1	156480777	156482437	Colon_Sigmoid	Overall	2.22	0.0266
ENSG00000213654	GPSM3	intron	6	32191908	32192472	Adipose_Visceral_Omentum	Male	-2.22	0.0266
ENSG00000008710	PKD1	intron	16	2100309	2100396	Adipose_Subcutaneous	Overall	-2.22	0.0266
ENSG00000261236	BOP1	intron	8	144262672	144262853	Cells_EBV-transformed_lymphocytes	Rectal	-2.22	0.0266
		intron	19	18137361	18139015	Cells_EBV-transformed_lymphocytes	Overall	2.22	0.0266
ENSG00000111300	NAA25	intron	12	112061388	112068880	Adipose_Visceral_Omentum	Distal	-2.22	0.0266
ENSG00000171680	PLEKHG5	intron	1	6471240	6471488	Adipose_Visceral_Omentum	Rectal	2.22	0.0266
ENSG00000196712	NF1	intron	17	31343135	31345389	Cells_EBV-transformed_lymphocytes	Female	-2.22	0.0266
ENSG00000196712	NF1	intron	17	31343135	31349120	Cells_EBV-transformed_lymphocytes	Female	2.22	0.0266
ENSG00000115840	SLC25A12	intron	2	171785475	171787789	Cells_EBV-transformed_lymphocytes	Rectal	-2.22	0.0266
ENSG00000111011	RSRC2	intron	12	122511188	122515105	Adipose_Subcutaneous	Distal	2.22	0.0266
		intron	12	123403632	123407493	Cells_EBV-transformed_lymphocytes	Distal	-2.22	0.0266
ENSG00000162769	FLVCR1	intron	1	212885396	212888489	Adipose_Subcutaneous	Overall	2.21	0.0266
ENSG00000063761	ADCK1	intron	14	77924606	77925764	Adipose_Visceral_Omentum	Colon	-2.22	0.0266
ENSG00000113845	TIMMDC1	intron	3	119498927	119503532	Adipose_Subcutaneous	Distal	-2.22	0.0266
ENSG00000115275	MOGS	intron	2	74464987	74465314	Adipose_Visceral_Omentum	Distal	-2.22	0.0266
ENSG00000153391	INO80C	intron	18	35480563	35487386	Adipose_Subcutaneous	Female	2.22	0.0266
ENSG00000161955	TNFSF13	intron	17	7560488	7560724	Whole_Blood	Overall	2.22	0.0266
ENSG00000161955	TNFSF13	intron	17	7560817	7560999	Adipose_Subcutaneous	Overall	-2.22	0.0266
ENSG00000161955	TNFSF13	intron	17	7560872	7560999	Colon_Sigmoid	Overall	-2.22	0.0266
ENSG00000267583	ZNF24TR	intron	18	35480563	35487386	Adipose_Subcutaneous	Female	2.22	0.0266
ENSG00000215067	ALOX12-AS1	intron	17	7002620	7012196	Adipose_Subcutaneous	Male	-2.22	0.0266
ENSG00000262089	AC040977.1	intron	17	7002620	7012196	Adipose_Subcutaneous	Male	-2.22	0.0266
ENSG00000124782	RREB1	intron	6	7240602	7246424	Adipose_Subcutaneous	Male	-2.05	0.0266
ENSG00000135976	ANKRD36	intron	2	97187401	97189087	Adipose_Subcutaneous	Male	2.22	0.0266
ENSG00000111886	GABRR2	intron	6	89333205	89335302	Adipose_Visceral_Omentum	Proximal	-2.21	0.0266
ENSG00000198833	UBE2J1	intron	6	89333205	89335302	Adipose_Visceral_Omentum	Proximal	-2.21	0.0266
ENSG00000174996	KLC2	intron	11	66263568	66263660	Adipose_Visceral_Omentum	Rectal	2.22	0.0266
ENSG00000110042	DTX4	intron	11	59192250	59195208	Cells_EBV-transformed_lymphocytes	Overall	0	0.0266
ENSG00000166377	ATP9B	intron	18	79336711	79337279	Whole_Blood	Overall	2.19	0.0266
ENSG00000127824	TUBA4A	intron	2	219251713	219253856	Adipose_Visceral_Omentum	Colon	2.22	0.0266
ENSG00000171988	JMJD1C	intron	10	63215455	63215549	Adipose_Visceral_Omentum	Colon	-2.22	0.0266
ENSG00000183242	WT1-AS	intron	11	32435846	32437845	Adipose_Visceral_Omentum	Proximal	2.22	0.0266
ENSG00000171988	JMJD1C	intron	10	63215455	63215553	Adipose_Visceral_Omentum	Colon	2.22	0.0266
ENSG00000183018	SPNS2	intron	17	4536174	4536263	Adipose_Visceral_Omentum	Female	-2.2	0.0266
ENSG00000173531	MST1	intron	3	49684955	49685262	Adipose_Visceral_Omentum	Rectal	2.19	0.0266
ENSG00000041988	THAP3	intron	1	6628691	6630288	Adipose_Subcutaneous	Overall	2.22	0.0267
ENSG00000137941	TTLL7	intron	1	83883136	83890321	Adipose_Subcutaneous	Overall	-2.22	0.0267
ENSG00000164162	ANAPC10	intron	4	144995603	145081660	Adipose_Visceral_Omentum	Rectal	-2.22	0.0267
ENSG00000179832	MROH1	intron	8	144161089	144163771	Adipose_Subcutaneous	Female	2.22	0.0267
ENSG00000146094	DOK3	intron	5	177505110	177508237	Adipose_Subcutaneous	Female	-0.74	0.0267
ENSG00000165417	GTF2A1	intron	14	81209936	81216413	Cells_EBV-transformed_lymphocytes	Proximal	-2.22	0.0267
		intron	8	144262672	144262885	Cells_EBV-transformed_lymphocytes	Rectal	2.22	0.0267
ENSG00000179832	MROH1	intron	8	144261041	144261114	Adipose_Subcutaneous	Rectal	2.22	0.0267
ENSG00000179832	MROH1	intron	8	144261041	144261179	Adipose_Visceral_Omentum	Rectal	-2.22	0.0267
ENSG00000179832	MROH1	intron	8	144261216	144261284	Cells_EBV-transformed_lymphocytes	Rectal	-2.22	0.0267
ENSG00000161544	CYGB	intron	17	76528611	76530979	Adipose_Subcutaneous	Overall	2.22	0.0267
ENSG00000204084	INPP5B	intron	1	37940798	37942083	Adipose_Subcutaneous	Female	-2.13	0.0267
ENSG00000080802	CNOT4	intron	7	135363186	135363854	Cells_EBV-transformed_lymphocytes	Female	-2.22	0.0267
ENSG00000126934	MAP2K2	intron	19	4099414	4099574	Adipose_Visceral_Omentum	Distal	-2.22	0.0267
ENSG00000126934	MAP2K2	intron	19	4099414	4101019	Adipose_Subcutaneous	Distal	2.22	0.0267
ENSG00000131051	RBM39	intron	20	35734257	35738968	Colon_Transverse	Overall	2.16	0.0267
ENSG00000248098	BCKDHA	intron	19	41422370	41422632	Adipose_Visceral_Omentum	Female	0.17	0.0267
ENSG00000119681	LTBP2	intron	14	74501590	74502653	Adipose_Visceral_Omentum	Distal	-2.22	0.0267
ENSG00000120694	HSPH1	intron	13	31158863	31161982	Adipose_Subcutaneous	Proximal	-2.22	0.0267
ENSG00000133706	LARS1	intron	5	146131109	146133007	Cells_EBV-transformed_lymphocytes	Female	2.22	0.0267
ENSG00000177169	ULK1	intron	12	131917062	131917411	Adipose_Subcutaneous	Female	-2.22	0.0267
ENSG00000236609	ZNF853	intron	7	6617307	6621122	Adipose_Visceral_Omentum	Colon	2.22	0.0267
ENSG00000180902	D2HGDH	intron	2	241748942	241750151	Adipose_Subcutaneous	Colon	-0.81	0.0267
ENSG00000055147	FAM114A2	intron	5	154002969	154026399	Cells_EBV-transformed_lymphocytes	Colon	2.37	0.0267
ENSG00000014914	MTMR11	intron	1	149932330	149933406	Adipose_Visceral_Omentum	Distal	-2.22	0.0267
ENSG00000134769	DTNA	intron	18	34593538	34679468	Adipose_Subcutaneous	Rectal	-2.22	0.0267
ENSG00000182957	SPATA13	intron	13	24300475	24302598	Adipose_Visceral_Omentum	Rectal	0	0.0267
ENSG00000240654	C1QTNF9	intron	13	24300475	24302598	Adipose_Visceral_Omentum	Rectal	0	0.0267
ENSG00000064225	ST3GAL6	intron	3	98791993	98793675	Cells_EBV-transformed_lymphocytes	Rectal	0	0.0267
ENSG00000139323	POC1B	intron	12	89467685	89470361	Cells_EBV-transformed_lymphocytes	Proximal	2.22	0.0267
ENSG00000197008	ZNF138	intron	7	64820323	64831451	Cells_EBV-transformed_lymphocytes	Distal	-2.22	0.0267
ENSG00000137486	ARRB1	intron	11	75268959	75271701	Cells_EBV-transformed_lymphocytes	Distal	-2.22	0.0267
ENSG00000197586	ENTPD6	intron	20	25209925	25213263	Adipose_Subcutaneous	Distal	-2.28	0.0267
ENSG00000180902	D2HGDH	intron	2	241744877	241750151	Adipose_Subcutaneous	Female	-0.9	0.0267
ENSG00000108384	RAD51C	intron	17	58724100	58732484	Adipose_Subcutaneous	Proximal	0	0.0267
ENSG00000138767	CNOT6L	intron	4	77774716	77776271	Whole_Blood	Overall	-2.22	0.0267
ENSG00000150938	CRIM1	intron	2	36396787	36441258	Adipose_Visceral_Omentum	Overall	2.22	0.0267
		intron	12	24957240	24957934	Cells_EBV-transformed_lymphocytes	Overall	-2.22	0.0267
ENSG00000117480	FAAH	intron	1	46361696	46402091	Adipose_Subcutaneous	Female	2.22	0.0267
ENSG00000172500	FIBP	intron	11	65884043	65884311	Adipose_Subcutaneous	Overall	-2.22	0.0267
ENSG00000172500	FIBP	intron	11	65884043	65884392	Adipose_Subcutaneous	Overall	2.22	0.0267
ENSG00000172543	CTSW	intron	11	65883133	65883266	Whole_Blood	Overall	2.22	0.0267
ENSG00000055118	KCNH2	intron	7	150950420	150950921	Colon_Sigmoid	Overall	-2.22	0.0267
ENSG00000140307	GTF2A2	intron	15	59652326	59657406	Adipose_Visceral_Omentum	Overall	2.52	0.0267
ENSG00000146282	RARS2	intron	6	87541994	87545616	Adipose_Visceral_Omentum	Proximal	2.22	0.0267
ENSG00000176700	SCAND2P	intron	15	84637420	84638354	Colon_Transverse	Overall	0.44	0.0267
ENSG00000176700	SCAND2P	intron	15	84637420	84638396	Adipose_Subcutaneous	Overall	-0.44	0.0267
ENSG00000198189	HSD17B11	intron	4	87366155	87372709	Adipose_Subcutaneous	Proximal	-1.88	0.0267
ENSG00000168003	SLC3A2	intron	11	62856381	62871577	Cells_EBV-transformed_lymphocytes	Distal	-2.63	0.0267
ENSG00000088387	DOCK9	intron	13	98824504	98825872	Adipose_Visceral_Omentum	Rectal	1.38	0.0267
ENSG00000266714	MYO15B	intron	17	75606021	75610166	Adipose_Visceral_Omentum	Distal	-2.26	0.0267
ENSG00000170322	NFRKB	intron	11	129893385	129894359	Cells_EBV-transformed_lymphocytes	Distal	2.22	0.0267
ENSG00000109790	KLHL5	intron	4	39045096	39075965	Adipose_Subcutaneous	Male	2.22	0.0267
ENSG00000113068	PFDN1	intron	5	140300582	140303041	Adipose_Subcutaneous	Female	2.22	0.0267
ENSG00000248098	BCKDHA	intron	19	41422370	41422629	Adipose_Visceral_Omentum	Female	-2.23	0.0267
ENSG00000112130	RNF8	intron	6	37381354	37390742	Adipose_Subcutaneous	Female	2.21	0.0267
ENSG00000116604	MEF2D	intron	1	156483418	156500486	Adipose_Visceral_Omentum	Distal	-2.22	0.0268
ENSG00000133612	AGAP3	intron	7	151120145	151122725	Adipose_Subcutaneous	Male	2.22	0.0268
ENSG00000133612	AGAP3	intron	7	151120745	151122725	Adipose_Visceral_Omentum	Male	-2.22	0.0268
ENSG00000120332	TNN	intron	1	175118824	175123400	Adipose_Subcutaneous	Rectal	2.22	0.0268
ENSG00000137714	FDX1	intron	11	110457047	110462354	Adipose_Visceral_Omentum	Distal	-1.59	0.0268
ENSG00000075151	EIF4G3	intron	1	20950111	20969474	Adipose_Subcutaneous	Colon	2.22	0.0268
ENSG00000100994	PYGB	intron	20	25259338	25269129	Colon_Sigmoid	Overall	1.38	0.0268
ENSG00000100979	PLTP	intron	20	45909671	45909942	Adipose_Subcutaneous	Distal	-2.21	0.0268
ENSG00000148814	LRRC27	intron	10	132333734	132337565	Cells_EBV-transformed_lymphocytes	Female	-1.7	0.0268
ENSG00000188321	ZNF559	intron	19	9324780	9364862	Adipose_Visceral_Omentum	Proximal	-2.21	0.0268
ENSG00000188629	ZNF177	intron	19	9324780	9364862	Adipose_Visceral_Omentum	Proximal	-2.21	0.0268
		intron	3	10043150	10043326	Cells_EBV-transformed_lymphocytes	Overall	2.21	0.0268
		intron	3	10043442	10043829	Cells_EBV-transformed_lymphocytes	Overall	2.21	0.0268
ENSG00000011021	CLCN6	intron	1	11815911	11816615	Adipose_Subcutaneous	Distal	2.21	0.0268
ENSG00000144554	FANCD2	intron	3	10043150	10043484	Cells_EBV-transformed_lymphocytes	Overall	-2.21	0.0268
ENSG00000144554	FANCD2	intron	3	10043592	10043829	Cells_EBV-transformed_lymphocytes	Overall	-2.21	0.0268
ENSG00000242294	STAG3L5P	intron	7	100345968	100349799	Adipose_Subcutaneous	Male	-2.2	0.0268
ENSG00000092036	HAUS4	intron	14	22955176	22956916	Adipose_Subcutaneous	Distal	1.82	0.0268
ENSG00000129474	AJUBA	intron	14	22955176	22956916	Adipose_Subcutaneous	Distal	1.82	0.0268
ENSG00000092036	HAUS4	intron	14	22955176	22956924	Adipose_Subcutaneous	Distal	-1.82	0.0268
ENSG00000129474	AJUBA	intron	14	22955176	22956924	Adipose_Subcutaneous	Distal	-1.82	0.0268
ENSG00000100014	SPECC1L	intron	22	24423957	24433131	Cells_EBV-transformed_lymphocytes	Female	-2.21	0.0268
ENSG00000128271	ADORA2A	intron	22	24423957	24433131	Cells_EBV-transformed_lymphocytes	Female	-2.21	0.0268
ENSG00000115241	PPM1G	intron	2	27384092	27384673	Adipose_Visceral_Omentum	Distal	-0.74	0.0268
ENSG00000165959	CLMN	intron	14	95223855	95230072	Adipose_Visceral_Omentum	Proximal	-2.21	0.0268
ENSG00000171603	CLSTN1	intron	1	9744005	9744395	Adipose_Subcutaneous	Male	2.21	0.0268
ENSG00000083828	ZNF586	intron	19	57769878	57778751	Adipose_Subcutaneous	Colon	-0.7	0.0268
ENSG00000198466	ZNF587	intron	19	57769878	57778751	Adipose_Subcutaneous	Colon	-0.7	0.0268
ENSG00000269343	ZNF587B	intron	19	57769878	57778751	Adipose_Subcutaneous	Colon	-0.7	0.0268
ENSG00000124224	PPP4R1L	intron	20	58271505	58272769	Adipose_Visceral_Omentum	Male	-0.44	0.0268
ENSG00000145349	CAMK2D	intron	4	113661772	113759320	Adipose_Visceral_Omentum	Distal	-2.21	0.0268
ENSG00000179348	GATA2	intron	3	128481944	128483860	Adipose_Subcutaneous	Female	-1.8	0.0268
ENSG00000134077	THUMPD3	intron	3	9363525	9365016	Adipose_Subcutaneous	Proximal	2.54	0.0268
ENSG00000058063	ATP11B	intron	3	182898772	182902481	Adipose_Visceral_Omentum	Colon	2.21	0.0268
ENSG00000088854	DNAAF9	intron	20	3256211	3259480	Adipose_Subcutaneous	Colon	2.21	0.0268
ENSG00000104863	LIN7B	intron	19	49115331	49117855	Adipose_Subcutaneous	Rectal	-2.21	0.0268
ENSG00000160145	KALRN	intron	3	124462633	124474663	Adipose_Visceral_Omentum	Male	2.21	0.0268
ENSG00000161544	CYGB	intron	17	76528611	76531460	Adipose_Visceral_Omentum	Overall	2.21	0.0268
ENSG00000168175	MAPK1IP1L	intron	14	55061701	55062618	Adipose_Visceral_Omentum	Colon	-2.21	0.0268
ENSG00000135835	KIAA1614	intron	1	180936670	180938555	Adipose_Subcutaneous	Overall	2.21	0.0268
ENSG00000075413	MARK3	intron	14	103500200	103502882	Adipose_Visceral_Omentum	Distal	2.21	0.0268
ENSG00000161551	ZNF577	intron	19	51877377	51878389	Adipose_Subcutaneous	Proximal	2.21	0.0268
ENSG00000197372	ZNF675	intron	19	23654706	23662114	Cells_EBV-transformed_lymphocytes	Rectal	2.21	0.0268
ENSG00000020577	SAMD4A	intron	14	54776540	54784340	Adipose_Subcutaneous	Colon	-2.21	0.0268
ENSG00000198612	COPS8	intron	2	237089994	237094090	Adipose_Subcutaneous	Proximal	2.21	0.0268
ENSG00000174669	SLC29A2	intron	11	66366191	66366431	Cells_EBV-transformed_lymphocytes	Overall	2.21	0.0268
ENSG00000124762	CDKN1A	intron	6	36678798	36684097	Adipose_Visceral_Omentum	Female	-1.78	0.0268
ENSG00000172785	ZNG1A	intron	9	162469	172081	Adipose_Subcutaneous	Overall	-2.21	0.0268
ENSG00000231346	LINC01160	intron	1	111609227	111612189	Adipose_Subcutaneous	Proximal	1.01	0.0268
ENSG00000089639	GMIP	intron	19	19630537	19633803	Adipose_Subcutaneous	Female	2.21	0.0268
ENSG00000164292	RHOBTB3	intron	5	95755761	95763508	Cells_EBV-transformed_lymphocytes	Colon	-2.21	0.0268
ENSG00000089639	GMIP	intron	19	19632266	19633803	Adipose_Visceral_Omentum	Female	-2.21	0.0268
ENSG00000166401	SERPINB8	intron	18	63978476	63979801	Adipose_Subcutaneous	Proximal	1.99	0.0268
ENSG00000221887	HMSD	intron	18	63978476	63979801	Adipose_Subcutaneous	Proximal	1.99	0.0268
ENSG00000237940	LINC01238	intron	2	241972556	241978563	Colon_Sigmoid	Overall	-2.17	0.0268
ENSG00000164733	CTSB	intron	8	11853479	11864376	Cells_EBV-transformed_lymphocytes	Colon	-2.17	0.0268
ENSG00000166839	ANKDD1A	intron	15	64917514	64921921	Adipose_Visceral_Omentum	Male	-0.62	0.0268
ENSG00000241839	PLEKHO2	intron	15	64917514	64921921	Adipose_Visceral_Omentum	Male	-0.62	0.0268
ENSG00000259407	AC021739.2	intron	15	85749125	85750242	Adipose_Subcutaneous	Rectal	-1.3	0.0268
ENSG00000259416	LINC02883	intron	15	85749125	85750242	Adipose_Subcutaneous	Rectal	-1.3	0.0268
ENSG00000259762	AC021739.5	intron	15	85749125	85750242	Adipose_Subcutaneous	Rectal	-1.3	0.0268
ENSG00000133706	LARS1	intron	5	146130158	146132898	Adipose_Visceral_Omentum	Female	-2.21	0.0268
ENSG00000057252	SOAT1	intron	1	179348942	179350296	Adipose_Subcutaneous	Colon	2.21	0.0268
ENSG00000142733	MAP3K6	intron	1	27361867	27362091	Colon_Sigmoid	Overall	2.21	0.0268
ENSG00000172164	SNTB1	intron	8	120548958	120575086	Adipose_Visceral_Omentum	Distal	2.21	0.0268
ENSG00000164941	INTS8	intron	8	94867337	94871884	Cells_EBV-transformed_lymphocytes	Distal	1.35	0.0268
ENSG00000087303	NID2	intron	14	52020178	52028722	Adipose_Visceral_Omentum	Female	-0.76	0.0268
		intron	5	154034967	154036722	Cells_EBV-transformed_lymphocytes	Colon	-2.21	0.0268
ENSG00000055147	FAM114A2	intron	5	154034946	154038857	Cells_EBV-transformed_lymphocytes	Colon	-2.21	0.0268
ENSG00000055147	FAM114A2	intron	5	154034967	154038293	Adipose_Visceral_Omentum	Colon	2.21	0.0268
ENSG00000124784	RIOK1	intron	6	7390073	7393099	Adipose_Subcutaneous	Overall	2.21	0.0268
ENSG00000041988	THAP3	intron	1	6629724	6630288	Adipose_Visceral_Omentum	Female	-2.21	0.0268
ENSG00000148187	MRRF	intron	9	122291840	122313227	Cells_EBV-transformed_lymphocytes	Rectal	2.19	0.0268
ENSG00000167615	LENG8	intron	19	54449310	54452093	Adipose_Visceral_Omentum	Rectal	2.21	0.0268
ENSG00000214021	TTLL3	intron	3	9833245	9834681	Cells_EBV-transformed_lymphocytes	Rectal	2.17	0.0268
ENSG00000100650	SRSF5	intron	14	69769251	69769511	Cells_EBV-transformed_lymphocytes	Male	-2.21	0.0268
ENSG00000115594	IL1R1	intron	2	102154017	102156146	Adipose_Subcutaneous	Distal	2.21	0.0268
ENSG00000115594	IL1R1	intron	2	102156246	102157719	Adipose_Subcutaneous	Distal	2.21	0.0268
ENSG00000166183	ASPG	intron	14	104107345	104108398	Colon_Transverse	Overall	-2.21	0.0268
ENSG00000182108	DEXI	intron	16	10934004	10941569	Adipose_Visceral_Omentum	Proximal	-2.21	0.0268
ENSG00000077943	ITGA8	intron	10	15671647	15672624	Adipose_Visceral_Omentum	Overall	0.89	0.0268
ENSG00000140332	TLE3	intron	15	70054685	70055049	Cells_EBV-transformed_lymphocytes	Female	-0.43	0.0268
ENSG00000148843	PDCD11	intron	10	103416742	103417792	Adipose_Subcutaneous	Distal	1.62	0.0268
ENSG00000099904	ZDHHC8	intron	22	20140904	20141217	Adipose_Subcutaneous	Colon	-2.21	0.0268
ENSG00000106772	PRUNE2	intron	9	76655502	76703337	Adipose_Visceral_Omentum	Rectal	2.21	0.0268
ENSG00000130702	LAMA5	intron	20	62318680	62318843	Adipose_Visceral_Omentum	Proximal	2.21	0.0268
ENSG00000130702	LAMA5	intron	20	62318650	62318843	Adipose_Visceral_Omentum	Proximal	-2.21	0.0268
ENSG00000164941	INTS8	intron	8	94867337	94868692	Cells_EBV-transformed_lymphocytes	Distal	-1.75	0.0269
ENSG00000072756	TRNT1	intron	3	3128018	3129014	Cells_EBV-transformed_lymphocytes	Distal	-0.04	0.0269
ENSG00000133706	LARS1	intron	5	146128782	146128978	Adipose_Subcutaneous	Female	2.21	0.0269
		intron	3	123245180	123245899	Cells_EBV-transformed_lymphocytes	Rectal	2.21	0.0269
ENSG00000092978	GPATCH2	intron	1	217614202	217619783	Adipose_Subcutaneous	Colon	-2.21	0.0269
ENSG00000105374	NKG7	intron	19	51372074	51372379	Cells_EBV-transformed_lymphocytes	Distal	2.21	0.0269
ENSG00000113318	MSH3	intron	5	80848612	80854130	Adipose_Visceral_Omentum	Distal	-2.21	0.0269
ENSG00000149564	ESAM	intron	11	124754763	124756207	Adipose_Visceral_Omentum	Overall	0.78	0.0269
ENSG00000150456	EEF1AKMT1	intron	13	20729216	20757455	Adipose_Visceral_Omentum	Overall	2.21	0.0269
ENSG00000137941	TTLL7	intron	1	83921160	83921247	Colon_Transverse	Overall	-2.21	0.0269
ENSG00000160796	NBEAL2	intron	3	46991946	46992475	Cells_EBV-transformed_lymphocytes	Male	2.21	0.0269
ENSG00000151065	DCP1B	intron	12	1949334	1952416	Colon_Sigmoid	Overall	2.2	0.0269
ENSG00000204604	ZNF468	intron	19	52836069	52849087	Adipose_Subcutaneous	Rectal	2.21	0.0269
ENSG00000073921	PICALM	intron	11	85960777	85974708	Adipose_Subcutaneous	Overall	-2.21	0.0269
ENSG00000214765	SEPTIN7P2	intron	7	45727318	45728178	Adipose_Visceral_Omentum	Rectal	0.01	0.0269
ENSG00000211455	STK38L	intron	12	27300601	27302137	Cells_EBV-transformed_lymphocytes	Proximal	2.21	0.0269
ENSG00000125735	TNFSF14	intron	19	6667449	6669959	Adipose_Visceral_Omentum	Distal	-2.21	0.0269
ENSG00000126653	NSRP1	intron	17	30116863	30118080	Cells_EBV-transformed_lymphocytes	Male	-2.21	0.0269
ENSG00000126653	NSRP1	intron	17	30116863	30172542	Cells_EBV-transformed_lymphocytes	Male	-2.21	0.0269
ENSG00000126653	NSRP1	intron	17	30118173	30156540	Adipose_Subcutaneous	Male	-2.21	0.0269
ENSG00000156958	GALK2	intron	15	49161861	49201162	Adipose_Subcutaneous	Female	-2.21	0.0269
ENSG00000211455	STK38L	intron	12	27297854	27302137	Adipose_Subcutaneous	Proximal	-2.21	0.0269
ENSG00000182871	COL18A1	intron	21	45478841	45479902	Whole_Blood	Overall	-2.21	0.0269
ENSG00000182871	COL18A1	intron	21	45504831	45505134	Whole_Blood	Overall	-2.21	0.0269
ENSG00000117640	MTFR1L	intron	1	25820029	25823019	Cells_EBV-transformed_lymphocytes	Female	-2.2	0.0269
ENSG00000177337	DLGAP1-AS1	intron	18	3594240	3594420	Adipose_Subcutaneous	Rectal	0	0.0269
ENSG00000262001	DLGAP1-AS2	intron	18	3594240	3594420	Adipose_Subcutaneous	Rectal	0	0.0269
ENSG00000095794	CREM	intron	10	35196142	35206895	Cells_EBV-transformed_lymphocytes	Overall	-2.32	0.0269
ENSG00000167670	CHAF1A	intron	19	4442341	4442925	Adipose_Subcutaneous	Colon	2.2	0.0269
ENSG00000239665	AL157392.3	intron	10	13647276	13648085	Cells_EBV-transformed_lymphocytes	Male	-2.53	0.0269
ENSG00000133706	LARS1	intron	5	146140261	146142872	Cells_EBV-transformed_lymphocytes	Female	-2.21	0.0269
ENSG00000104894	CD37	intron	19	49338029	49338156	Adipose_Subcutaneous	Colon	2.21	0.0269
ENSG00000104894	CD37	intron	19	49338029	49338700	Adipose_Subcutaneous	Colon	-2.21	0.0269
ENSG00000141480	ARRB2	intron	17	4720472	4720550	Adipose_Subcutaneous	Male	-2.21	0.0269
ENSG00000153922	CHD1	intron	5	98860068	98863408	Adipose_Subcutaneous	Rectal	-0.74	0.0269
ENSG00000110958	PTGES3	intron	12	56686917	56687998	Cells_EBV-transformed_lymphocytes	Male	2.2	0.0269
ENSG00000266714	MYO15B	intron	17	75596899	75602517	Whole_Blood	Overall	0.99	0.0269
		intron	5	146140261	146143412	Cells_EBV-transformed_lymphocytes	Female	2.21	0.0269
ENSG00000168928	CTRB2	intron	16	75204322	75204773	Adipose_Visceral_Omentum	Rectal	-2.21	0.0269
ENSG00000177337	DLGAP1-AS1	intron	18	3606697	3609733	Adipose_Visceral_Omentum	Female	2.08	0.0269
ENSG00000262001	DLGAP1-AS2	intron	18	3606697	3609733	Adipose_Visceral_Omentum	Female	2.08	0.0269
		intron	6	32662248	32761660	Cells_EBV-transformed_lymphocytes	Overall	2.21	0.0269
ENSG00000139218	SCAF11	intron	12	45933232	45934176	Adipose_Subcutaneous	Proximal	-2.21	0.0269
ENSG00000160953	PWWP3A	intron	19	1374371	1376519	Adipose_Subcutaneous	Female	-2.21	0.0269
ENSG00000164306	PRIMPOL	intron	4	184652100	184657082	Adipose_Visceral_Omentum	Rectal	2.21	0.0269
ENSG00000164306	PRIMPOL	intron	4	184652100	184659340	Cells_EBV-transformed_lymphocytes	Rectal	-2.21	0.0269
ENSG00000204301	NOTCH4	intron	6	32221325	32221751	Adipose_Subcutaneous	Female	-2.21	0.0269
ENSG00000131459	GFPT2	intron	5	180302584	180304772	Adipose_Subcutaneous	Female	1.57	0.0269
ENSG00000081377	CDC14B	intron	9	96509789	96522506	Adipose_Subcutaneous	Overall	-2.21	0.0269
ENSG00000099804	CDC34	intron	19	532108	535837	Adipose_Subcutaneous	Colon	-2.21	0.0269
ENSG00000104907	TRMT1	intron	19	13116052	13116136	Adipose_Subcutaneous	Overall	2.21	0.0269
ENSG00000141646	SMAD4	intron	18	51049324	51054781	Adipose_Subcutaneous	Female	-2.21	0.0269
ENSG00000155621	C9orf85	intron	9	71947112	71971505	Adipose_Subcutaneous	Overall	2.21	0.0269
ENSG00000081377	CDC14B	intron	9	96509789	96514216	Adipose_Subcutaneous	Overall	2.21	0.0269
ENSG00000257923	CUX1	intron	7	102198867	102200071	Adipose_Visceral_Omentum	Female	1.64	0.0269
ENSG00000104613	INTS10	intron	8	19844238	19845704	Adipose_Subcutaneous	Male	-2.21	0.027
ENSG00000109339	MAPK10	intron	4	86102032	86103186	Adipose_Visceral_Omentum	Rectal	1.28	0.027
ENSG00000058063	ATP11B	intron	3	182836142	182836342	Cells_EBV-transformed_lymphocytes	Colon	-2.21	0.027
ENSG00000059122	FLYWCH1	intron	16	2933979	2937121	Adipose_Visceral_Omentum	Female	2.19	0.027
ENSG00000229043	ZFAND2A-DT	intron	7	1160623	1162352	Adipose_Subcutaneous	Distal	-2.2	0.027
ENSG00000147408	CSGALNACT1	intron	8	19506130	19506295	Adipose_Subcutaneous	Female	-2.21	0.027
ENSG00000147408	CSGALNACT1	intron	8	19506130	19601771	Adipose_Subcutaneous	Female	2.21	0.027
ENSG00000130703	OSBPL2	intron	20	62284169	62285536	Cells_EBV-transformed_lymphocytes	Proximal	2.21	0.027
ENSG00000266714	MYO15B	intron	17	75601874	75602517	Adipose_Visceral_Omentum	Distal	2.21	0.027
ENSG00000144741	SLC25A26	intron	3	66370602	66377690	Adipose_Visceral_Omentum	Distal	1.36	0.027
ENSG00000147813	NAPRT	intron	8	143575093	143575230	Adipose_Subcutaneous	Male	-2.57	0.027
ENSG00000054523	KIF1B	intron	1	10375046	10375255	Colon_Transverse	Overall	-0.81	0.027
		intron	1	186356739	186357397	Cells_EBV-transformed_lymphocytes	Overall	-2.21	0.027
ENSG00000144857	BOC	intron	3	113274682	113278098	Adipose_Visceral_Omentum	Male	-2.21	0.027
ENSG00000204301	NOTCH4	intron	6	32220878	32220978	Adipose_Subcutaneous	Female	2.21	0.027
ENSG00000124562	SNRPC	intron	6	34757954	34762595	Adipose_Visceral_Omentum	Rectal	-2.19	0.027
ENSG00000180376	CCDC66	intron	3	56564125	56566594	Adipose_Visceral_Omentum	Colon	2.19	0.027
ENSG00000160796	NBEAL2	intron	3	46992555	46993937	Adipose_Subcutaneous	Male	2.21	0.027
ENSG00000161544	CYGB	intron	17	76528611	76531460	Adipose_Visceral_Omentum	Female	2.21	0.027
ENSG00000184863	RBM33	intron	7	155745602	155763812	Adipose_Subcutaneous	Rectal	2.21	0.027
ENSG00000108515	ENO3	intron	17	4951914	4952025	Adipose_Subcutaneous	Female	-2.21	0.027
ENSG00000133706	LARS1	intron	5	146140261	146141544	Cells_EBV-transformed_lymphocytes	Female	-2.21	0.027
ENSG00000196628	TCF4	intron	18	55257388	55259949	Adipose_Visceral_Omentum	Rectal	0	0.027
ENSG00000122378	PRXL2A	intron	10	80421767	80422417	Adipose_Subcutaneous	Overall	2.18	0.027
ENSG00000068784	SRBD1	intron	2	45547612	45551125	Adipose_Visceral_Omentum	Proximal	2.21	0.027
ENSG00000147853	AK3	intron	9	4719307	4740937	Adipose_Subcutaneous	Rectal	-1.43	0.027
ENSG00000100979	PLTP	intron	20	45907904	45909942	Adipose_Subcutaneous	Distal	2.21	0.027
ENSG00000121716	PILRB	intron	7	100353270	100353373	Adipose_Subcutaneous	Male	2.21	0.027
ENSG00000131408	NR1H2	intron	19	50376826	50377587	Cells_EBV-transformed_lymphocytes	Male	2.21	0.027
ENSG00000214765	SEPTIN7P2	intron	7	45759174	45768660	Adipose_Visceral_Omentum	Rectal	2.21	0.027
ENSG00000219626	FAM228B	intron	2	24080955	24087266	Adipose_Subcutaneous	Rectal	2.21	0.027
ENSG00000221887	HMSD	intron	18	63953527	63954408	Cells_EBV-transformed_lymphocytes	Proximal	-2.21	0.027
ENSG00000115414	FN1	intron	2	215406510	215407127	Adipose_Visceral_Omentum	Rectal	-0.67	0.027
ENSG00000136002	ARHGEF4	intron	2	131039032	131040016	Colon_Sigmoid	Overall	2.2	0.027
		intron	2	97675928	97677419	Cells_EBV-transformed_lymphocytes	Male	-2.21	0.027
ENSG00000133706	LARS1	intron	5	146143084	146143412	Adipose_Subcutaneous	Female	0	0.027
ENSG00000182108	DEXI	intron	16	10934004	10941569	Adipose_Subcutaneous	Female	-2.21	0.027
ENSG00000136111	TBC1D4	intron	13	75356251	75359769	Adipose_Visceral_Omentum	Male	-2.21	0.027
ENSG00000172954	LCLAT1	intron	2	30568176	30640117	Cells_EBV-transformed_lymphocytes	Proximal	-2.21	0.027
ENSG00000153446	C16orf89	intron	16	5044478	5047878	Adipose_Visceral_Omentum	Distal	-2.21	0.027
ENSG00000117620	SLC35A3	intron	1	100007156	100011365	Adipose_Visceral_Omentum	Distal	2.21	0.027
ENSG00000141378	PTRH2	intron	17	59700189	59707371	Cells_EBV-transformed_lymphocytes	Male	2.21	0.027
ENSG00000283154	IQCJ-SCHIP1	intron	3	159763890	159764443	Adipose_Subcutaneous	Colon	2.21	0.027
ENSG00000283154	IQCJ-SCHIP1	intron	3	159764224	159764443	Adipose_Subcutaneous	Colon	-2.21	0.027
ENSG00000108423	TUBD1	intron	17	59878334	59880894	Adipose_Subcutaneous	Overall	2.21	0.027
ENSG00000133706	LARS1	intron	5	146143550	146144267	Adipose_Subcutaneous	Female	2.21	0.027
ENSG00000171469	ZNF561	intron	19	9617171	9617621	Adipose_Visceral_Omentum	Distal	2.21	0.027
ENSG00000171469	ZNF561	intron	19	9617758	9618091	Cells_EBV-transformed_lymphocytes	Distal	2.21	0.027
ENSG00000171469	ZNF561	intron	19	9617768	9618091	Cells_EBV-transformed_lymphocytes	Distal	2.21	0.027
ENSG00000236609	ZNF853	intron	7	6617662	6621122	Adipose_Subcutaneous	Colon	-2.21	0.027
ENSG00000171469	ZNF561	intron	19	9617226	9618091	Adipose_Visceral_Omentum	Distal	-2.21	0.027
ENSG00000171469	ZNF561	intron	19	9617171	9618091	Adipose_Subcutaneous	Distal	-2.21	0.027
ENSG00000132613	MTSS2	intron	16	70665540	70674306	Adipose_Subcutaneous	Proximal	-2.32	0.027
ENSG00000164125	GASK1B	intron	4	158171599	158172339	Adipose_Visceral_Omentum	Colon	2.21	0.027
ENSG00000182973	CNOT10	intron	3	32764490	32764682	Adipose_Subcutaneous	Female	-2.21	0.027
ENSG00000116885	OSCP1	intron	1	36423466	36431802	Cells_EBV-transformed_lymphocytes	Colon	2.19	0.027
ENSG00000153071	DAB2	intron	5	39390575	39392204	Adipose_Subcutaneous	Colon	-2.21	0.027
ENSG00000153071	DAB2	intron	5	39390575	39392365	Adipose_Visceral_Omentum	Colon	2.21	0.027
ENSG00000151651	ADAM8	intron	10	133272604	133272798	Adipose_Subcutaneous	Female	1.24	0.027
ENSG00000133706	LARS1	intron	5	146164471	146171910	Adipose_Subcutaneous	Proximal	-2.19	0.027
ENSG00000172500	FIBP	intron	11	65886138	65886322	Adipose_Visceral_Omentum	Overall	-2.21	0.027
ENSG00000000971	CFH	intron	1	196673962	196675989	Adipose_Subcutaneous	Overall	2.21	0.027
ENSG00000000971	CFH	intron	1	196675529	196675989	Adipose_Subcutaneous	Overall	-2.21	0.027
ENSG00000100271	TTLL1	intron	22	43074673	43075474	Cells_EBV-transformed_lymphocytes	Female	2.21	0.027
ENSG00000111358	GTF2H3	intron	12	123645561	123647963	Adipose_Subcutaneous	Male	-2.21	0.027
ENSG00000138449	SLC40A1	intron	2	189578472	189579813	Adipose_Visceral_Omentum	Distal	-2.21	0.027
ENSG00000113716	HMGXB3	intron	5	150021972	150024262	Adipose_Subcutaneous	Female	-2.21	0.027
ENSG00000248932	COPB2-DT	intron	3	139389933	139419557	Adipose_Visceral_Omentum	Male	-2.21	0.027
ENSG00000166401	SERPINB8	intron	18	63978476	63979801	Adipose_Subcutaneous	Colon	1.97	0.0271
ENSG00000221887	HMSD	intron	18	63978476	63979801	Adipose_Subcutaneous	Colon	1.97	0.0271
ENSG00000121716	PILRB	intron	7	100367617	100373581	Adipose_Subcutaneous	Male	2.21	0.0271
ENSG00000091262	ABCC6	intron	16	16165933	16169646	Adipose_Subcutaneous	Proximal	-2.21	0.0271
ENSG00000065029	ZNF76	intron	6	35259727	35281056	Adipose_Subcutaneous	Distal	-2.21	0.0271
ENSG00000065029	ZNF76	intron	6	35259841	35281056	Adipose_Subcutaneous	Distal	2.21	0.0271
ENSG00000049449	RCN1	intron	11	32100608	32103004	Cells_EBV-transformed_lymphocytes	Distal	2.55	0.0271
ENSG00000274070	CASTOR2	intron	7	75021956	75024440	Adipose_Subcutaneous	Colon	0	0.0271
ENSG00000122378	PRXL2A	intron	10	80421767	80422417	Adipose_Subcutaneous	Rectal	2.18	0.0271
ENSG00000196236	XPNPEP3	intron	22	40857245	40861618	Cells_EBV-transformed_lymphocytes	Distal	-2.21	0.0271
ENSG00000123106	CCDC91	intron	12	28255662	28257202	Cells_EBV-transformed_lymphocytes	Colon	-2.21	0.0271
ENSG00000204387	SNHG32	intron	6	31835451	31837236	Adipose_Visceral_Omentum	Proximal	-1.69	0.0271
ENSG00000237298	TTN-AS1	intron	2	178614273	178615323	Adipose_Subcutaneous	Male	-2.58	0.0271
ENSG00000126070	AGO3	intron	1	35945863	35966955	Adipose_Visceral_Omentum	Overall	-2.21	0.0271
ENSG00000023839	ABCC2	intron	10	99830433	99830716	Adipose_Visceral_Omentum	Colon	2.21	0.0271
ENSG00000023839	ABCC2	intron	10	99830851	99831611	Adipose_Subcutaneous	Colon	-2.21	0.0271
ENSG00000023839	ABCC2	intron	10	99836290	99841967	Adipose_Subcutaneous	Colon	2.21	0.0271
ENSG00000065029	ZNF76	intron	6	35286208	35286322	Adipose_Subcutaneous	Female	2.21	0.0271
ENSG00000065029	ZNF76	intron	6	35286399	35287646	Adipose_Subcutaneous	Female	-2.21	0.0271
ENSG00000134283	PPHLN1	intron	12	42375074	42387456	Cells_EBV-transformed_lymphocytes	Overall	-2.21	0.0271
ENSG00000185480	PARPBP	intron	12	102153976	102154827	Cells_EBV-transformed_lymphocytes	Colon	-2.21	0.0271
ENSG00000226833	PPP1CB-DT	intron	2	28723006	28747933	Adipose_Subcutaneous	Female	2.21	0.0271
ENSG00000228649	SNHG26	intron	7	22856556	22856973	Adipose_Subcutaneous	Male	-2.21	0.0271
ENSG00000154582	ELOC	intron	8	73959818	73972077	Adipose_Subcutaneous	Colon	-1.04	0.0271
ENSG00000153774	CFDP1	intron	16	75391508	75395090	Adipose_Visceral_Omentum	Proximal	-2.2	0.0271
ENSG00000261783	AC009054.2	intron	16	75391508	75395090	Adipose_Visceral_Omentum	Proximal	-2.2	0.0271
		intron	12	24955657	24960054	Cells_EBV-transformed_lymphocytes	Overall	2.21	0.0271
ENSG00000138496	PARP9	intron	3	122536342	122536934	Adipose_Subcutaneous	Proximal	-0.74	0.0271
ENSG00000214765	SEPTIN7P2	intron	7	45729026	45736787	Adipose_Subcutaneous	Rectal	2.21	0.0271
		intron	16	57575092	57575438	Cells_EBV-transformed_lymphocytes	Overall	2.21	0.0271
ENSG00000071282	LMCD1	intron	3	8501980	8514925	Adipose_Visceral_Omentum	Rectal	2.21	0.0271
ENSG00000136813	ECPAS	intron	9	111422200	111423199	Adipose_Visceral_Omentum	Rectal	2.21	0.0271
ENSG00000172830	SSH3	intron	11	67307436	67307549	Adipose_Subcutaneous	Overall	2.21	0.0271
ENSG00000172830	SSH3	intron	11	67307436	67307846	Adipose_Subcutaneous	Overall	-2.21	0.0271
ENSG00000196208	GREB1	intron	2	11638809	11640291	Adipose_Subcutaneous	Rectal	-2.21	0.0271
ENSG00000123064	DDX54	intron	12	113179331	113179935	Adipose_Subcutaneous	Female	-0.74	0.0271
ENSG00000123064	DDX54	intron	12	113180005	113180929	Adipose_Subcutaneous	Female	0.74	0.0271
ENSG00000172830	SSH3	intron	11	67307737	67307846	Colon_Sigmoid	Overall	2.21	0.0271
ENSG00000185359	HGS	intron	17	81701131	81701538	Cells_EBV-transformed_lymphocytes	Male	-1.68	0.0271
ENSG00000035928	RFC1	intron	4	39345476	39351348	Cells_EBV-transformed_lymphocytes	Overall	-1.84	0.0271
ENSG00000058453	CROCC	intron	1	16938483	16938909	Adipose_Visceral_Omentum	Proximal	2.21	0.0271
ENSG00000133612	AGAP3	intron	7	151118344	151118474	Adipose_Subcutaneous	Distal	2.21	0.0271
ENSG00000133612	AGAP3	intron	7	151118344	151118505	Adipose_Subcutaneous	Distal	-2.21	0.0271
ENSG00000147654	EBAG9	intron	8	109557042	109560838	Adipose_Subcutaneous	Rectal	1.78	0.0271
ENSG00000113648	MACROH2A1	intron	5	135335141	135343260	Cells_EBV-transformed_lymphocytes	Colon	-2.21	0.0271
ENSG00000123106	CCDC91	intron	12	28255662	28257202	Whole_Blood	Overall	-2.19	0.0271
		intron	3	53857690	53858571	Cells_EBV-transformed_lymphocytes	Proximal	2.21	0.0271
ENSG00000096717	SIRT1	intron	10	67889123	67891402	Adipose_Subcutaneous	Distal	-2.21	0.0271
ENSG00000133706	LARS1	intron	5	146144709	146149622	Adipose_Subcutaneous	Female	-2.21	0.0271
ENSG00000159202	UBE2Z	intron	17	48912965	48916076	Adipose_Subcutaneous	Distal	-2.21	0.0271
ENSG00000159202	UBE2Z	intron	17	48913021	48916076	Cells_EBV-transformed_lymphocytes	Distal	-2.21	0.0271
ENSG00000168477	TNXB	intron	6	32062483	32064821	Adipose_Visceral_Omentum	Distal	2.21	0.0271
ENSG00000197142	ACSL5	intron	10	112375542	112394918	Adipose_Visceral_Omentum	Rectal	-2.21	0.0271
ENSG00000197321	SVIL	intron	10	29524715	29526961	Adipose_Visceral_Omentum	Female	2.21	0.0271
ENSG00000011132	APBA3	intron	19	3753926	3754019	Adipose_Subcutaneous	Male	-2.17	0.0271
ENSG00000162444	RBP7	intron	1	9997331	10007570	Colon_Transverse	Overall	0.19	0.0271
ENSG00000235033	DAAM2-AS1	intron	6	39884024	39885751	Adipose_Subcutaneous	Distal	2.04	0.0271
ENSG00000158623	COPG2	intron	7	130508659	130547674	Colon_Transverse	Overall	-2.21	0.0271
ENSG00000160796	NBEAL2	intron	3	46991946	46993937	Adipose_Subcutaneous	Male	-2.21	0.0271
ENSG00000146918	NCAPG2	intron	7	158662367	158664184	Adipose_Subcutaneous	Rectal	-2.21	0.0271
ENSG00000115705	TPO	intron	2	1423129	1433438	Adipose_Visceral_Omentum	Female	2.21	0.0271
ENSG00000133983	COX16	intron	14	70373131	70375676	Colon_Sigmoid	Overall	-1.61	0.0271
ENSG00000213463	SYNJ2BP	intron	14	70373131	70375676	Colon_Sigmoid	Overall	-1.61	0.0271
ENSG00000164733	CTSB	intron	8	11853479	11868001	Cells_EBV-transformed_lymphocytes	Colon	2.16	0.0271
ENSG00000050426	LETMD1	intron	12	51056021	51056144	Adipose_Subcutaneous	Colon	-2.21	0.0272
ENSG00000114861	FOXP1	intron	3	70966056	70970736	Adipose_Subcutaneous	Overall	-2.21	0.0272
ENSG00000163811	WDR43	intron	2	28937994	28941461	Adipose_Subcutaneous	Distal	2.21	0.0272
ENSG00000152242	ARK2N	intron	18	46216595	46253697	Adipose_Visceral_Omentum	Colon	-2.21	0.0272
ENSG00000051825	MPHOSPH9	intron	12	123223127	123227463	Cells_EBV-transformed_lymphocytes	Distal	-2.17	0.0272
ENSG00000175066	GK5	intron	3	142185989	142186194	Cells_EBV-transformed_lymphocytes	Male	-0.81	0.0272
ENSG00000135387	CAPRIN1	intron	11	34090678	34091906	Adipose_Visceral_Omentum	Colon	1.84	0.0272
		intron	5	146135664	146139616	Cells_EBV-transformed_lymphocytes	Female	2.21	0.0272
ENSG00000179295	PTPN11	intron	12	112456063	112472944	Adipose_Visceral_Omentum	Proximal	2.21	0.0272
ENSG00000166377	ATP9B	intron	18	79336711	79337201	Cells_EBV-transformed_lymphocytes	Overall	-2.21	0.0272
ENSG00000121964	GTDC1	intron	2	143952843	143957195	Adipose_Subcutaneous	Female	2.21	0.0272
ENSG00000149596	JPH2	intron	20	44177972	44186327	Colon_Sigmoid	Overall	-2.21	0.0272
ENSG00000108950	FAM20A	intron	17	68540983	68541985	Adipose_Subcutaneous	Rectal	-2.21	0.0272
ENSG00000158186	MRAS	intron	3	138348325	138372866	Adipose_Subcutaneous	Colon	-2.21	0.0272
ENSG00000158186	MRAS	intron	3	138348767	138372866	Adipose_Subcutaneous	Colon	-2.21	0.0272
ENSG00000115602	IL1RL1	intron	2	102337337	102338116	Adipose_Subcutaneous	Colon	0.39	0.0272
		intron	9	85554272	85575315	Cells_EBV-transformed_lymphocytes	Male	2.21	0.0272
ENSG00000147789	ZNF7	intron	8	144827609	144829043	Adipose_Visceral_Omentum	Male	-2.21	0.0272
ENSG00000150093	ITGB1	intron	10	32932600	32935492	Cells_EBV-transformed_lymphocytes	Distal	2.21	0.0272
ENSG00000163597	SNHG16	intron	17	76561398	76563119	Adipose_Subcutaneous	Distal	-2.21	0.0272
ENSG00000165959	CLMN	intron	14	95223855	95230072	Adipose_Visceral_Omentum	Female	-2.21	0.0272
ENSG00000174996	KLC2	intron	11	66257730	66258584	Adipose_Subcutaneous	Female	-2.21	0.0272
ENSG00000174996	KLC2	intron	11	66257871	66258584	Adipose_Visceral_Omentum	Female	0	0.0272
ENSG00000108587	GOSR1	intron	17	30513768	30519939	Adipose_Subcutaneous	Female	-2.21	0.0272
ENSG00000162298	SYVN1	intron	11	65133618	65134456	Adipose_Subcutaneous	Distal	0.74	0.0272
ENSG00000111011	RSRC2	intron	12	122511188	122515105	Adipose_Subcutaneous	Proximal	-2.21	0.0272
ENSG00000153157	SYCP2L	intron	6	10956242	10961305	Adipose_Subcutaneous	Rectal	-2.21	0.0272
ENSG00000198369	SPRED2	intron	2	65332051	65334605	Adipose_Subcutaneous	Female	-2.21	0.0272
ENSG00000096433	ITPR3	intron	6	33621691	33640484	Cells_EBV-transformed_lymphocytes	Rectal	-2.57	0.0272
ENSG00000214765	SEPTIN7P2	intron	7	45736910	45744997	Cells_EBV-transformed_lymphocytes	Colon	-1.73	0.0272
ENSG00000050628	PTGER3	intron	1	70953789	71012305	Adipose_Subcutaneous	Rectal	-2.19	0.0272
ENSG00000111321	LTBR	intron	12	6387910	6388398	Adipose_Subcutaneous	Male	-2.21	0.0272
ENSG00000132612	VPS4A	intron	16	69311532	69316008	Adipose_Subcutaneous	Female	2.21	0.0272
ENSG00000164010	ERMAP	intron	1	42838921	42840033	Adipose_Visceral_Omentum	Female	-2.21	0.0272
ENSG00000168807	SNTB2	intron	16	69311532	69316008	Adipose_Subcutaneous	Female	2.21	0.0272
ENSG00000169660	HEXD	intron	17	82428127	82428558	Cells_EBV-transformed_lymphocytes	Overall	2.21	0.0272
ENSG00000143537	ADAM15	intron	1	155061489	155062245	Adipose_Subcutaneous	Distal	1.95	0.0272
ENSG00000203880	PCMTD2	intron	20	64268010	64287679	Adipose_Subcutaneous	Female	2.36	0.0272
ENSG00000113971	NPHP3	intron	3	132682090	132682703	Cells_EBV-transformed_lymphocytes	Female	-1.22	0.0272
ENSG00000170919	TPT1-AS1	intron	13	45344446	45377061	Adipose_Subcutaneous	Proximal	2.21	0.0272
ENSG00000170919	TPT1-AS1	intron	13	45344446	45369959	Adipose_Subcutaneous	Proximal	2.21	0.0272
ENSG00000154930	ACSS1	intron	20	25020147	25021389	Adipose_Subcutaneous	Rectal	-2.21	0.0272
ENSG00000095319	NUP188	intron	9	129005221	129005303	Adipose_Visceral_Omentum	Male	-2.21	0.0272
ENSG00000196141	SPATS2L	intron	2	200329480	200383867	Adipose_Subcutaneous	Distal	2.21	0.0272
ENSG00000103248	MTHFSD	intron	16	86552292	86554645	Adipose_Subcutaneous	Distal	2.2	0.0272
ENSG00000129187	DCTD	intron	4	182915575	182916673	Colon_Transverse	Overall	-2.18	0.0272
ENSG00000150995	ITPR1	intron	3	4652218	4653842	Cells_EBV-transformed_lymphocytes	Distal	-2.18	0.0272
ENSG00000138002	IFT172	intron	2	27463181	27472250	Adipose_Subcutaneous	Rectal	-2.21	0.0272
ENSG00000163006	CCDC138	intron	2	108856970	108873451	Adipose_Subcutaneous	Colon	-2.21	0.0272
ENSG00000163006	CCDC138	intron	2	108856970	108876088	Cells_EBV-transformed_lymphocytes	Colon	2.21	0.0272
ENSG00000136002	ARHGEF4	intron	2	131035836	131038853	Adipose_Visceral_Omentum	Overall	0.74	0.0272
ENSG00000249915	PDCD6	intron	5	304221	314417	Adipose_Subcutaneous	Colon	-2.21	0.0272
ENSG00000183431	SF3A3	intron	1	37987836	37989548	Adipose_Subcutaneous	Distal	2.21	0.0272
ENSG00000174177	CTU2	intron	16	88711695	88712274	Adipose_Subcutaneous	Overall	-2.19	0.0272
ENSG00000002016	RAD52	intron	12	916532	916639	Adipose_Subcutaneous	Proximal	-2.21	0.0272
ENSG00000066629	EML1	intron	14	99793543	99850853	Adipose_Subcutaneous	Distal	2.21	0.0272
ENSG00000177239	MAN1B1	intron	9	137088398	137088869	Adipose_Subcutaneous	Female	-2.21	0.0272
ENSG00000165097	KDM1B	intron	6	18200576	18205537	Adipose_Subcutaneous	Rectal	2.21	0.0272
ENSG00000113649	TCERG1	intron	5	146509245	146510067	Colon_Sigmoid	Overall	2.44	0.0272
ENSG00000124588	NQO2	intron	6	3000085	3003669	Adipose_Subcutaneous	Female	1.03	0.0272
ENSG00000169242	EFNA1	intron	1	155133568	155133730	Adipose_Subcutaneous	Overall	-2.21	0.0272
ENSG00000161714	PLCD3	intron	17	45116784	45117994	Adipose_Visceral_Omentum	Overall	-2.21	0.0272
ENSG00000249915	PDCD6	intron	5	304221	314417	Adipose_Subcutaneous	Female	-2.21	0.0272
ENSG00000113522	RAD50	intron	5	132449689	132486192	Cells_EBV-transformed_lymphocytes	Proximal	-2.33	0.0272
ENSG00000197536	IRF1-AS1	intron	5	132449689	132486192	Cells_EBV-transformed_lymphocytes	Proximal	-2.33	0.0272
ENSG00000130921	MTRFR	intron	12	123233924	123253647	Cells_EBV-transformed_lymphocytes	Female	-1.92	0.0272
ENSG00000172456	FGGY	intron	1	59297150	59346247	Cells_EBV-transformed_lymphocytes	Female	-2.21	0.0272
ENSG00000112343	TRIM38	intron	6	25973285	25978692	Cells_EBV-transformed_lymphocytes	Female	2.21	0.0272
ENSG00000123106	CCDC91	intron	12	28190641	28305649	Adipose_Subcutaneous	Colon	-1.72	0.0272
ENSG00000025434	NR1H3	intron	11	47258129	47259791	Adipose_Visceral_Omentum	Distal	-2.21	0.0272
ENSG00000025434	NR1H3	intron	11	47259259	47259791	Adipose_Subcutaneous	Distal	2.21	0.0272
ENSG00000186272	ZNF17	intron	19	57411406	57413596	Cells_EBV-transformed_lymphocytes	Distal	2.21	0.0272
ENSG00000140299	BNIP2	intron	15	59664120	59665350	Cells_EBV-transformed_lymphocytes	Overall	1.35	0.0273
ENSG00000105619	TFPT	intron	19	54108244	54108326	Adipose_Subcutaneous	Colon	-1.96	0.0273
ENSG00000055147	FAM114A2	intron	5	154038434	154038857	Adipose_Subcutaneous	Colon	2.2	0.0273
ENSG00000112062	MAPK14	intron	6	36076608	36095987	Cells_EBV-transformed_lymphocytes	Rectal	2.21	0.0273
ENSG00000112062	MAPK14	intron	6	36076608	36100188	Cells_EBV-transformed_lymphocytes	Rectal	-2.21	0.0273
ENSG00000152465	NMT2	intron	10	15128458	15130142	Adipose_Visceral_Omentum	Male	2.21	0.0273
ENSG00000139323	POC1B	intron	12	89492115	89525120	Cells_EBV-transformed_lymphocytes	Male	-0.41	0.0273
ENSG00000087299	L2HGDH	intron	14	50303017	50312011	Cells_EBV-transformed_lymphocytes	Proximal	2.21	0.0273
ENSG00000110108	TMEM109	intron	11	60914268	60919686	Cells_EBV-transformed_lymphocytes	Rectal	-2.21	0.0273
ENSG00000196218	RYR1	intron	19	38567917	38572019	Adipose_Visceral_Omentum	Rectal	2.21	0.0273
ENSG00000122481	RWDD3	intron	1	95237460	95239777	Cells_EBV-transformed_lymphocytes	Rectal	-2.21	0.0273
ENSG00000109790	KLHL5	intron	4	39045096	39062559	Adipose_Visceral_Omentum	Male	-2.21	0.0273
ENSG00000077514	POLD3	intron	11	74629323	74634583	Adipose_Visceral_Omentum	Male	2.21	0.0273
ENSG00000136932	TRMO	intron	9	97910616	97910918	Cells_EBV-transformed_lymphocytes	Colon	2.21	0.0273
ENSG00000170322	NFRKB	intron	11	129892870	129894359	Cells_EBV-transformed_lymphocytes	Male	-2.21	0.0273
ENSG00000198743	SLC5A3	intron	21	34073745	34125341	Cells_EBV-transformed_lymphocytes	Rectal	-2.21	0.0273
ENSG00000214955	AP000317.1	intron	21	34073745	34125341	Cells_EBV-transformed_lymphocytes	Rectal	-2.21	0.0273
ENSG00000243927	MRPS6	intron	21	34073745	34125341	Cells_EBV-transformed_lymphocytes	Rectal	-2.21	0.0273
ENSG00000244687	UBE2V1	intron	20	50082914	50084129	Adipose_Subcutaneous	Proximal	-2.21	0.0273
ENSG00000245958	SEPTIN7P14	intron	4	119497903	119499561	Adipose_Subcutaneous	Distal	2.21	0.0273
ENSG00000075413	MARK3	intron	14	103487707	103491777	Adipose_Visceral_Omentum	Distal	2.21	0.0273
ENSG00000198743	SLC5A3	intron	21	34073745	34102835	Adipose_Visceral_Omentum	Rectal	2.21	0.0273
ENSG00000214955	AP000317.1	intron	21	34073745	34102835	Adipose_Visceral_Omentum	Rectal	2.21	0.0273
ENSG00000243927	MRPS6	intron	21	34073745	34102835	Adipose_Visceral_Omentum	Rectal	2.21	0.0273
ENSG00000245958	SEPTIN7P14	intron	4	119497903	119512351	Adipose_Visceral_Omentum	Distal	2.21	0.0273
ENSG00000136371	MTHFS	intron	15	79889354	79897161	Adipose_Visceral_Omentum	Proximal	-2.49	0.0273
ENSG00000180953	ST20	intron	15	79889354	79897161	Adipose_Visceral_Omentum	Proximal	-2.49	0.0273
ENSG00000169242	EFNA1	intron	1	155131634	155133730	Adipose_Subcutaneous	Overall	2.21	0.0273
ENSG00000060237	WNK1	intron	12	890513	894562	Adipose_Subcutaneous	Colon	-0.74	0.0273
ENSG00000174669	SLC29A2	intron	11	66366231	66367464	Colon_Transverse	Overall	2.2	0.0273
ENSG00000085733	CTTN	intron	11	70420510	70422940	Adipose_Subcutaneous	Colon	-2.18	0.0273
ENSG00000125895	TMEM74B	intron	20	1181587	1183771	Adipose_Subcutaneous	Colon	-0.22	0.0273
ENSG00000146859	TMEM140	intron	7	135148270	135171700	Adipose_Subcutaneous	Distal	-2.19	0.0273
ENSG00000229043	ZFAND2A-DT	intron	7	1160623	1162962	Adipose_Subcutaneous	Distal	2.21	0.0273
ENSG00000066136	NFYC	intron	1	40763489	40766596	Adipose_Subcutaneous	Colon	-2.21	0.0273
ENSG00000117419	ERI3	intron	1	44352925	44354892	Adipose_Visceral_Omentum	Overall	0.74	0.0273
ENSG00000163625	WDFY3	intron	4	84677396	84678168	Adipose_Visceral_Omentum	Rectal	0	0.0273
ENSG00000164116	GUCY1A1	intron	4	155717302	155718713	Adipose_Subcutaneous	Proximal	-2.21	0.0273
ENSG00000103248	MTHFSD	intron	16	86546649	86548464	Adipose_Visceral_Omentum	Distal	-2.2	0.0273
ENSG00000206341	HLA-H	intron	6	29945091	29945234	Adipose_Subcutaneous	Colon	2.08	0.0273
ENSG00000206503	HLA-A	intron	6	29945091	29945234	Adipose_Subcutaneous	Colon	2.08	0.0273
ENSG00000156017	CARNMT1	intron	9	75016431	75017253	Cells_EBV-transformed_lymphocytes	Overall	-2.21	0.0273
ENSG00000109466	KLHL2	intron	4	165321375	165322032	Adipose_Subcutaneous	Female	-2.21	0.0273
ENSG00000147789	ZNF7	intron	8	144837507	144841355	Adipose_Subcutaneous	Colon	-2.21	0.0273
ENSG00000223396	RPS10P7	intron	1	201507419	201514344	Cells_EBV-transformed_lymphocytes	Overall	-0.97	0.0273
ENSG00000224536	CSRP1-AS1	intron	1	201507419	201514344	Cells_EBV-transformed_lymphocytes	Overall	-0.97	0.0273
ENSG00000103249	CLCN7	intron	16	1465338	1474834	Cells_EBV-transformed_lymphocytes	Proximal	-2.18	0.0273
ENSG00000122882	ECD	intron	10	73160551	73167866	Cells_EBV-transformed_lymphocytes	Female	-2.23	0.0273
ENSG00000163382	NAXE	intron	1	156593555	156593882	Adipose_Visceral_Omentum	Rectal	0.74	0.0273
ENSG00000083828	ZNF586	intron	19	57820549	57856107	Cells_EBV-transformed_lymphocytes	Colon	2.21	0.0273
ENSG00000198466	ZNF587	intron	19	57820549	57856107	Cells_EBV-transformed_lymphocytes	Colon	2.21	0.0273
ENSG00000269343	ZNF587B	intron	19	57820549	57856107	Cells_EBV-transformed_lymphocytes	Colon	2.21	0.0273
ENSG00000181090	EHMT1	intron	9	137762820	137776618	Cells_EBV-transformed_lymphocytes	Colon	-2.21	0.0273
ENSG00000010270	STARD3NL	intron	7	38179145	38207447	Cells_EBV-transformed_lymphocytes	Overall	1.38	0.0273
ENSG00000146247	PHIP	intron	6	78947775	78954814	Adipose_Subcutaneous	Proximal	2.4	0.0273
ENSG00000110274	CEP164	intron	11	117362538	117371080	Adipose_Subcutaneous	Distal	-2.21	0.0273
ENSG00000187764	SEMA4D	intron	9	89381346	89386367	Adipose_Visceral_Omentum	Male	2.21	0.0273
ENSG00000130669	PAK4	intron	19	39125919	39168230	Whole_Blood	Overall	1.76	0.0273
ENSG00000204351	SKIC2	intron	6	31962798	31962985	Adipose_Subcutaneous	Female	1.41	0.0273
ENSG00000129219	PLD2	intron	17	4818385	4818494	Cells_EBV-transformed_lymphocytes	Male	0.17	0.0273
ENSG00000123411	IKZF4	intron	12	56018177	56025054	Adipose_Subcutaneous	Proximal	-2.21	0.0273
ENSG00000126106	TMEM53	intron	1	44660295	44674331	Adipose_Subcutaneous	Distal	0	0.0273
ENSG00000128607	KLHDC10	intron	7	130070809	130116445	Adipose_Visceral_Omentum	Proximal	-2.21	0.0273
ENSG00000168096	ANKS3	intron	16	4701134	4701434	Adipose_Subcutaneous	Rectal	2.21	0.0273
ENSG00000100599	RIN3	intron	14	92577477	92615407	Whole_Blood	Overall	-2.21	0.0273
ENSG00000100599	RIN3	intron	14	92633633	92641238	Whole_Blood	Overall	2.21	0.0273
ENSG00000174669	SLC29A2	intron	11	66363547	66364225	Adipose_Subcutaneous	Proximal	-2.21	0.0273
ENSG00000075643	MOCOS	intron	18	36249000	36251159	Cells_EBV-transformed_lymphocytes	Male	-2.21	0.0273
ENSG00000149311	ATM	intron	11	108235834	108243975	Cells_EBV-transformed_lymphocytes	Colon	2.21	0.0273
ENSG00000198563	DDX39B	intron	6	31536683	31538763	Adipose_Visceral_Omentum	Colon	-2.21	0.0273
ENSG00000122679	RAMP3	intron	7	45162421	45163698	Adipose_Visceral_Omentum	Rectal	-1.46	0.0273
ENSG00000123739	PLA2G12A	intron	4	109731342	109734659	Adipose_Visceral_Omentum	Proximal	2.19	0.0273
ENSG00000205403	CFI	intron	4	109731342	109734659	Adipose_Visceral_Omentum	Proximal	2.19	0.0273
		intron	5	146152002	146153734	Cells_EBV-transformed_lymphocytes	Female	2.21	0.0274
ENSG00000133706	LARS1	intron	5	146152002	146153174	Cells_EBV-transformed_lymphocytes	Female	-2.21	0.0274
ENSG00000179044	EXOC3L1	intron	16	67184604	67184686	Adipose_Subcutaneous	Distal	-2.21	0.0274
ENSG00000266714	MYO15B	intron	17	75606021	75606933	Adipose_Subcutaneous	Colon	2.01	0.0274
ENSG00000205885	C1RL-AS1	intron	12	7108947	7110298	Adipose_Subcutaneous	Male	1.86	0.0274
ENSG00000012660	ELOVL5	intron	6	53270727	53275090	Adipose_Subcutaneous	Male	2.21	0.0274
ENSG00000014824	SLC30A9	intron	4	42067192	42070526	Adipose_Visceral_Omentum	Proximal	-2.21	0.0274
ENSG00000196428	TSC22D2	intron	3	150411308	150457076	Cells_EBV-transformed_lymphocytes	Overall	-2.21	0.0274
ENSG00000196547	MAN2A2	intron	15	90917843	90918194	Adipose_Visceral_Omentum	Distal	-2.21	0.0274
ENSG00000122870	BICC1	intron	10	58820468	58828761	Adipose_Subcutaneous	Female	2.21	0.0274
ENSG00000142046	TMEM91	intron	19	41378519	41382772	Whole_Blood	Overall	2.21	0.0274
ENSG00000248098	BCKDHA	intron	19	41378519	41382772	Whole_Blood	Overall	2.21	0.0274
ENSG00000111203	ITFG2	intron	12	2830885	2836745	Adipose_Visceral_Omentum	Colon	-2.21	0.0274
ENSG00000122870	BICC1	intron	10	58820468	58823226	Adipose_Subcutaneous	Female	-2.21	0.0274
ENSG00000182541	LIMK2	intron	22	31212424	31258291	Cells_EBV-transformed_lymphocytes	Distal	2.21	0.0274
ENSG00000198794	SCAMP5	intron	15	75016749	75017870	Cells_EBV-transformed_lymphocytes	Distal	2.21	0.0274
ENSG00000037637	FBXO42	intron	1	16316571	16352255	Adipose_Visceral_Omentum	Overall	2.21	0.0274
ENSG00000152684	PELO	intron	5	52801120	52801409	Adipose_Visceral_Omentum	Rectal	2.23	0.0274
ENSG00000213949	ITGA1	intron	5	52801120	52801409	Adipose_Visceral_Omentum	Rectal	2.23	0.0274
ENSG00000122484	RPAP2	intron	1	92380873	92387011	Adipose_Visceral_Omentum	Colon	-2.3	0.0274
ENSG00000163576	EFHB	intron	3	19884615	19888444	Adipose_Subcutaneous	Female	2.21	0.0274
ENSG00000245573	BDNF-AS	intron	11	27658462	27659171	Cells_EBV-transformed_lymphocytes	Male	1.32	0.0274
ENSG00000196821	ILRUN	intron	6	34654779	34688841	Adipose_Visceral_Omentum	Proximal	2.17	0.0274
		intron	19	45676669	45676949	Cells_EBV-transformed_lymphocytes	Overall	2.21	0.0274
ENSG00000140553	UNC45A	intron	15	90948794	90949316	Adipose_Visceral_Omentum	Colon	-2.21	0.0274
ENSG00000167258	CDK12	intron	17	39526316	39544249	Adipose_Visceral_Omentum	Overall	2.21	0.0274
ENSG00000010310	GIPR	intron	19	45677383	45677710	Adipose_Visceral_Omentum	Overall	0	0.0274
ENSG00000126001	CEP250	intron	20	35474052	35475502	Adipose_Subcutaneous	Proximal	2.21	0.0274
ENSG00000167258	CDK12	intron	17	39526316	39530631	Adipose_Visceral_Omentum	Overall	-2.21	0.0274
		intron	16	789715	790007	Cells_EBV-transformed_lymphocytes	Male	-2.21	0.0274
ENSG00000092929	UNC13D	intron	17	75841001	75842433	Cells_EBV-transformed_lymphocytes	Colon	2.21	0.0274
ENSG00000240303	ACAD11	intron	3	132605205	132606865	Adipose_Subcutaneous	Proximal	0.2	0.0274
ENSG00000083223	TUT7	intron	9	86340105	86341002	Adipose_Visceral_Omentum	Colon	1.63	0.0274
ENSG00000125912	NCLN	intron	19	3206425	3207198	Cells_EBV-transformed_lymphocytes	Female	-2.21	0.0274
ENSG00000242294	STAG3L5P	intron	7	100345968	100349731	Adipose_Visceral_Omentum	Proximal	2.21	0.0274
		intron	17	75813878	75814823	Cells_EBV-transformed_lymphocytes	Male	2.21	0.0274
ENSG00000067066	SP100	intron	2	230461414	230462435	Cells_EBV-transformed_lymphocytes	Rectal	2.21	0.0274
ENSG00000125912	NCLN	intron	19	3206190	3206262	Adipose_Visceral_Omentum	Female	2.21	0.0274
ENSG00000125912	NCLN	intron	19	3206190	3206265	Adipose_Visceral_Omentum	Female	-2.21	0.0274
ENSG00000152492	CCDC50	intron	3	191375589	191380159	Adipose_Visceral_Omentum	Proximal	-2.21	0.0274
ENSG00000176148	TCP11L1	intron	11	33040206	33043750	Adipose_Visceral_Omentum	Overall	2.17	0.0274
ENSG00000100842	EFS	intron	14	23358965	23359317	Adipose_Subcutaneous	Rectal	2.39	0.0274
		intron	19	23654706	23656722	Cells_EBV-transformed_lymphocytes	Rectal	-2.21	0.0274
ENSG00000124574	ABCC10	intron	6	43428139	43432142	Adipose_Visceral_Omentum	Overall	-0.74	0.0274
ENSG00000128513	POT1	intron	7	124827305	124829254	Adipose_Subcutaneous	Proximal	2.21	0.0274
ENSG00000197943	PLCG2	intron	16	81946263	81956695	Adipose_Visceral_Omentum	Overall	-2.21	0.0274
ENSG00000271913	TAGAP-AS1	intron	6	159026041	159027144	Adipose_Subcutaneous	Overall	-2.21	0.0274
ENSG00000165119	HNRNPK	intron	9	83973399	83973902	Adipose_Subcutaneous	Distal	-2.21	0.0274
ENSG00000145439	CBR4	intron	4	169002205	169005885	Colon_Transverse	Overall	-2.19	0.0274
ENSG00000138835	RGS3	intron	9	113565730	113583450	Cells_EBV-transformed_lymphocytes	Distal	-1.64	0.0274
ENSG00000125337	KIF25	intron	6	168042151	168044827	Adipose_Visceral_Omentum	Overall	-2.21	0.0274
ENSG00000151376	ME3	intron	11	86450398	86465091	Adipose_Visceral_Omentum	Rectal	1.44	0.0274
ENSG00000177302	TOP3A	intron	17	18292852	18294703	Adipose_Subcutaneous	Colon	2.21	0.0274
ENSG00000165233	CARD19	intron	9	93110721	93111879	Adipose_Subcutaneous	Female	2.53	0.0274
ENSG00000154124	OTULIN	intron	5	14664977	14673642	Adipose_Subcutaneous	Colon	0.97	0.0274
ENSG00000184164	CRELD2	intron	22	49919312	49919730	Cells_EBV-transformed_lymphocytes	Rectal	1.96	0.0274
ENSG00000140092	FBLN5	intron	14	91873675	91877487	Adipose_Visceral_Omentum	Distal	2.21	0.0274
ENSG00000162551	ALPL	intron	1	21564216	21568104	Adipose_Subcutaneous	Proximal	2.21	0.0274
ENSG00000196083	IL1RAP	intron	3	190514219	190556130	Adipose_Visceral_Omentum	Proximal	-2.21	0.0274
		intron	1	52857749	52860731	Cells_EBV-transformed_lymphocytes	Female	2.21	0.0274
ENSG00000100084	HIRA	intron	22	19441694	19444012	Adipose_Subcutaneous	Male	2.21	0.0274
ENSG00000129103	SUMF2	intron	7	56073111	56074174	Adipose_Subcutaneous	Male	-2.21	0.0274
ENSG00000196083	IL1RAP	intron	3	190514219	190564289	Adipose_Visceral_Omentum	Proximal	2.21	0.0274
ENSG00000196083	IL1RAP	intron	3	190556216	190564289	Adipose_Subcutaneous	Proximal	-2.21	0.0274
ENSG00000242259	C22orf39	intron	22	19441694	19444012	Adipose_Subcutaneous	Male	2.21	0.0274
ENSG00000117280	RAB29	intron	1	205771653	205772496	Adipose_Subcutaneous	Overall	-2.21	0.0274
ENSG00000135245	HILPDA	intron	7	128456023	128457201	Whole_Blood	Overall	0.02	0.0274
ENSG00000165055	METTL2B	intron	7	128456023	128457201	Whole_Blood	Overall	0.02	0.0274
ENSG00000272601	EFCAB3P1	intron	7	128456023	128457201	Whole_Blood	Overall	0.02	0.0274
ENSG00000058085	LAMC2	intron	1	183234953	183235575	Adipose_Subcutaneous	Male	2.21	0.0274
ENSG00000058085	LAMC2	intron	1	183235376	183235575	Adipose_Subcutaneous	Male	2.21	0.0274
ENSG00000147439	BIN3	intron	8	22636586	22636922	Cells_EBV-transformed_lymphocytes	Male	0	0.0274
ENSG00000162148	SAXO4	intron	11	61438113	61472745	Adipose_Visceral_Omentum	Rectal	2.21	0.0274
ENSG00000167985	SDHAF2	intron	11	61438113	61472745	Adipose_Visceral_Omentum	Rectal	2.21	0.0274
ENSG00000177885	GRB2	intron	17	75332797	75393551	Adipose_Subcutaneous	Overall	-2.21	0.0274
ENSG00000178802	MPI	intron	15	74896325	74897011	Adipose_Subcutaneous	Female	-2.21	0.0274
ENSG00000148362	PAXX	intron	9	136992562	136992640	Cells_EBV-transformed_lymphocytes	Proximal	-0.98	0.0274
ENSG00000175309	PHYKPL	intron	5	178230099	178232492	Adipose_Visceral_Omentum	Distal	-0.92	0.0274
ENSG00000110042	DTX4	intron	11	59192250	59195208	Cells_EBV-transformed_lymphocytes	Colon	2.21	0.0274
ENSG00000094975	SUCO	intron	1	172551626	172555869	Adipose_Subcutaneous	Female	2.21	0.0275
ENSG00000095319	NUP188	intron	9	129003454	129005147	Adipose_Visceral_Omentum	Male	-2.21	0.0275
ENSG00000124067	SLC12A4	intron	16	67952425	67954643	Cells_EBV-transformed_lymphocytes	Overall	-2.21	0.0275
ENSG00000170906	NDUFA3	intron	19	54108894	54109082	Adipose_Subcutaneous	Female	2.21	0.0275
ENSG00000188641	DPYD	intron	1	97082470	97098489	Adipose_Subcutaneous	Overall	-2.21	0.0275
ENSG00000085741	WNT11	intron	11	76194874	76196483	Adipose_Visceral_Omentum	Colon	-2.21	0.0275
ENSG00000170906	NDUFA3	intron	19	54108894	54109079	Adipose_Subcutaneous	Female	-2.2	0.0275
ENSG00000135336	ORC3	intron	6	87658018	87663003	Adipose_Subcutaneous	Colon	-2.2	0.0275
ENSG00000177225	GATD1	intron	11	771467	772427	Cells_EBV-transformed_lymphocytes	Distal	-2.2	0.0275
		intron	5	139396929	139397041	Cells_EBV-transformed_lymphocytes	Distal	-2.2	0.0275
ENSG00000141971	MVB12A	intron	19	17413305	17414391	Cells_EBV-transformed_lymphocytes	Colon	2.2	0.0275
ENSG00000154845	PPP4R1	intron	18	9584828	9588089	Adipose_Subcutaneous	Colon	0	0.0275
ENSG00000126777	KTN1	intron	14	55661612	55670729	Colon_Sigmoid	Overall	2.19	0.0275
ENSG00000151276	MAGI1	intron	3	65401470	65429520	Adipose_Subcutaneous	Rectal	-0.03	0.0275
ENSG00000196323	ZBTB44	intron	11	130233382	130234156	Adipose_Subcutaneous	Female	-2.2	0.0275
ENSG00000013561	RNF14	intron	5	141973742	141978303	Adipose_Subcutaneous	Colon	2.02	0.0275
ENSG00000188313	PLSCR1	intron	3	146536565	146544467	Colon_Sigmoid	Overall	1.66	0.0275
ENSG00000121716	PILRB	intron	7	100356883	100358242	Adipose_Subcutaneous	Proximal	-0.06	0.0275
ENSG00000154309	DISP1	intron	1	222823945	222835119	Adipose_Subcutaneous	Overall	2.19	0.0275
ENSG00000228106	AL392172.1	intron	1	222823945	222835119	Adipose_Subcutaneous	Overall	2.19	0.0275
ENSG00000130649	CYP2E1	intron	10	133537892	133538780	Colon_Transverse	Overall	-1.49	0.0275
ENSG00000213949	ITGA1	intron	5	52920468	52922777	Adipose_Subcutaneous	Proximal	-1.66	0.0275
ENSG00000059588	TARBP1	intron	1	234401262	234405312	Cells_EBV-transformed_lymphocytes	Female	-2.09	0.0275
ENSG00000151148	UBE3B	intron	12	109477764	109481637	Adipose_Subcutaneous	Proximal	2.2	0.0275
ENSG00000151148	UBE3B	intron	12	109477776	109481637	Adipose_Subcutaneous	Proximal	2.2	0.0275
ENSG00000164307	ERAP1	intron	5	96786549	96788531	Adipose_Visceral_Omentum	Rectal	-1.57	0.0275
ENSG00000228649	SNHG26	intron	7	22860638	22860886	Adipose_Subcutaneous	Male	2.17	0.0275
ENSG00000123143	PKN1	intron	19	14469517	14469752	Cells_EBV-transformed_lymphocytes	Colon	-2.2	0.0275
ENSG00000145979	TBC1D7	intron	6	13321095	13325094	Adipose_Subcutaneous	Male	-2.2	0.0275
ENSG00000120694	HSPH1	intron	13	31141259	31145563	Cells_EBV-transformed_lymphocytes	Overall	1.95	0.0275
ENSG00000272573	MUSTN1	intron	3	52831478	52833114	Adipose_Visceral_Omentum	Proximal	2.4	0.0275
ENSG00000125434	SLC25A35	intron	17	8289588	8289813	Adipose_Visceral_Omentum	Male	2.2	0.0275
ENSG00000059573	ALDH18A1	intron	10	95633049	95633497	Adipose_Subcutaneous	Female	-2.2	0.0275
ENSG00000122870	BICC1	intron	10	58820468	58828761	Adipose_Subcutaneous	Overall	2.2	0.0275
ENSG00000173156	RHOD	intron	11	67065983	67066738	Adipose_Subcutaneous	Colon	2.2	0.0275
		intron	19	58492640	58498494	Cells_EBV-transformed_lymphocytes	Proximal	-2.2	0.0275
ENSG00000059573	ALDH18A1	intron	10	95633049	95633491	Adipose_Subcutaneous	Female	2.2	0.0275
ENSG00000204084	INPP5B	intron	1	37868614	37872930	Adipose_Subcutaneous	Distal	2.2	0.0275
ENSG00000115252	PDE1A	intron	2	182168290	182185892	Adipose_Subcutaneous	Colon	0.71	0.0275
ENSG00000188100	FAM25A	intron	10	87007706	87008355	Adipose_Subcutaneous	Distal	-1.59	0.0275
ENSG00000261011	AGAP11	intron	10	87007706	87008355	Adipose_Subcutaneous	Distal	-1.59	0.0275
ENSG00000135636	DYSF	intron	2	71620609	71643965	Adipose_Subcutaneous	Colon	2.2	0.0275
ENSG00000139428	MMAB	intron	12	109565176	109567011	Adipose_Visceral_Omentum	Colon	-2.2	0.0275
ENSG00000155542	SETD9	intron	5	56911536	56913011	Adipose_Subcutaneous	Colon	-2.2	0.0275
ENSG00000134900	TPP2	intron	13	102629609	102630096	Adipose_Subcutaneous	Female	-2.2	0.0275
ENSG00000189136	UBE2Q2P1	intron	15	84527477	84527619	Adipose_Visceral_Omentum	Colon	-1.33	0.0276
ENSG00000230373	GOLGA6L5P	intron	15	84527477	84527619	Adipose_Visceral_Omentum	Colon	-1.33	0.0276
ENSG00000168411	RFWD3	intron	16	74661451	74666786	Adipose_Visceral_Omentum	Overall	-0.8	0.0276
ENSG00000110696	C11orf58	intron	11	16748157	16752785	Cells_EBV-transformed_lymphocytes	Colon	-2.2	0.0276
ENSG00000124222	STX16	intron	20	58668127	58669291	Cells_EBV-transformed_lymphocytes	Distal	2.2	0.0276
ENSG00000124222	STX16	intron	20	58668127	58670512	Adipose_Subcutaneous	Distal	-2.2	0.0276
ENSG00000133103	COG6	intron	13	39655879	39659364	Cells_EBV-transformed_lymphocytes	Overall	2.2	0.0276
ENSG00000165495	PKNOX2	intron	11	125351392	125367846	Adipose_Subcutaneous	Rectal	0	0.0276
ENSG00000136802	LRRC8A	intron	9	128892158	128907157	Adipose_Visceral_Omentum	Colon	-2.2	0.0276
ENSG00000198015	MRPL42	intron	12	93470590	93476954	Adipose_Subcutaneous	Overall	2.2	0.0276
ENSG00000144659	SLC25A38	intron	3	39390507	39391441	Cells_EBV-transformed_lymphocytes	Rectal	-2.07	0.0276
ENSG00000186470	BTN3A2	intron	6	26365352	26367990	Adipose_Subcutaneous	Female	-0.41	0.0276
ENSG00000104427	ZC2HC1A	intron	8	78689373	78697407	Adipose_Visceral_Omentum	Female	1.47	0.0276
ENSG00000165810	BTNL9	intron	5	181058378	181059150	Adipose_Visceral_Omentum	Proximal	-2.19	0.0276
ENSG00000122870	BICC1	intron	10	58820468	58823226	Adipose_Subcutaneous	Overall	-2.2	0.0276
ENSG00000141646	SMAD4	intron	18	51052725	51054781	Adipose_Subcutaneous	Female	2.2	0.0276
ENSG00000162736	NCSTN	intron	1	160343481	160344722	Adipose_Visceral_Omentum	Distal	2.2	0.0276
ENSG00000171680	PLEKHG5	intron	1	6471100	6471488	Adipose_Visceral_Omentum	Rectal	-2.2	0.0276
ENSG00000141646	SMAD4	intron	18	51054993	51059866	Adipose_Subcutaneous	Female	2.2	0.0276
ENSG00000170776	AKAP13	intron	15	85583164	85585702	Adipose_Subcutaneous	Female	-2.2	0.0276
ENSG00000231711	LINC00899	intron	22	46043699	46044609	Adipose_Subcutaneous	Overall	2.42	0.0276
ENSG00000177030	DEAF1	intron	11	651946	653962	Cells_EBV-transformed_lymphocytes	Proximal	-1.39	0.0276
ENSG00000000971	CFH	intron	1	196673163	196673857	Colon_Transverse	Overall	-2.2	0.0276
ENSG00000138593	SECISBP2L	intron	15	49017628	49027365	Cells_EBV-transformed_lymphocytes	Distal	2.2	0.0276
ENSG00000167965	MLST8	intron	16	2206659	2206743	Adipose_Subcutaneous	Male	-2.18	0.0276
ENSG00000198794	SCAMP5	intron	15	75012805	75017870	Cells_EBV-transformed_lymphocytes	Distal	-2.17	0.0276
ENSG00000091127	PUS7	intron	7	105468463	105470761	Adipose_Subcutaneous	Colon	-0.68	0.0276
ENSG00000136932	TRMO	intron	9	97913558	97916164	Adipose_Visceral_Omentum	Proximal	-2.2	0.0276
		intron	4	10568884	10571741	Cells_EBV-transformed_lymphocytes	Rectal	-2.2	0.0276
ENSG00000223960	CHROMR	intron	2	178426680	178430770	Cells_EBV-transformed_lymphocytes	Proximal	2.2	0.0276
ENSG00000198952	SMG5	intron	1	156266380	156267470	Adipose_Subcutaneous	Female	2.2	0.0276
ENSG00000175893	ZDHHC21	intron	9	14674385	14677298	Cells_EBV-transformed_lymphocytes	Overall	-2.47	0.0276
		intron	18	63960275	63961034	Cells_EBV-transformed_lymphocytes	Colon	-2.2	0.0276
ENSG00000196914	ARHGEF12	intron	11	120465362	120467194	Adipose_Visceral_Omentum	Colon	2.2	0.0276
		intron	18	63960275	63978299	Cells_EBV-transformed_lymphocytes	Colon	2.2	0.0276
ENSG00000157216	SSBP3	intron	1	54251860	54257127	Adipose_Visceral_Omentum	Female	-2.2	0.0276
ENSG00000143771	CNIH4	intron	1	224360563	224365879	Adipose_Subcutaneous	Female	-2.2	0.0276
ENSG00000104517	UBR5	intron	8	102262070	102265100	Cells_EBV-transformed_lymphocytes	Colon	-1.4	0.0276
ENSG00000118804	STBD1	intron	4	76271768	76278069	Adipose_Visceral_Omentum	Female	0.44	0.0276
ENSG00000189157	FAM47E	intron	4	76271768	76278069	Adipose_Visceral_Omentum	Female	0.44	0.0276
ENSG00000229043	ZFAND2A-DT	intron	7	1163495	1164161	Adipose_Subcutaneous	Colon	2.17	0.0276
ENSG00000215837	SDHAP2	intron	3	195688797	195699030	Adipose_Subcutaneous	Male	-2.2	0.0276
ENSG00000283426	SMBD1P	intron	3	195688797	195699030	Adipose_Subcutaneous	Male	-2.2	0.0276
ENSG00000049449	RCN1	intron	11	32100608	32103281	Cells_EBV-transformed_lymphocytes	Distal	-2.55	0.0276
ENSG00000145390	USP53	intron	4	119217673	119235290	Adipose_Visceral_Omentum	Rectal	0.39	0.0276
ENSG00000246596	SIMC1P1	intron	5	177620506	177626436	Adipose_Visceral_Omentum	Overall	-2.18	0.0276
ENSG00000246596	AC139795.1	intron	5	177620506	177626436	Adipose_Visceral_Omentum	Overall	-2.18	0.0276
ENSG00000126653	NSRP1	intron	17	30163162	30172542	Adipose_Visceral_Omentum	Proximal	2.2	0.0276
ENSG00000104626	ERI1	intron	8	9020464	9029792	Adipose_Visceral_Omentum	Rectal	2.2	0.0276
ENSG00000117868	ESYT2	intron	7	158749723	158759486	Adipose_Subcutaneous	Colon	-2.19	0.0276
ENSG00000138759	FRAS1	intron	4	78466435	78469978	Adipose_Visceral_Omentum	Rectal	-2.2	0.0276
ENSG00000105486	LIG1	intron	19	48133097	48133981	Adipose_Subcutaneous	Distal	0.94	0.0276
ENSG00000239697	TNFSF12	intron	17	7549618	7550120	Adipose_Subcutaneous	Proximal	-2.2	0.0276
ENSG00000008256	CYTH3	intron	7	6187721	6190449	Cells_EBV-transformed_lymphocytes	Proximal	2.2	0.0276
ENSG00000152763	DNAI4	intron	1	66874937	66891154	Adipose_Subcutaneous	Female	-2.2	0.0276
ENSG00000188659	SAXO2	intron	15	82263438	82264673	Adipose_Visceral_Omentum	Female	-2.2	0.0276
ENSG00000137992	DBT	intron	1	100230914	100235436	Cells_EBV-transformed_lymphocytes	Overall	-2.2	0.0276
ENSG00000174177	CTU2	intron	16	88706598	88707136	Adipose_Visceral_Omentum	Female	2.2	0.0276
ENSG00000185437	SH3BGR	intron	21	39511809	39515088	Adipose_Subcutaneous	Proximal	-2.2	0.0276
ENSG00000055070	SZRD1	intron	1	16367308	16391375	Cells_EBV-transformed_lymphocytes	Distal	-2.2	0.0276
ENSG00000127415	IDUA	intron	4	1000697	1000882	Adipose_Subcutaneous	Female	2.2	0.0276
ENSG00000137841	PLCB2	intron	15	40296392	40296522	Adipose_Subcutaneous	Colon	0.45	0.0276
ENSG00000127124	HIVEP3	intron	1	41524910	41575544	Cells_EBV-transformed_lymphocytes	Colon	2.2	0.0276
ENSG00000165113	GKAP1	intron	9	83753359	83768818	Adipose_Subcutaneous	Colon	0.92	0.0277
ENSG00000196220	SRGAP3	intron	3	9026995	9032650	Cells_EBV-transformed_lymphocytes	Colon	2.2	0.0277
ENSG00000134461	ANKRD16	intron	10	5883167	5883969	Adipose_Visceral_Omentum	Overall	-1.44	0.0277
ENSG00000005187	ACSM3	intron	16	20779907	20780714	Cells_EBV-transformed_lymphocytes	Distal	-2.2	0.0277
ENSG00000139154	AEBP2	intron	12	19514784	19518087	Cells_EBV-transformed_lymphocytes	Overall	-2.2	0.0277
ENSG00000149474	KAT14	intron	20	18159265	18161823	Cells_EBV-transformed_lymphocytes	Male	2.2	0.0277
ENSG00000149474	KAT14	intron	20	18162239	18162377	Adipose_Visceral_Omentum	Male	-2.2	0.0277
ENSG00000149474	KAT14	intron	20	18159265	18161820	Cells_EBV-transformed_lymphocytes	Male	-2.2	0.0277
ENSG00000138496	PARP9	intron	3	122545489	122550584	Cells_EBV-transformed_lymphocytes	Male	-0.34	0.0277
ENSG00000266714	MYO15B	intron	17	75603077	75603188	Colon_Sigmoid	Overall	-1.73	0.0277
		intron	15	40557372	40564976	Cells_EBV-transformed_lymphocytes	Overall	2.2	0.0277
ENSG00000121716	PILRB	intron	7	100355240	100356394	Adipose_Subcutaneous	Proximal	2.2	0.0277
ENSG00000121716	PILRB	intron	7	100355240	100356750	Adipose_Subcutaneous	Proximal	-2.2	0.0277
ENSG00000143158	MPC2	intron	1	167918359	167919979	Adipose_Visceral_Omentum	Proximal	0.47	0.0277
ENSG00000197818	SLC9A8	intron	20	49859603	49862929	Adipose_Subcutaneous	Overall	2.2	0.0277
ENSG00000265681	RPL17	intron	18	49491584	49492258	Cells_EBV-transformed_lymphocytes	Colon	-2.2	0.0277
ENSG00000265681	RPL17	intron	18	49491584	49492275	Cells_EBV-transformed_lymphocytes	Colon	-2.2	0.0277
ENSG00000029639	TFB1M	intron	6	155311339	155314296	Adipose_Visceral_Omentum	Rectal	-2.46	0.0277
ENSG00000144306	SCRN3	intron	2	174398442	174399922	Adipose_Visceral_Omentum	Overall	0.79	0.0277
		intron	12	123223127	123226288	Cells_EBV-transformed_lymphocytes	Distal	2.2	0.0277
		intron	15	40562007	40562772	Cells_EBV-transformed_lymphocytes	Overall	2.2	0.0277
ENSG00000051825	MPHOSPH9	intron	12	123226351	123227463	Cells_EBV-transformed_lymphocytes	Distal	2.2	0.0277
ENSG00000163626	COX18	intron	4	73065413	73068029	Adipose_Subcutaneous	Rectal	2.2	0.0277
ENSG00000107521	HPS1	intron	10	98431291	98433983	Cells_EBV-transformed_lymphocytes	Female	2.18	0.0277
ENSG00000126777	KTN1	intron	14	55673012	55673172	Adipose_Subcutaneous	Rectal	2.2	0.0277
ENSG00000128298	BAIAP2L2	intron	22	38086449	38087124	Adipose_Visceral_Omentum	Colon	2.2	0.0277
ENSG00000081760	AACS	intron	12	125136864	125142092	Adipose_Visceral_Omentum	Distal	2.2	0.0277
ENSG00000070061	ELP1	intron	9	108869182	108874895	Adipose_Subcutaneous	Colon	-0.8	0.0277
ENSG00000137216	TMEM63B	intron	6	44150629	44151846	Cells_EBV-transformed_lymphocytes	Distal	-2.2	0.0277
		intron	2	174487416	174488035	Cells_EBV-transformed_lymphocytes	Colon	-2.2	0.0277
ENSG00000118855	MFSD1	intron	3	158742144	158783879	Adipose_Visceral_Omentum	Male	-2.2	0.0277
ENSG00000122512	PMS2	intron	7	6002636	6003690	Adipose_Subcutaneous	Female	2.2	0.0277
ENSG00000169914	OTUD3	intron	1	19890533	19894368	Cells_EBV-transformed_lymphocytes	Female	-2.2	0.0277
ENSG00000173175	ADCY5	intron	3	123318117	123319674	Adipose_Visceral_Omentum	Male	-2.2	0.0277
ENSG00000198270	TMEM116	intron	12	112005303	112013002	Cells_EBV-transformed_lymphocytes	Distal	2.2	0.0277
ENSG00000221926	TRIM16	intron	17	15680953	15682854	Adipose_Visceral_Omentum	Male	0	0.0277
ENSG00000229694	LINC00484	intron	9	91170721	91182469	Adipose_Visceral_Omentum	Overall	2.2	0.0277
ENSG00000235641	LINC00484	intron	9	91170721	91182469	Adipose_Visceral_Omentum	Overall	2.2	0.0277
ENSG00000240207	AC080013.1	intron	3	158742144	158783879	Adipose_Visceral_Omentum	Male	-2.2	0.0277
ENSG00000130023	ERMARD	intron	6	169776065	169776334	Cells_EBV-transformed_lymphocytes	Rectal	-2.2	0.0277
ENSG00000180900	SCRIB	intron	8	143793340	143793900	Adipose_Visceral_Omentum	Rectal	0.05	0.0277
ENSG00000131771	PPP1R1B	intron	17	39628706	39629170	Adipose_Visceral_Omentum	Female	2.3	0.0277
ENSG00000204099	NEU4	intron	2	241814685	241816051	Colon_Transverse	Overall	-2.2	0.0277
ENSG00000064115	TM7SF3	intron	12	26976357	26979784	Cells_EBV-transformed_lymphocytes	Female	-2.2	0.0277
ENSG00000070669	ASNS	intron	7	97872449	97928082	Adipose_Visceral_Omentum	Rectal	-2.2	0.0277
ENSG00000103126	AXIN1	intron	16	304441	314543	Adipose_Subcutaneous	Female	2.2	0.0277
ENSG00000147642	SYBU	intron	8	109642932	109644636	Adipose_Visceral_Omentum	Distal	-2.2	0.0277
ENSG00000183856	IQGAP3	intron	1	156548484	156548581	Cells_EBV-transformed_lymphocytes	Rectal	-2.2	0.0277
ENSG00000183856	IQGAP3	intron	1	156548487	156548581	Cells_EBV-transformed_lymphocytes	Rectal	2.2	0.0277
ENSG00000215788	TNFRSF25	intron	1	6462666	6462863	Colon_Sigmoid	Overall	2.2	0.0277
ENSG00000215788	TNFRSF25	intron	1	6463147	6464375	Colon_Transverse	Overall	-2.2	0.0277
ENSG00000152700	SAR1B	intron	5	134609674	134612691	Whole_Blood	Overall	-0.85	0.0277
ENSG00000266714	MYO15B	intron	17	75601563	75601742	Adipose_Visceral_Omentum	Distal	2.2	0.0277
ENSG00000280828	AC090114.3	intron	7	128592017	128608118	Cells_EBV-transformed_lymphocytes	Rectal	-2.17	0.0277
ENSG00000163608	NEPRO	intron	3	113017602	113019542	Adipose_Subcutaneous	Distal	2.2	0.0277
ENSG00000111331	OAS3	intron	12	112968174	112969608	Cells_EBV-transformed_lymphocytes	Distal	-2.2	0.0277
ENSG00000140859	KIFC3	intron	16	57759836	57760726	Colon_Transverse	Overall	2.2	0.0277
ENSG00000156639	ZFAND3	intron	6	38082457	38116572	Adipose_Subcutaneous	Distal	-2.2	0.0277
ENSG00000198001	IRAK4	intron	12	43772986	43773965	Adipose_Visceral_Omentum	Rectal	2.2	0.0277
ENSG00000127586	CHTF18	intron	16	795356	795685	Cells_EBV-transformed_lymphocytes	Colon	-0.02	0.0277
ENSG00000115827	DCAF17	intron	2	171435186	171443523	Cells_EBV-transformed_lymphocytes	Colon	2.2	0.0277
ENSG00000120539	MASTL	intron	10	27181581	27186379	Cells_EBV-transformed_lymphocytes	Female	-2.2	0.0277
ENSG00000198563	DDX39B	intron	6	31539274	31540322	Adipose_Visceral_Omentum	Colon	2.2	0.0277
ENSG00000011105	TSPAN9	intron	12	3201256	3206280	Adipose_Visceral_Omentum	Overall	-0.67	0.0277
ENSG00000154783	FGD5	intron	3	14922548	14924008	Adipose_Subcutaneous	Distal	-2.5	0.0277
ENSG00000085274	MYNN	intron	3	169779561	169780590	Cells_EBV-transformed_lymphocytes	Male	2.2	0.0277
ENSG00000100241	SBF1	intron	22	50465328	50465763	Adipose_Visceral_Omentum	Rectal	2.2	0.0277
ENSG00000142327	RNPEPL1	intron	2	240572563	240573128	Adipose_Visceral_Omentum	Male	-2.2	0.0277
ENSG00000002016	RAD52	intron	12	927263	929764	Adipose_Subcutaneous	Proximal	-2.47	0.0277
ENSG00000005175	RPAP3	intron	12	47697719	47701464	Adipose_Subcutaneous	Overall	0.46	0.0277
ENSG00000104852	SNRNP70	intron	19	49104735	49105967	Adipose_Visceral_Omentum	Proximal	2.37	0.0277
ENSG00000155096	AZIN1	intron	8	102829936	102833056	Adipose_Subcutaneous	Overall	-0.97	0.0277
ENSG00000124772	CPNE5	intron	6	36800070	36822114	Adipose_Subcutaneous	Rectal	0	0.0278
ENSG00000138709	LARP1B	intron	4	128114742	128121826	Adipose_Subcutaneous	Overall	2.2	0.0278
ENSG00000152223	EPG5	intron	18	45870742	45876236	Cells_EBV-transformed_lymphocytes	Overall	-2.2	0.0278
ENSG00000137992	DBT	intron	1	100230914	100235436	Adipose_Subcutaneous	Male	-2.2	0.0278
ENSG00000170004	CHD3	intron	17	7885083	7889664	Adipose_Visceral_Omentum	Distal	2.2	0.0278
ENSG00000115946	PNO1	intron	2	68162663	68164938	Adipose_Visceral_Omentum	Female	-2.2	0.0278
ENSG00000108511	HOXB6	intron	17	48596672	48596909	Colon_Sigmoid	Overall	-2.2	0.0278
ENSG00000162521	RBBP4	intron	1	32651322	32651917	Adipose_Subcutaneous	Distal	-2.2	0.0278
ENSG00000168904	LRRC28	intron	15	99361511	99386030	Adipose_Visceral_Omentum	Rectal	2.2	0.0278
ENSG00000215302	WHAMMP4	intron	15	30493816	30507377	Adipose_Subcutaneous	Overall	-2.2	0.0278
ENSG00000283345	MPHOSPH10P3	intron	15	30493816	30507377	Adipose_Subcutaneous	Overall	-2.2	0.0278
ENSG00000163681	SLMAP	intron	3	57923023	57925845	Adipose_Subcutaneous	Colon	0.73	0.0278
ENSG00000084072	PPIE	intron	1	39738931	39740165	Adipose_Visceral_Omentum	Overall	-2.18	0.0278
ENSG00000137312	FLOT1	intron	6	30740798	30741190	Adipose_Visceral_Omentum	Female	-2.2	0.0278
ENSG00000143367	TUFT1	intron	1	151540426	151562091	Adipose_Visceral_Omentum	Female	-2.2	0.0278
ENSG00000143367	TUFT1	intron	1	151540426	151562585	Adipose_Visceral_Omentum	Female	-2.2	0.0278
ENSG00000144810	COL8A1	intron	3	99745021	99790680	Adipose_Subcutaneous	Colon	2.2	0.0278
ENSG00000232536	AL365436.2	intron	1	151540426	151562091	Adipose_Visceral_Omentum	Female	-2.2	0.0278
ENSG00000232536	AL365436.2	intron	1	151540426	151562585	Adipose_Visceral_Omentum	Female	-2.2	0.0278
ENSG00000164296	TIGD6	intron	5	149996429	150000474	Adipose_Subcutaneous	Female	2.2	0.0278
ENSG00000204580	DDR1	intron	6	30892542	30893068	Adipose_Subcutaneous	Female	0.56	0.0278
ENSG00000131042	LILRB2	intron	19	54277597	54277889	Adipose_Subcutaneous	Rectal	-2.34	0.0278
ENSG00000239961	LILRA4	intron	19	54277597	54277889	Adipose_Subcutaneous	Rectal	-2.34	0.0278
ENSG00000244482	LILRA6	intron	19	54277597	54277889	Adipose_Subcutaneous	Rectal	-2.34	0.0278
ENSG00000276758	AC245884.12	intron	19	54277597	54277889	Adipose_Subcutaneous	Rectal	-2.34	0.0278
ENSG00000169764	UGP2	intron	2	63856433	63857550	Cells_EBV-transformed_lymphocytes	Distal	-2.2	0.0278
ENSG00000174669	SLC29A2	intron	11	66366231	66367464	Cells_EBV-transformed_lymphocytes	Proximal	2.19	0.0278
ENSG00000146067	FAM193B	intron	5	177536486	177537873	Adipose_Subcutaneous	Overall	-2.06	0.0278
ENSG00000134900	TPP2	intron	13	102623040	102627012	Adipose_Subcutaneous	Female	-2.2	0.0278
ENSG00000151553	FHIP2A	intron	10	114861334	114861435	Adipose_Visceral_Omentum	Colon	2.2	0.0278
ENSG00000205744	DENND1C	intron	19	6472993	6475274	Adipose_Subcutaneous	Proximal	-2.2	0.0278
ENSG00000119661	DNAL1	intron	14	73654885	73658847	Colon_Sigmoid	Overall	-2.16	0.0278
ENSG00000163701	IL17RE	intron	3	9914024	9914475	Adipose_Visceral_Omentum	Distal	-0.42	0.0278
ENSG00000115942	ORC2	intron	2	200937966	200941248	Adipose_Subcutaneous	Colon	2.45	0.0278
ENSG00000109685	NSD2	intron	4	1955849	1955983	Adipose_Subcutaneous	Overall	-2.2	0.0278
ENSG00000132406	TMEM128	intron	4	4237935	4240321	Cells_EBV-transformed_lymphocytes	Overall	2.2	0.0278
ENSG00000137312	FLOT1	intron	6	30740798	30741614	Cells_EBV-transformed_lymphocytes	Female	2.2	0.0278
ENSG00000196605	ZNF846	intron	19	9758764	9762082	Adipose_Subcutaneous	Proximal	2.2	0.0278
ENSG00000005189	REXO5	intron	16	20833123	20839755	Adipose_Subcutaneous	Distal	-2.2	0.0278
ENSG00000059758	CDK17	intron	12	96280633	96280808	Cells_EBV-transformed_lymphocytes	Proximal	-2.2	0.0278
ENSG00000125871	MGME1	intron	20	17970370	17975684	Cells_EBV-transformed_lymphocytes	Female	-2.2	0.0278
ENSG00000176542	USF3	intron	3	113661425	113664313	Adipose_Visceral_Omentum	Overall	-2.2	0.0278
ENSG00000042832	TG	intron	8	133131946	133133470	Adipose_Subcutaneous	Distal	0	0.0278
ENSG00000066455	GOLGA5	intron	14	92835664	92839366	Adipose_Subcutaneous	Distal	2.2	0.0278
ENSG00000112062	MAPK14	intron	6	36080086	36102571	Adipose_Visceral_Omentum	Rectal	2.2	0.0278
ENSG00000185043	CIB1	intron	15	90232327	90233669	Cells_EBV-transformed_lymphocytes	Female	-2.19	0.0278
ENSG00000113456	RAD1	intron	5	34911812	34914695	Cells_EBV-transformed_lymphocytes	Overall	-1.06	0.0278
ENSG00000254093	PINX1	intron	8	10831743	10832892	Adipose_Visceral_Omentum	Distal	-2.13	0.0278
ENSG00000170919	TPT1-AS1	intron	13	45341630	45344329	Adipose_Subcutaneous	Male	-2.2	0.0278
ENSG00000214078	CPNE1	intron	20	35626803	35630439	Adipose_Visceral_Omentum	Proximal	2.2	0.0278
ENSG00000167395	ZNF646	intron	16	31074631	31076246	Adipose_Subcutaneous	Overall	-0.73	0.0278
ENSG00000169189	NSMCE1	intron	16	27241889	27257435	Adipose_Subcutaneous	Female	-2.2	0.0278
ENSG00000158545	ZC3H18	intron	16	88623344	88623958	Adipose_Subcutaneous	Distal	-0.09	0.0278
		intron	1	93217869	93218503	Cells_EBV-transformed_lymphocytes	Distal	-2.2	0.0279
ENSG00000163597	SNHG16	intron	17	76561402	76563119	Adipose_Visceral_Omentum	Distal	2.2	0.0279
		intron	1	181034074	181050011	Cells_EBV-transformed_lymphocytes	Distal	-2.2	0.0279
ENSG00000160613	PCSK7	intron	11	117229856	117230349	Adipose_Subcutaneous	Male	2.2	0.0279
ENSG00000160613	PCSK7	intron	11	117230468	117232027	Adipose_Subcutaneous	Male	-2.2	0.0279
ENSG00000204410	MSH5	intron	6	31753629	31758165	Adipose_Visceral_Omentum	Rectal	2.2	0.0279
ENSG00000233101	HOXB-AS3	intron	17	48601663	48602075	Adipose_Visceral_Omentum	Colon	-2.2	0.0279
ENSG00000173171	MTX1	intron	1	155212219	155212385	Adipose_Subcutaneous	Proximal	-2.2	0.0279
ENSG00000099330	OCEL1	intron	19	17226869	17226994	Cells_EBV-transformed_lymphocytes	Male	-2.56	0.0279
ENSG00000185324	CDK10	intron	16	89686759	89687589	Adipose_Visceral_Omentum	Colon	2.2	0.0279
ENSG00000167766	ZNF83	intron	19	52660843	52690443	Cells_EBV-transformed_lymphocytes	Rectal	-0.33	0.0279
ENSG00000182473	EXOC7	intron	17	76089320	76091143	Adipose_Subcutaneous	Colon	-0.55	0.0279
ENSG00000130254	SAFB2	intron	19	5587399	5587696	Cells_EBV-transformed_lymphocytes	Male	-0.71	0.0279
ENSG00000161551	ZNF577	intron	19	51880877	51886821	Cells_EBV-transformed_lymphocytes	Overall	-2.18	0.0279
ENSG00000198093	ZNF649	intron	19	51880877	51886821	Cells_EBV-transformed_lymphocytes	Overall	-2.18	0.0279
ENSG00000064886	CHI3L2	intron	1	111227769	111229852	Adipose_Subcutaneous	Female	1.07	0.0279
ENSG00000154175	ABI3BP	intron	3	100754691	100765841	Adipose_Subcutaneous	Male	-2.2	0.0279
ENSG00000164465	DCBLD1	intron	6	117485040	117503767	Cells_EBV-transformed_lymphocytes	Rectal	-2.2	0.0279
ENSG00000166183	ASPG	intron	14	104104735	104105328	Adipose_Visceral_Omentum	Distal	-2.2	0.0279
ENSG00000164535	DAGLB	intron	7	6435020	6436362	Colon_Transverse	Overall	-1.14	0.0279
ENSG00000240344	PPIL3	intron	2	200882435	200885262	Cells_EBV-transformed_lymphocytes	Overall	-1.68	0.0279
ENSG00000204301	NOTCH4	intron	6	32221857	32222511	Adipose_Subcutaneous	Female	-2.2	0.0279
ENSG00000175221	MED16	intron	19	885008	885770	Adipose_Subcutaneous	Colon	2.2	0.0279
ENSG00000175221	MED16	intron	19	885599	885770	Adipose_Subcutaneous	Colon	-2.2	0.0279
ENSG00000196700	ZNF512B	intron	20	63967004	63967381	Adipose_Subcutaneous	Male	2.2	0.0279
ENSG00000196700	ZNF512B	intron	20	63967523	63967830	Adipose_Visceral_Omentum	Male	-2.2	0.0279
ENSG00000213380	COG8	intron	16	69329179	69329997	Adipose_Visceral_Omentum	Female	2.2	0.0279
ENSG00000258429	PDF	intron	16	69329179	69329997	Adipose_Visceral_Omentum	Female	2.2	0.0279
ENSG00000164120	HPGD	intron	4	174495624	174508696	Adipose_Visceral_Omentum	Rectal	-2.17	0.0279
ENSG00000204410	MSH5	intron	6	31760216	31760690	Cells_EBV-transformed_lymphocytes	Proximal	0.41	0.0279
ENSG00000144837	PLA1A	intron	3	119613118	119616012	Adipose_Subcutaneous	Distal	2.2	0.0279
ENSG00000281649	EBLN3P	intron	9	37084292	37086668	Adipose_Subcutaneous	Male	-2.2	0.0279
ENSG00000109771	LRP2BP	intron	4	185370814	185372856	Colon_Sigmoid	Overall	2.2	0.0279
ENSG00000065491	TBC1D22B	intron	6	37284464	37287007	Adipose_Subcutaneous	Colon	-0.96	0.0279
ENSG00000132376	INPP5K	intron	17	1484303	1485694	Adipose_Subcutaneous	Proximal	-2.31	0.0279
ENSG00000197879	MYO1C	intron	17	1484303	1485694	Adipose_Subcutaneous	Proximal	-2.31	0.0279
ENSG00000146233	CYP39A1	intron	6	46631070	46636389	Adipose_Subcutaneous	Female	-2.2	0.0279
ENSG00000151779	NBAS	intron	2	15179116	15186742	Adipose_Subcutaneous	Rectal	-2.2	0.0279
ENSG00000153066	TXNDC11	intron	16	11736233	11742477	Adipose_Subcutaneous	Distal	-2.2	0.0279
ENSG00000197256	KANK2	intron	19	11178720	11192831	Adipose_Visceral_Omentum	Colon	-2.2	0.0279
ENSG00000198121	LPAR1	intron	9	110973558	111005465	Adipose_Visceral_Omentum	Distal	2.46	0.0279
ENSG00000091972	CD200	intron	3	112333224	112335943	Adipose_Visceral_Omentum	Proximal	-2.2	0.0279
ENSG00000012124	CD22	intron	19	35345720	35346151	Adipose_Subcutaneous	Overall	0.72	0.0279
ENSG00000262655	SPON1	intron	11	14080021	14135420	Adipose_Subcutaneous	Female	-0.28	0.0279
ENSG00000085491	SLC25A24	intron	1	108156885	108157462	Colon_Transverse	Overall	-2.2	0.0279
ENSG00000130382	MLLT1	intron	19	6222684	6226977	Adipose_Subcutaneous	Colon	2.2	0.0279
ENSG00000101266	CSNK2A1	intron	20	528049	543672	Cells_EBV-transformed_lymphocytes	Rectal	2.2	0.0279
ENSG00000140521	POLG	intron	15	89330276	89333096	Adipose_Subcutaneous	Overall	2.2	0.0279
ENSG00000165795	NDRG2	intron	14	21022497	21022864	Adipose_Subcutaneous	Proximal	-2.36	0.0279
ENSG00000198060	MARCHF5	intron	10	92311337	92333470	Adipose_Subcutaneous	Male	-0.28	0.0279
ENSG00000196405	EVL	intron	14	100065511	100084687	Adipose_Subcutaneous	Overall	1.78	0.0279
ENSG00000164889	SLC4A2	intron	7	151071605	151071689	Adipose_Visceral_Omentum	Distal	2.2	0.0279
ENSG00000244701	AC004918.1	intron	7	141656614	141664172	Colon_Sigmoid	Overall	-2.19	0.0279
ENSG00000257093	DENND11	intron	7	141656614	141664172	Colon_Sigmoid	Overall	-2.19	0.0279
ENSG00000205707	ETFRF1	intron	12	25195337	25203920	Adipose_Visceral_Omentum	Rectal	-1	0.0279
ENSG00000144136	SLC20A1	intron	2	112657241	112658974	Cells_EBV-transformed_lymphocytes	Female	-2.17	0.0279
ENSG00000134452	FBH1	intron	10	5918478	5921258	Cells_EBV-transformed_lymphocytes	Overall	0	0.0279
ENSG00000148985	PGAP2	intron	11	3811424	3822909	Cells_EBV-transformed_lymphocytes	Colon	-2.2	0.0279
ENSG00000196498	NCOR2	intron	12	124486568	124495147	Whole_Blood	Overall	-1.09	0.0279
ENSG00000104714	ERICH1	intron	8	640834	655451	Cells_EBV-transformed_lymphocytes	Distal	-2.2	0.0279
ENSG00000127124	HIVEP3	intron	1	41518488	41524735	Adipose_Subcutaneous	Overall	-2.2	0.0279
ENSG00000127124	HIVEP3	intron	1	41518488	41575544	Adipose_Subcutaneous	Overall	2.2	0.0279
ENSG00000161551	ZNF577	intron	19	51878515	51880323	Adipose_Visceral_Omentum	Proximal	-2.2	0.0279
ENSG00000144136	SLC20A1	intron	2	112657241	112658974	Cells_EBV-transformed_lymphocytes	Overall	-1.74	0.0279
ENSG00000266714	MYO15B	intron	17	75602945	75603032	Colon_Sigmoid	Overall	-1.96	0.0279
ENSG00000014914	MTMR11	intron	1	149931379	149931944	Adipose_Subcutaneous	Colon	2.19	0.0279
ENSG00000196236	XPNPEP3	intron	22	40857245	40868999	Adipose_Subcutaneous	Distal	-2.2	0.0279
ENSG00000162572	SCNN1D	intron	1	1284090	1285926	Adipose_Subcutaneous	Male	-1.06	0.0279
ENSG00000108592	FTSJ3	intron	17	63826928	63827052	Adipose_Subcutaneous	Proximal	-2.2	0.0279
ENSG00000162378	ZYG11B	intron	1	52802139	52813536	Adipose_Subcutaneous	Proximal	2.2	0.0279
ENSG00000129538	RNASE1	intron	14	20802319	20802797	Adipose_Subcutaneous	Rectal	0	0.0279
		intron	11	17992993	17995796	Cells_EBV-transformed_lymphocytes	Proximal	-2.2	0.028
ENSG00000213066	CEP43	intron	6	167026615	167032603	Adipose_Visceral_Omentum	Female	-1.84	0.028
ENSG00000022840	RNF10	intron	12	120534968	120546405	Adipose_Visceral_Omentum	Colon	-1.18	0.028
		intron	4	10566150	10571741	Cells_EBV-transformed_lymphocytes	Overall	2.2	0.028
ENSG00000074603	DPP8	intron	15	65452102	65456225	Cells_EBV-transformed_lymphocytes	Rectal	2.2	0.028
ENSG00000240849	PEDS1	intron	20	50130947	50143502	Adipose_Subcutaneous	Female	-2.2	0.028
ENSG00000103248	MTHFSD	intron	16	86532481	86541697	Cells_EBV-transformed_lymphocytes	Proximal	-2.2	0.028
ENSG00000095397	WHRN	intron	9	114423523	114424334	Adipose_Subcutaneous	Colon	-2.2	0.028
ENSG00000165795	NDRG2	intron	14	21022497	21023241	Adipose_Subcutaneous	Proximal	2.35	0.028
ENSG00000123200	ZC3H13	intron	13	46020557	46042164	Adipose_Subcutaneous	Proximal	0.73	0.028
ENSG00000151065	DCP1B	intron	12	1955560	1965558	Colon_Sigmoid	Overall	-2.18	0.028
ENSG00000116690	PRG4	intron	1	186304922	186306318	Adipose_Visceral_Omentum	Rectal	-2.2	0.028
ENSG00000181409	AATK	intron	17	81131205	81134368	Adipose_Subcutaneous	Distal	-2.2	0.028
ENSG00000196586	MYO6	intron	6	75749423	75817501	Adipose_Subcutaneous	Distal	-2.2	0.028
ENSG00000106804	C5	intron	9	120952868	120953730	Adipose_Subcutaneous	Overall	-2.2	0.028
ENSG00000123739	PLA2G12A	intron	4	109734796	109742491	Adipose_Subcutaneous	Colon	2.2	0.028
ENSG00000123739	PLA2G12A	intron	4	109734800	109742491	Adipose_Visceral_Omentum	Colon	-2.2	0.028
ENSG00000205403	CFI	intron	4	109734796	109742491	Adipose_Subcutaneous	Colon	2.2	0.028
ENSG00000205403	CFI	intron	4	109734800	109742491	Adipose_Visceral_Omentum	Colon	-2.2	0.028
ENSG00000154309	DISP1	intron	1	222823945	222835119	Adipose_Subcutaneous	Male	2.18	0.028
ENSG00000228106	AL392172.1	intron	1	222823945	222835119	Adipose_Subcutaneous	Male	2.18	0.028
ENSG00000134030	CTIF	intron	18	48761689	48817221	Adipose_Visceral_Omentum	Proximal	2.19	0.028
ENSG00000057252	SOAT1	intron	1	179348942	179350296	Adipose_Visceral_Omentum	Overall	2.2	0.028
ENSG00000079308	TNS1	intron	2	217836211	217842052	Whole_Blood	Overall	-2.2	0.028
ENSG00000083312	TNPO1	intron	5	72905445	72908709	Adipose_Visceral_Omentum	Proximal	-2.2	0.028
ENSG00000227533	SLC2A1-DT	intron	1	42970394	42973974	Cells_EBV-transformed_lymphocytes	Female	-2.2	0.028
ENSG00000250742	LINC02381	intron	12	54131839	54131990	Adipose_Subcutaneous	Distal	-2.2	0.028
ENSG00000064490	RFXANK	intron	19	19199234	19201649	Cells_EBV-transformed_lymphocytes	Male	-2.15	0.028
ENSG00000055147	FAM114A2	intron	5	154034967	154038857	Adipose_Subcutaneous	Colon	-2.19	0.028
ENSG00000090615	GOLGA3	intron	12	132813419	132821996	Adipose_Subcutaneous	Male	-2.23	0.028
ENSG00000167548	KMT2D	intron	12	49043998	49044191	Adipose_Subcutaneous	Proximal	1.25	0.028
ENSG00000128604	IRF5	intron	7	128946034	128946501	Adipose_Visceral_Omentum	Distal	-2.2	0.028
ENSG00000115825	PRKD3	intron	2	37279929	37282542	Cells_EBV-transformed_lymphocytes	Female	-2.2	0.028
ENSG00000129566	TEP1	intron	14	20408463	20413371	Adipose_Subcutaneous	Proximal	-2.2	0.028
ENSG00000129566	TEP1	intron	14	20408463	20413405	Cells_EBV-transformed_lymphocytes	Proximal	2.2	0.028
ENSG00000177106	EPS8L2	intron	11	724829	725728	Adipose_Subcutaneous	Rectal	2.2	0.028
ENSG00000185187	SIGIRR	intron	11	406538	407062	Cells_EBV-transformed_lymphocytes	Rectal	-0.94	0.028
ENSG00000154305	MIA3	intron	1	222664148	222664883	Cells_EBV-transformed_lymphocytes	Rectal	2.44	0.028
ENSG00000125450	NUP85	intron	17	75228384	75228998	Adipose_Visceral_Omentum	Female	2.2	0.028
ENSG00000138834	MAPK8IP3	intron	16	1766801	1766904	Adipose_Subcutaneous	Colon	-0.73	0.028
ENSG00000138834	MAPK8IP3	intron	16	1766803	1766904	Cells_EBV-transformed_lymphocytes	Colon	0.73	0.028
ENSG00000141127	PRPSAP2	intron	17	18911251	18923914	Adipose_Visceral_Omentum	Male	2.2	0.028
ENSG00000186635	ARAP1	intron	11	72695865	72696549	Adipose_Subcutaneous	Colon	-2.2	0.028
ENSG00000070814	TCOF1	intron	5	150388088	150389887	Adipose_Visceral_Omentum	Distal	2.2	0.028
ENSG00000100034	PPM1F	intron	22	21946108	21952792	Cells_EBV-transformed_lymphocytes	Male	2.2	0.028
ENSG00000165449	SLC16A9	intron	10	59652950	59653675	Adipose_Subcutaneous	Distal	-2.2	0.028
ENSG00000182473	EXOC7	intron	17	76088562	76088771	Cells_EBV-transformed_lymphocytes	Overall	2.31	0.028
ENSG00000241878	PISD	intron	22	31626016	31630804	Adipose_Subcutaneous	Male	-1.89	0.028
ENSG00000123607	TTC21B	intron	2	165945690	165949394	Adipose_Subcutaneous	Male	2.2	0.028
ENSG00000140575	IQGAP1	intron	15	90482281	90483361	Colon_Sigmoid	Overall	-0.51	0.028
ENSG00000092978	GPATCH2	intron	1	217610400	217610889	Adipose_Subcutaneous	Colon	0	0.028
ENSG00000176393	RNPEP	intron	1	201996409	201997319	Adipose_Subcutaneous	Distal	-2.2	0.028
ENSG00000062822	POLD1	intron	19	50384390	50398851	Cells_EBV-transformed_lymphocytes	Distal	2.2	0.028
ENSG00000078699	CBFA2T2	intron	20	33623296	33624764	Colon_Sigmoid	Overall	0	0.028
ENSG00000140463	BBS4	intron	15	72735966	72736762	Colon_Transverse	Overall	-1.96	0.028
ENSG00000130159	ECSIT	intron	19	11508048	11513056	Adipose_Subcutaneous	Colon	2.2	0.0281
ENSG00000130159	ECSIT	intron	19	11508048	11519075	Cells_EBV-transformed_lymphocytes	Colon	-2.2	0.0281
ENSG00000172590	MRPL52	intron	14	22829940	22830050	Cells_EBV-transformed_lymphocytes	Colon	-2.2	0.0281
ENSG00000163297	ANTXR2	intron	4	80071654	80072709	Adipose_Visceral_Omentum	Rectal	2.2	0.0281
ENSG00000103145	HCFC1R1	intron	16	3023361	3023847	Cells_EBV-transformed_lymphocytes	Proximal	-1.97	0.0281
ENSG00000100099	HPS4	intron	22	26482240	26483745	Cells_EBV-transformed_lymphocytes	Overall	0.28	0.0281
ENSG00000153558	FBXL2	intron	3	33378741	33383989	Colon_Transverse	Overall	2.62	0.0281
ENSG00000134900	TPP2	intron	13	102630195	102633950	Adipose_Subcutaneous	Female	2.2	0.0281
ENSG00000187764	SEMA4D	intron	9	89388792	89388872	Adipose_Visceral_Omentum	Proximal	2.36	0.0281
ENSG00000004487	KDM1A	intron	1	23053839	23055069	Adipose_Visceral_Omentum	Overall	-1.1	0.0281
ENSG00000234494	SP2-AS1	intron	17	47899303	47918452	Colon_Sigmoid	Overall	2.2	0.0281
ENSG00000264920	SP2-DT	intron	17	47899303	47918452	Colon_Sigmoid	Overall	2.2	0.0281
ENSG00000055955	ITIH4	intron	3	52818536	52819393	Adipose_Subcutaneous	Female	1.08	0.0281
ENSG00000084072	PPIE	intron	1	39738923	39740165	Adipose_Visceral_Omentum	Overall	2.17	0.0281
ENSG00000196923	PDLIM7	intron	5	177491420	177492405	Colon_Sigmoid	Overall	0.67	0.0281
ENSG00000069849	ATP1B3	intron	3	141913836	141915970	Adipose_Visceral_Omentum	Proximal	-2.2	0.0281
ENSG00000170891	CYTL1	intron	4	5017179	5019293	Adipose_Subcutaneous	Rectal	-0.92	0.0281
ENSG00000136856	SLC2A8	intron	9	127405565	127407436	Cells_EBV-transformed_lymphocytes	Proximal	-0.69	0.0281
ENSG00000241764	CBLL1-AS1	intron	7	107743403	107743933	Adipose_Visceral_Omentum	Colon	-1.06	0.0281
ENSG00000058453	CROCC	intron	1	16914137	16930286	Adipose_Subcutaneous	Distal	2.2	0.0281
ENSG00000052795	FNIP2	intron	4	158870469	158891446	Cells_EBV-transformed_lymphocytes	Distal	2.2	0.0281
ENSG00000198093	ZNF649	intron	19	51896978	51900093	Colon_Sigmoid	Overall	2.2	0.0281
ENSG00000197818	SLC9A8	intron	20	49849680	49850762	Whole_Blood	Overall	-2.2	0.0281
ENSG00000197818	SLC9A8	intron	20	49849680	49850810	Cells_EBV-transformed_lymphocytes	Overall	-2.2	0.0281
ENSG00000099901	RANBP1	intron	22	20118313	20119013	Cells_EBV-transformed_lymphocytes	Colon	2.2	0.0281
ENSG00000099810	MTAP	intron	9	21802950	21815433	Cells_EBV-transformed_lymphocytes	Colon	-2.2	0.0281
ENSG00000122034	GTF3A	intron	13	27429966	27430533	Adipose_Subcutaneous	Distal	-2.2	0.0281
ENSG00000122034	GTF3A	intron	13	27429966	27430538	Adipose_Subcutaneous	Distal	2.2	0.0281
ENSG00000138190	EXOC6	intron	10	92848634	92893349	Adipose_Subcutaneous	Female	-2.2	0.0281
ENSG00000147601	TERF1	intron	8	73032133	73039116	Adipose_Subcutaneous	Rectal	2.2	0.0281
ENSG00000152284	TCF7L1	intron	2	85305403	85306206	Adipose_Visceral_Omentum	Proximal	2.2	0.0281
ENSG00000105058	FAM32A	intron	19	16185765	16190887	Cells_EBV-transformed_lymphocytes	Colon	2.2	0.0281
ENSG00000203667	COX20	intron	1	244835736	244842195	Adipose_Subcutaneous	Proximal	-2.2	0.0281
ENSG00000149532	CPSF7	intron	11	61420530	61421390	Adipose_Subcutaneous	Distal	2.2	0.0281
ENSG00000223797	ENTPD3-AS1	intron	3	40392569	40399474	Adipose_Subcutaneous	Female	-2.2	0.0281
ENSG00000280739	EIF1B-AS1	intron	3	40392569	40399474	Adipose_Subcutaneous	Female	-2.2	0.0281
ENSG00000145734	BDP1	intron	5	71544507	71545039	Adipose_Subcutaneous	Male	1.19	0.0281
ENSG00000103194	USP10	intron	16	84733503	84740309	Colon_Sigmoid	Overall	-2.2	0.0281
ENSG00000103194	USP10	intron	16	84733503	84744633	Adipose_Visceral_Omentum	Overall	2.2	0.0281
ENSG00000146376	ARHGAP18	intron	6	129600848	129605877	Adipose_Subcutaneous	Proximal	2.2	0.0281
ENSG00000016391	CHDH	intron	3	53819674	53820474	Cells_EBV-transformed_lymphocytes	Proximal	2.2	0.0281
ENSG00000055609	KMT2C	intron	7	152146735	152148033	Adipose_Visceral_Omentum	Overall	-2.2	0.0281
ENSG00000204084	INPP5B	intron	1	37940798	37943640	Cells_EBV-transformed_lymphocytes	Distal	2.47	0.0281
ENSG00000103510	KAT8	intron	16	31115869	31117463	Adipose_Subcutaneous	Female	-2.2	0.0281
ENSG00000257017	HP	intron	16	72074385	72075145	Adipose_Visceral_Omentum	Colon	-1.47	0.0281
ENSG00000261701	HPR	intron	16	72074385	72075145	Adipose_Visceral_Omentum	Colon	-1.47	0.0281
ENSG00000113083	LOX	intron	5	122075541	122076893	Adipose_Visceral_Omentum	Distal	-0.97	0.0281
ENSG00000168924	LETM1	intron	4	1841797	1849149	Adipose_Subcutaneous	Proximal	0.88	0.0281
		intron	12	48108194	48118482	Cells_EBV-transformed_lymphocytes	Proximal	-2.2	0.0281
		intron	12	48118577	48122767	Cells_EBV-transformed_lymphocytes	Proximal	-2.2	0.0281
ENSG00000110074	FOXRED1	intron	11	126273454	126274927	Adipose_Subcutaneous	Rectal	2.2	0.0281
ENSG00000155096	AZIN1	intron	8	102829933	102833056	Adipose_Subcutaneous	Distal	-0.73	0.0281
ENSG00000155096	AZIN1	intron	8	102829936	102834189	Adipose_Subcutaneous	Distal	-2.2	0.0281
ENSG00000174292	TNK1	intron	17	7388704	7388788	Adipose_Visceral_Omentum	Distal	-2.2	0.0281
ENSG00000160214	RRP1	intron	21	43803417	43803512	Adipose_Subcutaneous	Female	-2.2	0.0281
ENSG00000204084	INPP5B	intron	1	37940798	37942083	Cells_EBV-transformed_lymphocytes	Distal	-2.47	0.0281
ENSG00000129562	DAD1	intron	14	22565137	22575059	Adipose_Visceral_Omentum	Male	2.2	0.0281
ENSG00000172183	ISG20	intron	15	88652310	88655415	Adipose_Visceral_Omentum	Colon	-0.64	0.0281
ENSG00000139428	MMAB	intron	12	109565176	109567011	Adipose_Visceral_Omentum	Female	-2.2	0.0281
ENSG00000105538	RASIP1	intron	19	48729590	48735196	Adipose_Visceral_Omentum	Proximal	-2.2	0.0282
ENSG00000146433	TMEM181	intron	6	158622154	158623550	Cells_EBV-transformed_lymphocytes	Male	-0.84	0.0282
ENSG00000153774	CFDP1	intron	16	75406698	75411825	Adipose_Subcutaneous	Proximal	-2.2	0.0282
ENSG00000170004	CHD3	intron	17	7887843	7889664	Adipose_Visceral_Omentum	Distal	-2.2	0.0282
ENSG00000258890	CEP95	intron	17	64514358	64516723	Adipose_Visceral_Omentum	Colon	-2.2	0.0282
ENSG00000070061	ELP1	intron	9	108917670	108918811	Adipose_Subcutaneous	Distal	1.91	0.0282
ENSG00000066468	FGFR2	intron	10	121480021	121483698	Adipose_Subcutaneous	Overall	0.69	0.0282
ENSG00000128563	PRKRIP1	intron	7	102396537	102397620	Adipose_Subcutaneous	Proximal	2.16	0.0282
ENSG00000074219	TEAD2	intron	19	49347424	49348703	Adipose_Visceral_Omentum	Colon	2.19	0.0282
ENSG00000152102	FAM168B	intron	2	131082657	131093214	Colon_Sigmoid	Overall	-2.19	0.0282
ENSG00000170011	MYRIP	intron	3	40167239	40169950	Colon_Sigmoid	Overall	2.19	0.0282
ENSG00000237441	RGL2	intron	6	33292313	33292430	Adipose_Subcutaneous	Female	-2.19	0.0282
ENSG00000118308	IRAG2	intron	12	25061653	25062820	Cells_EBV-transformed_lymphocytes	Distal	-2.18	0.0282
ENSG00000196295	GARS1-DT	intron	7	30550781	30552100	Cells_EBV-transformed_lymphocytes	Proximal	0.72	0.0282
ENSG00000196295	GARS1-DT	intron	7	30550781	30561466	Adipose_Visceral_Omentum	Proximal	-0.73	0.0282
ENSG00000136235	GPNMB	intron	7	23254312	23256892	Adipose_Visceral_Omentum	Proximal	-2.19	0.0282
ENSG00000137337	MDC1	intron	6	30706098	30707384	Adipose_Visceral_Omentum	Colon	-0.39	0.0282
ENSG00000073614	KDM5A	intron	12	311064	313056	Adipose_Visceral_Omentum	Colon	1.14	0.0282
ENSG00000106686	SPATA6L	intron	9	4654804	4656041	Adipose_Subcutaneous	Rectal	-2.15	0.0282
ENSG00000161929	SCIMP	intron	17	5221350	5234735	Cells_EBV-transformed_lymphocytes	Female	2.19	0.0282
ENSG00000145623	OSMR	intron	5	38876373	38881593	Adipose_Visceral_Omentum	Female	-2.19	0.0282
ENSG00000165810	BTNL9	intron	5	181045598	181047927	Adipose_Visceral_Omentum	Male	-2.19	0.0282
ENSG00000090339	ICAM1	intron	19	10285009	10285115	Cells_EBV-transformed_lymphocytes	Rectal	2.19	0.0282
		intron	1	3729448	3730000	Cells_EBV-transformed_lymphocytes	Rectal	2.19	0.0282
		intron	7	23196449	23196680	Cells_EBV-transformed_lymphocytes	Rectal	2.19	0.0282
ENSG00000174851	YIF1A	intron	11	66284966	66285701	Adipose_Visceral_Omentum	Proximal	2.17	0.0282
		intron	18	63960275	63978299	Cells_EBV-transformed_lymphocytes	Proximal	2.19	0.0282
ENSG00000109320	NFKB1	intron	4	102529914	102533848	Adipose_Subcutaneous	Male	2.19	0.0282
ENSG00000165810	BTNL9	intron	5	181045598	181047479	Adipose_Subcutaneous	Male	2.19	0.0282
		intron	18	63960275	63961034	Cells_EBV-transformed_lymphocytes	Proximal	-2.19	0.0282
ENSG00000134452	FBH1	intron	10	5921569	5923621	Colon_Sigmoid	Overall	2.19	0.0282
ENSG00000165810	BTNL9	intron	5	181045598	181047399	Adipose_Subcutaneous	Male	2.19	0.0282
ENSG00000125107	CNOT1	intron	16	58528105	58528475	Cells_EBV-transformed_lymphocytes	Male	2.19	0.0282
ENSG00000152689	RASGRP3	intron	2	33559030	33562729	Cells_EBV-transformed_lymphocytes	Distal	-2.19	0.0282
ENSG00000131941	RHPN2	intron	19	33021646	33026504	Adipose_Visceral_Omentum	Colon	2.19	0.0282
ENSG00000165417	GTF2A1	intron	14	81216514	81220489	Adipose_Subcutaneous	Proximal	2.19	0.0282
ENSG00000154814	OXNAD1	intron	3	16286448	16294856	Adipose_Subcutaneous	Distal	2.6	0.0282
ENSG00000172500	FIBP	intron	11	65885663	65887600	Adipose_Visceral_Omentum	Overall	-2.19	0.0282
ENSG00000139926	FRMD6	intron	14	51725870	51727745	Adipose_Subcutaneous	Rectal	2.19	0.0282
ENSG00000141504	SAT2	intron	17	7626614	7626753	Cells_EBV-transformed_lymphocytes	Distal	-2.19	0.0282
ENSG00000141504	SAT2	intron	17	7627226	7627553	Adipose_Subcutaneous	Distal	2.19	0.0282
ENSG00000214176	PLEKHM1P1	intron	17	64781543	64785222	Adipose_Subcutaneous	Male	2.19	0.0282
ENSG00000141504	SAT2	intron	17	7627226	7627363	Adipose_Subcutaneous	Distal	-2.19	0.0282
ENSG00000188559	RALGAPA2	intron	20	20573068	20583050	Adipose_Subcutaneous	Male	2.19	0.0282
ENSG00000145348	TBCK	intron	4	106236808	106242470	Adipose_Subcutaneous	Rectal	2.19	0.0282
ENSG00000163785	RYK	intron	3	134159373	134175930	Adipose_Subcutaneous	Colon	-2.19	0.0282
ENSG00000246596	SIMC1P1	intron	5	177619389	177620473	Adipose_Subcutaneous	Rectal	-2.18	0.0282
ENSG00000246596	AC139795.1	intron	5	177619389	177620473	Adipose_Subcutaneous	Rectal	-2.18	0.0282
ENSG00000196267	ZNF836	intron	19	52165385	52168058	Cells_EBV-transformed_lymphocytes	Proximal	-2.19	0.0282
ENSG00000168734	PKIG	intron	20	44531978	44589797	Adipose_Visceral_Omentum	Distal	-2.17	0.0282
ENSG00000106070	GRB10	intron	7	50595530	50603998	Adipose_Subcutaneous	Overall	0.47	0.0282
ENSG00000173226	IQCB1	intron	3	121772713	121781743	Cells_EBV-transformed_lymphocytes	Male	2.19	0.0282
ENSG00000185561	TLCD2	intron	17	1714014	1714371	Adipose_Subcutaneous	Proximal	-2.19	0.0282
ENSG00000185561	TLCD2	intron	17	1714453	1716130	Adipose_Subcutaneous	Proximal	-2.19	0.0282
ENSG00000186594	MIR22HG	intron	17	1714014	1714371	Adipose_Subcutaneous	Proximal	-2.19	0.0282
ENSG00000186594	MIR22HG	intron	17	1714453	1716130	Adipose_Subcutaneous	Proximal	-2.19	0.0282
ENSG00000187764	SEMA4D	intron	9	89381098	89381174	Cells_EBV-transformed_lymphocytes	Male	-2.19	0.0282
ENSG00000013810	TACC3	intron	4	1740002	1740826	Adipose_Visceral_Omentum	Female	-2.19	0.0282
ENSG00000258366	RTEL1	intron	20	63680719	63685523	Adipose_Visceral_Omentum	Male	0.17	0.0282
ENSG00000124380	SNRNP27	intron	2	69904633	69905266	Adipose_Subcutaneous	Male	2.19	0.0282
ENSG00000058453	CROCC	intron	1	16914137	16929846	Adipose_Subcutaneous	Distal	2.19	0.0282
ENSG00000026297	RNASET2	intron	6	166929791	166931044	Cells_EBV-transformed_lymphocytes	Colon	-2.19	0.0282
ENSG00000205221	VIT	intron	2	36739567	36743100	Adipose_Subcutaneous	Colon	-2.19	0.0282
ENSG00000275052	PPP4R3B	intron	2	55573777	55577315	Adipose_Subcutaneous	Distal	2.19	0.0282
ENSG00000089505	CMTM1	intron	16	66558348	66565886	Adipose_Subcutaneous	Proximal	-2.19	0.0282
ENSG00000217555	CKLF	intron	16	66558348	66565886	Adipose_Subcutaneous	Proximal	-2.19	0.0282
ENSG00000089505	CMTM1	intron	16	66558348	66563122	Adipose_Visceral_Omentum	Proximal	2.19	0.0282
ENSG00000217555	CKLF	intron	16	66558348	66563122	Adipose_Visceral_Omentum	Proximal	2.19	0.0282
ENSG00000197321	SVIL	intron	10	29524715	29529705	Adipose_Visceral_Omentum	Female	-2.19	0.0283
ENSG00000176463	SLCO3A1	intron	15	92151014	92162756	Colon_Sigmoid	Overall	-2.24	0.0283
ENSG00000225663	MCRIP1	intron	17	81824554	81826380	Cells_EBV-transformed_lymphocytes	Colon	-0.05	0.0283
ENSG00000234353	AP000346.2	intron	22	23651529	23652479	Adipose_Visceral_Omentum	Colon	-2.19	0.0283
ENSG00000244723	ASLP1	intron	22	23651529	23652479	Adipose_Visceral_Omentum	Colon	-2.19	0.0283
ENSG00000272578	GUSBP11	intron	22	23651529	23652479	Adipose_Visceral_Omentum	Colon	-2.19	0.0283
ENSG00000272578	AP000347.1	intron	22	23651529	23652479	Adipose_Visceral_Omentum	Colon	-2.19	0.0283
ENSG00000123358	NR4A1	intron	12	52041929	52054327	Cells_EBV-transformed_lymphocytes	Colon	1.19	0.0283
		intron	4	40193123	40242714	Cells_EBV-transformed_lymphocytes	Rectal	2.19	0.0283
ENSG00000075413	MARK3	intron	14	103448967	103451918	Adipose_Visceral_Omentum	Distal	-2.19	0.0283
ENSG00000146416	AIG1	intron	6	143165183	143333282	Adipose_Subcutaneous	Overall	-2.19	0.0283
ENSG00000041988	THAP3	intron	1	6632495	6632914	Cells_EBV-transformed_lymphocytes	Proximal	-1.67	0.0283
ENSG00000148943	LIN7C	intron	11	27501920	27506716	Adipose_Subcutaneous	Male	-0.73	0.0283
ENSG00000126870	DYNC2I1	intron	7	158922538	158923571	Adipose_Subcutaneous	Colon	2.19	0.0283
		intron	1	29202045	29206762	Cells_EBV-transformed_lymphocytes	Overall	2.19	0.0283
ENSG00000238164	TNFRSF14-AS1	intron	1	2556696	2556977	Cells_EBV-transformed_lymphocytes	Overall	-2.16	0.0283
ENSG00000123600	METTL8	intron	2	171326148	171330559	Colon_Sigmoid	Overall	0.49	0.0283
ENSG00000169683	LRRC45	intron	17	82029185	82029543	Cells_EBV-transformed_lymphocytes	Rectal	2.19	0.0283
ENSG00000169230	PRELID1	intron	5	177304077	177304625	Adipose_Subcutaneous	Overall	-2.19	0.0283
ENSG00000198844	ARHGEF15	intron	17	8316148	8318342	Adipose_Subcutaneous	Distal	2.19	0.0283
ENSG00000198646	NCOA6	intron	20	34754868	34757220	Colon_Transverse	Overall	-0.8	0.0283
ENSG00000170638	TRABD	intron	22	50190648	50193027	Colon_Sigmoid	Overall	-1.83	0.0283
ENSG00000172403	SYNPO2	intron	4	119023581	119026627	Adipose_Visceral_Omentum	Colon	0.94	0.0283
ENSG00000085117	CD82	intron	11	44565736	44587475	Cells_EBV-transformed_lymphocytes	Female	-0.71	0.0283
ENSG00000112079	STK38	intron	6	36540204	36547190	Cells_EBV-transformed_lymphocytes	Male	-2.19	0.0283
ENSG00000154305	MIA3	intron	1	222662332	222662458	Adipose_Visceral_Omentum	Proximal	2.19	0.0283
ENSG00000154305	MIA3	intron	1	222662332	222663998	Adipose_Visceral_Omentum	Proximal	0	0.0283
ENSG00000111215	PRR4	intron	12	11047188	11171422	Adipose_Subcutaneous	Rectal	-0.39	0.0283
ENSG00000231887	PRH1	intron	12	11047188	11171422	Adipose_Subcutaneous	Rectal	-0.39	0.0283
ENSG00000129925	PGAP6	intron	16	376455	376544	Adipose_Visceral_Omentum	Distal	2.18	0.0283
ENSG00000143434	SEMA6C	intron	1	151144434	151145024	Colon_Transverse	Overall	1.64	0.0283
		intron	17	82029185	82030065	Cells_EBV-transformed_lymphocytes	Rectal	-2.19	0.0283
ENSG00000081760	AACS	intron	12	125134852	125136662	Adipose_Subcutaneous	Rectal	2.19	0.0283
ENSG00000268388	FENDRR	intron	16	86478756	86490264	Colon_Transverse	Overall	2.19	0.0283
ENSG00000167258	CDK12	intron	17	39547830	39551038	Adipose_Subcutaneous	Proximal	-2.17	0.0283
ENSG00000206503	HLA-A	intron	6	29944616	30009145	Colon_Transverse	Overall	-2.17	0.0283
ENSG00000160323	ADAMTS13	intron	9	133460187	133463483	Cells_EBV-transformed_lymphocytes	Colon	-2.19	0.0283
ENSG00000160325	CACFD1	intron	9	133460187	133463483	Cells_EBV-transformed_lymphocytes	Colon	-2.19	0.0283
ENSG00000183963	SMTN	intron	22	31095609	31095852	Adipose_Subcutaneous	Rectal	2.34	0.0283
ENSG00000198586	TLK1	intron	2	171082852	171117739	Cells_EBV-transformed_lymphocytes	Proximal	1.33	0.0283
ENSG00000170955	CAVIN3	intron	11	6319564	6319657	Cells_EBV-transformed_lymphocytes	Colon	-2.19	0.0283
ENSG00000133048	CHI3L1	intron	1	203180652	203181162	Cells_EBV-transformed_lymphocytes	Rectal	-2.19	0.0283
ENSG00000131711	MAP1B	intron	5	72115799	72183743	Adipose_Subcutaneous	Distal	0	0.0283
ENSG00000141504	SAT2	intron	17	7626793	7626943	Adipose_Subcutaneous	Distal	2.19	0.0283
ENSG00000122299	ZC3H7A	intron	16	11758539	11761406	Adipose_Visceral_Omentum	Colon	2.19	0.0283
		intron	10	7467526	7469434	Cells_EBV-transformed_lymphocytes	Overall	-2.19	0.0283
ENSG00000078319	PMS2P1	intron	7	100332581	100335838	Adipose_Visceral_Omentum	Male	-2.19	0.0283
ENSG00000168487	BMP1	intron	8	22176313	22176533	Adipose_Subcutaneous	Male	2.19	0.0283
ENSG00000197008	ZNF138	intron	7	64794571	64814918	Cells_EBV-transformed_lymphocytes	Colon	2.19	0.0283
ENSG00000063854	HAGH	intron	16	1809446	1809754	Whole_Blood	Overall	-2.19	0.0283
ENSG00000100568	VTI1B	intron	14	67651481	67653437	Cells_EBV-transformed_lymphocytes	Proximal	-2.19	0.0283
ENSG00000177105	RHOG	intron	11	3828206	3830530	Cells_EBV-transformed_lymphocytes	Rectal	2.17	0.0283
ENSG00000080802	CNOT4	intron	7	135364066	135393918	Adipose_Visceral_Omentum	Female	2.19	0.0283
ENSG00000196141	SPATS2L	intron	2	200329480	200383867	Adipose_Subcutaneous	Proximal	2.19	0.0283
ENSG00000056558	TRAF1	intron	9	120926262	120926550	Adipose_Subcutaneous	Distal	2.19	0.0283
ENSG00000166979	EVA1C	intron	21	32495170	32501415	Adipose_Visceral_Omentum	Proximal	-2.19	0.0283
ENSG00000185298	CCDC137	intron	17	81670453	81671744	Adipose_Visceral_Omentum	Overall	-2.18	0.0283
ENSG00000086504	MRPL28	intron	16	370225	370499	Adipose_Visceral_Omentum	Distal	-2.19	0.0284
ENSG00000107104	KANK1	intron	9	684574	710804	Adipose_Subcutaneous	Colon	2.19	0.0284
ENSG00000163166	IWS1	intron	2	127489235	127489818	Cells_EBV-transformed_lymphocytes	Rectal	-0.6	0.0284
ENSG00000093000	NUP50	intron	22	45164296	45168168	Cells_EBV-transformed_lymphocytes	Rectal	2.19	0.0284
ENSG00000002016	RAD52	intron	12	927263	929819	Cells_EBV-transformed_lymphocytes	Colon	1.8	0.0284
ENSG00000148832	PAOX	intron	10	133384212	133388956	Adipose_Subcutaneous	Female	-0.33	0.0284
ENSG00000083093	PALB2	intron	16	23603669	23614004	Adipose_Subcutaneous	Colon	2.19	0.0284
ENSG00000095383	TBC1D2	intron	9	98199588	98200253	Adipose_Subcutaneous	Female	-2.19	0.0284
ENSG00000130529	TRPM4	intron	19	49171769	49172009	Adipose_Subcutaneous	Distal	2.19	0.0284
ENSG00000204536	CCHCR1	intron	6	31143092	31143262	Adipose_Subcutaneous	Male	2.19	0.0284
ENSG00000149503	INCENP	intron	11	62141511	62144982	Adipose_Subcutaneous	Male	-0.13	0.0284
ENSG00000184381	PLA2G6	intron	22	38125691	38126371	Adipose_Visceral_Omentum	Female	-2.17	0.0284
ENSG00000103550	KNOP1	intron	16	19710586	19711372	Adipose_Visceral_Omentum	Distal	2.18	0.0284
ENSG00000079819	EPB41L2	intron	6	130870126	130876674	Adipose_Visceral_Omentum	Female	-2.19	0.0284
ENSG00000018189	RUFY3	intron	4	70803176	70804348	Cells_EBV-transformed_lymphocytes	Female	-0.57	0.0284
ENSG00000006704	GTF2IRD1	intron	7	74544802	74545744	Cells_EBV-transformed_lymphocytes	Rectal	2.19	0.0284
ENSG00000138002	IFT172	intron	2	27463181	27472250	Adipose_Subcutaneous	Distal	-2.19	0.0284
ENSG00000106070	GRB10	intron	7	50703908	50793224	Adipose_Subcutaneous	Female	2.19	0.0284
ENSG00000143437	ARNT	intron	1	150823345	150826543	Adipose_Subcutaneous	Distal	0.73	0.0284
ENSG00000176261	ZBTB8OS	intron	1	32634792	32650429	Adipose_Visceral_Omentum	Distal	-2.16	0.0284
		intron	3	112347423	112347563	Cells_EBV-transformed_lymphocytes	Proximal	-2.19	0.0284
ENSG00000091972	CD200	intron	3	112347423	112347558	Adipose_Visceral_Omentum	Proximal	-2.19	0.0284
ENSG00000161395	PGAP3	intron	17	39672866	39673051	Adipose_Subcutaneous	Distal	2.19	0.0284
ENSG00000140859	KIFC3	intron	16	57785666	57785892	Adipose_Visceral_Omentum	Distal	-2.19	0.0284
ENSG00000145348	TBCK	intron	4	106236808	106237491	Cells_EBV-transformed_lymphocytes	Rectal	-2.19	0.0284
ENSG00000140521	POLG	intron	15	89322015	89323404	Cells_EBV-transformed_lymphocytes	Colon	0.13	0.0284
ENSG00000160781	PAQR6	intron	1	156245238	156245535	Cells_EBV-transformed_lymphocytes	Male	-2.19	0.0284
ENSG00000160781	PAQR6	intron	1	156245987	156246123	Adipose_Subcutaneous	Male	2.19	0.0284
ENSG00000160781	PAQR6	intron	1	156246250	156246681	Adipose_Subcutaneous	Male	-2.19	0.0284
ENSG00000068912	ERLEC1	intron	2	53801842	53809214	Colon_Sigmoid	Overall	1.51	0.0284
ENSG00000032389	EIPR1	intron	2	3354633	3377648	Cells_EBV-transformed_lymphocytes	Female	2.19	0.0284
ENSG00000156042	CFAP70	intron	10	73275598	73277240	Adipose_Subcutaneous	Distal	2.19	0.0284
ENSG00000156042	CFAP70	intron	10	73275598	73278179	Adipose_Subcutaneous	Distal	-2.19	0.0284
ENSG00000126217	MCF2L	intron	13	113095920	113096371	Adipose_Subcutaneous	Male	2.18	0.0284
ENSG00000162302	RPS6KA4	intron	11	64360592	64361134	Cells_EBV-transformed_lymphocytes	Rectal	0.51	0.0284
ENSG00000076984	MAP2K7	intron	19	7904068	7904451	Adipose_Subcutaneous	Female	2.19	0.0284
ENSG00000111670	GNPTAB	intron	12	101770585	101770996	Adipose_Subcutaneous	Distal	2.19	0.0284
ENSG00000111670	GNPTAB	intron	12	101770708	101770996	Adipose_Subcutaneous	Distal	-2.19	0.0284
ENSG00000214753	HNRNPUL2	intron	11	62717189	62720023	Adipose_Visceral_Omentum	Colon	2.19	0.0284
ENSG00000214753	HNRNPUL2	intron	11	62717218	62720023	Adipose_Visceral_Omentum	Colon	-2.19	0.0284
ENSG00000104774	MAN2B1	intron	19	12665805	12666543	Adipose_Subcutaneous	Female	-2.19	0.0284
ENSG00000141504	SAT2	intron	17	7626793	7627143	Cells_EBV-transformed_lymphocytes	Distal	-2.19	0.0284
ENSG00000050628	PTGER3	intron	1	70971733	70974297	Adipose_Subcutaneous	Rectal	1.85	0.0284
ENSG00000008710	PKD1	intron	16	2106024	2106091	Adipose_Visceral_Omentum	Overall	0.62	0.0284
ENSG00000037637	FBXO42	intron	1	16315435	16316437	Adipose_Subcutaneous	Overall	2.18	0.0284
ENSG00000128607	KLHDC10	intron	7	130116666	130120749	Adipose_Subcutaneous	Proximal	0.89	0.0284
ENSG00000206530	CFAP44	intron	3	113366309	113379306	Adipose_Subcutaneous	Distal	2.06	0.0284
ENSG00000099330	OCEL1	intron	19	17226316	17226693	Cells_EBV-transformed_lymphocytes	Proximal	2.48	0.0284
ENSG00000167549	CORO6	intron	17	29617340	29617500	Adipose_Subcutaneous	Colon	-2.19	0.0284
ENSG00000167549	CORO6	intron	17	29617619	29618790	Adipose_Subcutaneous	Colon	2.19	0.0284
ENSG00000167549	CORO6	intron	17	29618632	29618790	Cells_EBV-transformed_lymphocytes	Colon	-2.19	0.0284
ENSG00000107554	DNMBP	intron	10	99909146	99955214	Cells_EBV-transformed_lymphocytes	Proximal	-2.46	0.0284
ENSG00000108094	CUL2	intron	10	35011964	35013699	Adipose_Subcutaneous	Female	-2.19	0.0284
ENSG00000162302	RPS6KA4	intron	11	64369893	64370225	Adipose_Visceral_Omentum	Male	2.19	0.0285
ENSG00000162302	RPS6KA4	intron	11	64369893	64370563	Adipose_Subcutaneous	Male	-2.19	0.0285
ENSG00000160284	SPATC1L	intron	21	46168658	46182624	Adipose_Visceral_Omentum	Colon	0.29	0.0285
ENSG00000137312	FLOT1	intron	6	30741704	30741792	Cells_EBV-transformed_lymphocytes	Female	2.19	0.0285
ENSG00000257551	HLX-AS1	intron	1	220833192	220879849	Adipose_Subcutaneous	Overall	-2.57	0.0285
ENSG00000154803	FLCN	intron	17	17236683	17236912	Cells_EBV-transformed_lymphocytes	Overall	0	0.0285
ENSG00000156042	CFAP70	intron	10	73275598	73277240	Adipose_Subcutaneous	Female	2.19	0.0285
ENSG00000168427	KLHL30	intron	2	238148022	238149007	Adipose_Subcutaneous	Colon	-2.19	0.0285
ENSG00000204574	ABCF1	intron	6	30577455	30577818	Adipose_Visceral_Omentum	Colon	2.19	0.0285
ENSG00000156042	CFAP70	intron	10	73275598	73278179	Adipose_Subcutaneous	Female	-2.19	0.0285
ENSG00000170954	ZNF415	intron	19	53109908	53116313	Colon_Sigmoid	Overall	1.12	0.0285
ENSG00000197937	ZNF347	intron	19	53109908	53116313	Colon_Sigmoid	Overall	1.12	0.0285
ENSG00000102804	TSC22D1	intron	13	44436095	44436504	Cells_EBV-transformed_lymphocytes	Proximal	0.07	0.0285
ENSG00000142396	ERVK3-1	intron	19	58312403	58314748	Adipose_Subcutaneous	Female	2.18	0.0285
ENSG00000096433	ITPR3	intron	6	33685533	33685630	Adipose_Subcutaneous	Male	2.19	0.0285
ENSG00000096433	ITPR3	intron	6	33685533	33685643	Cells_EBV-transformed_lymphocytes	Male	-2.19	0.0285
ENSG00000103248	MTHFSD	intron	16	86542213	86546559	Adipose_Subcutaneous	Proximal	-2.19	0.0285
ENSG00000108306	FBXL20	intron	17	39301075	39303585	Adipose_Visceral_Omentum	Overall	-2.19	0.0285
ENSG00000162520	SYNC	intron	1	32684089	32684258	Adipose_Subcutaneous	Distal	-2.19	0.0285
ENSG00000131626	PPFIA1	intron	11	70332094	70333470	Adipose_Subcutaneous	Female	-2.19	0.0285
ENSG00000196517	SLC6A9	intron	1	43998025	44000767	Adipose_Visceral_Omentum	Colon	-2.19	0.0285
ENSG00000178950	GAK	intron	4	898158	911673	Cells_EBV-transformed_lymphocytes	Rectal	0.11	0.0285
ENSG00000103126	AXIN1	intron	16	310069	314543	Cells_EBV-transformed_lymphocytes	Rectal	2.19	0.0285
ENSG00000159685	CHCHD6	intron	3	126914750	126957416	Adipose_Visceral_Omentum	Female	0.71	0.0285
		intron	6	3259196	3267591	Cells_EBV-transformed_lymphocytes	Proximal	-2.19	0.0285
ENSG00000112739	PRPF4B	intron	6	4062299	4062557	Cells_EBV-transformed_lymphocytes	Proximal	2.19	0.0285
ENSG00000149451	ADAM33	intron	20	3674135	3674219	Adipose_Subcutaneous	Colon	2.19	0.0285
ENSG00000196605	ZNF846	intron	19	9762165	9763282	Adipose_Subcutaneous	Proximal	-2.19	0.0285
ENSG00000107643	MAPK8	intron	10	48426070	48426380	Adipose_Subcutaneous	Proximal	2.19	0.0285
ENSG00000114626	ABTB1	intron	3	127677070	127677168	Adipose_Subcutaneous	Female	2.19	0.0285
ENSG00000182253	SYNM	intron	15	99106009	99113591	Colon_Transverse	Overall	2.19	0.0285
ENSG00000114626	ABTB1	intron	3	127676581	127677168	Adipose_Visceral_Omentum	Female	-2.19	0.0285
ENSG00000164944	VIRMA	intron	8	94527363	94529070	Adipose_Visceral_Omentum	Distal	-2.19	0.0285
ENSG00000164944	VIRMA	intron	8	94527363	94529076	Cells_EBV-transformed_lymphocytes	Distal	2.19	0.0285
ENSG00000106608	URGCP	intron	7	43887811	43906562	Adipose_Subcutaneous	Colon	0.73	0.0285
ENSG00000140285	FGF7	intron	15	49424583	49466535	Adipose_Subcutaneous	Proximal	-2.19	0.0285
ENSG00000164253	WDR41	intron	5	77453928	77459062	Adipose_Subcutaneous	Male	-2.19	0.0285
ENSG00000114857	NKTR	intron	3	42619708	42620016	Adipose_Subcutaneous	Proximal	0.73	0.0285
ENSG00000183242	WT1-AS	intron	11	32435846	32452021	Adipose_Visceral_Omentum	Distal	-2.19	0.0285
ENSG00000198231	DDX42	intron	17	63774376	63775108	Adipose_Subcutaneous	Proximal	-2.19	0.0285
ENSG00000140285	FGF7	intron	15	49466764	49483151	Adipose_Subcutaneous	Proximal	-2.19	0.0285
ENSG00000198231	DDX42	intron	17	63774376	63787034	Adipose_Subcutaneous	Proximal	-2.19	0.0285
ENSG00000181135	ZNF707	intron	8	143689301	143690057	Adipose_Subcutaneous	Female	2.19	0.0285
ENSG00000070814	TCOF1	intron	5	150379732	150383738	Cells_EBV-transformed_lymphocytes	Colon	2.38	0.0285
ENSG00000187266	EPOR	intron	19	11382949	11383097	Adipose_Visceral_Omentum	Rectal	2.19	0.0285
ENSG00000134291	TMEM106C	intron	12	47964423	47968133	Whole_Blood	Overall	-0.3	0.0285
ENSG00000111554	MDM1	intron	12	68327510	68331107	Adipose_Subcutaneous	Rectal	-2.19	0.0285
ENSG00000087157	PGS1	intron	17	78415027	78417102	Whole_Blood	Overall	-2.19	0.0285
ENSG00000111554	MDM1	intron	12	68327021	68331107	Cells_EBV-transformed_lymphocytes	Rectal	2.19	0.0285
ENSG00000156042	CFAP70	intron	10	73277361	73278179	Adipose_Subcutaneous	Distal	2.19	0.0285
ENSG00000070882	OSBPL3	intron	7	24830905	24834087	Adipose_Subcutaneous	Rectal	2.19	0.0285
ENSG00000141504	SAT2	intron	17	7626614	7626707	Cells_EBV-transformed_lymphocytes	Distal	2.19	0.0285
ENSG00000141504	SAT2	intron	17	7627414	7627557	Adipose_Subcutaneous	Distal	-2.19	0.0285
ENSG00000070882	OSBPL3	intron	7	24830905	24834486	Adipose_Subcutaneous	Rectal	-2.19	0.0285
ENSG00000100412	ACO2	intron	22	41469182	41507791	Adipose_Subcutaneous	Female	2.19	0.0285
ENSG00000141504	SAT2	intron	17	7627414	7627570	Adipose_Subcutaneous	Distal	2.19	0.0285
ENSG00000233223	MPDU1-AS1	intron	17	7582160	7582876	Adipose_Visceral_Omentum	Proximal	-2.19	0.0285
ENSG00000233223	AC016876.1	intron	17	7582160	7582876	Adipose_Visceral_Omentum	Proximal	-2.19	0.0285
ENSG00000156170	NDUFAF6	intron	8	94975415	94975817	Cells_EBV-transformed_lymphocytes	Colon	-2.19	0.0285
ENSG00000177239	MAN1B1	intron	9	137107662	137108388	Cells_EBV-transformed_lymphocytes	Proximal	-1.32	0.0285
ENSG00000235954	TTC28-AS1	intron	22	27997739	27997986	Adipose_Visceral_Omentum	Colon	1.78	0.0285
ENSG00000005189	REXO5	intron	16	20839859	20840331	Adipose_Subcutaneous	Female	2.19	0.0285
ENSG00000155542	SETD9	intron	5	56911536	56913011	Adipose_Subcutaneous	Proximal	-2.19	0.0285
ENSG00000108587	GOSR1	intron	17	30492753	30519939	Cells_EBV-transformed_lymphocytes	Female	2.19	0.0286
ENSG00000122515	ZMIZ2	intron	7	44760593	44761422	Cells_EBV-transformed_lymphocytes	Male	2.19	0.0286
ENSG00000204410	MSH5	intron	6	31761955	31762112	Cells_EBV-transformed_lymphocytes	Rectal	2.19	0.0286
ENSG00000113845	TIMMDC1	intron	3	119504021	119513641	Adipose_Subcutaneous	Distal	-2.19	0.0286
ENSG00000124181	PLCG1	intron	20	41174011	41174127	Colon_Sigmoid	Overall	-2.19	0.0286
ENSG00000126106	TMEM53	intron	1	44645464	44653961	Adipose_Subcutaneous	Distal	2.19	0.0286
ENSG00000126106	TMEM53	intron	1	44645464	44660174	Cells_EBV-transformed_lymphocytes	Distal	2.19	0.0286
ENSG00000204410	MSH5	intron	6	31761865	31762112	Adipose_Subcutaneous	Rectal	-2.19	0.0286
ENSG00000113845	TIMMDC1	intron	3	119503620	119503954	Adipose_Subcutaneous	Distal	-2.19	0.0286
ENSG00000113845	TIMMDC1	intron	3	119503620	119503959	Adipose_Subcutaneous	Distal	2.19	0.0286
ENSG00000229043	ZFAND2A-DT	intron	7	1162728	1162962	Adipose_Subcutaneous	Colon	-2.19	0.0286
		intron	1	54088790	54096285	Cells_EBV-transformed_lymphocytes	Proximal	2.19	0.0286
ENSG00000143294	PRCC	intron	1	156787174	156791067	Colon_Transverse	Overall	2.19	0.0286
ENSG00000135218	CD36	intron	7	80673409	80673983	Colon_Sigmoid	Overall	2.19	0.0286
ENSG00000187838	PLSCR3	intron	17	7392952	7393467	Adipose_Subcutaneous	Colon	1.28	0.0286
ENSG00000118046	STK11	intron	19	1207203	1216268	Adipose_Visceral_Omentum	Proximal	2.31	0.0286
ENSG00000079263	SP140	intron	2	230253417	230255452	Cells_EBV-transformed_lymphocytes	Proximal	-2.19	0.0286
ENSG00000131778	CHD1L	intron	1	147259918	147264429	Adipose_Visceral_Omentum	Colon	2.57	0.0286
ENSG00000111880	RNGTT	intron	6	88941180	88963346	Cells_EBV-transformed_lymphocytes	Overall	2.19	0.0286
ENSG00000119403	PHF19	intron	9	120862005	120862588	Adipose_Visceral_Omentum	Rectal	2.19	0.0286
ENSG00000124126	PREX1	intron	20	48726391	48734546	Adipose_Visceral_Omentum	Male	2.19	0.0286
ENSG00000197008	ZNF138	intron	7	64820323	64831451	Cells_EBV-transformed_lymphocytes	Colon	-2.19	0.0286
ENSG00000235194	PPP1R3E	intron	14	23299541	23300758	Adipose_Subcutaneous	Distal	-2.07	0.0286
ENSG00000178814	OPLAH	intron	8	144060085	144060653	Adipose_Visceral_Omentum	Rectal	0.01	0.0286
ENSG00000077616	NAALAD2	intron	11	90163617	90168083	Adipose_Visceral_Omentum	Male	2.19	0.0286
ENSG00000100065	CARD10	intron	22	37508682	37510212	Adipose_Visceral_Omentum	Distal	2.19	0.0286
ENSG00000107164	FUBP3	intron	9	130613027	130616355	Adipose_Subcutaneous	Proximal	0	0.0286
ENSG00000109685	NSD2	intron	4	1952231	1952752	Cells_EBV-transformed_lymphocytes	Female	0.73	0.0286
ENSG00000109685	NSD2	intron	4	1952231	1953324	Adipose_Subcutaneous	Female	-0.73	0.0286
ENSG00000125755	SYMPK	intron	19	45816577	45816798	Adipose_Visceral_Omentum	Overall	-2.19	0.0286
		intron	3	53877751	53879939	Cells_EBV-transformed_lymphocytes	Proximal	2.19	0.0286
ENSG00000113812	ACTR8	intron	3	53878467	53879939	Adipose_Visceral_Omentum	Proximal	-2.19	0.0286
ENSG00000125755	SYMPK	intron	19	45816614	45816798	Adipose_Visceral_Omentum	Overall	2.19	0.0286
ENSG00000185480	PARPBP	intron	12	102153976	102154827	Cells_EBV-transformed_lymphocytes	Rectal	2.19	0.0286
ENSG00000196562	SULF2	intron	20	47665953	47666088	Adipose_Subcutaneous	Female	2.45	0.0286
ENSG00000108592	FTSJ3	intron	17	63825104	63825242	Adipose_Subcutaneous	Proximal	-2.19	0.0286
ENSG00000115946	PNO1	intron	2	68162663	68173347	Adipose_Visceral_Omentum	Female	2.19	0.0286
ENSG00000156170	NDUFAF6	intron	8	94958179	94980855	Adipose_Visceral_Omentum	Colon	2.19	0.0286
ENSG00000242616	GNG10	intron	9	111666946	111669272	Adipose_Subcutaneous	Colon	-0.73	0.0286
ENSG00000242616	GNG10	intron	9	111666946	111669269	Cells_EBV-transformed_lymphocytes	Colon	-0.73	0.0286
ENSG00000022556	NLRP2	intron	19	54986315	54990022	Cells_EBV-transformed_lymphocytes	Female	2.19	0.0286
ENSG00000120694	HSPH1	intron	13	31158863	31161476	Adipose_Subcutaneous	Colon	2.19	0.0286
ENSG00000136247	ZDHHC4	intron	7	6580678	6581607	Adipose_Visceral_Omentum	Male	-2.19	0.0286
ENSG00000167995	BEST1	intron	11	61955951	61956844	Adipose_Subcutaneous	Proximal	0	0.0286
ENSG00000107651	SEC23IP	intron	10	119929762	119932133	Adipose_Subcutaneous	Rectal	-2.17	0.0286
ENSG00000182173	TSEN54	intron	17	75521510	75522007	Adipose_Subcutaneous	Colon	2.19	0.0286
		intron	3	46988077	46988191	Cells_EBV-transformed_lymphocytes	Male	2.19	0.0286
		intron	3	46988266	46988669	Cells_EBV-transformed_lymphocytes	Male	2.19	0.0286
ENSG00000103248	MTHFSD	intron	16	86546649	86548035	Adipose_Visceral_Omentum	Distal	-2.19	0.0286
ENSG00000160796	NBEAL2	intron	3	46988077	46988669	Adipose_Subcutaneous	Male	-2.19	0.0286
ENSG00000172986	GXYLT2	intron	3	72955349	72957229	Adipose_Visceral_Omentum	Female	-2.19	0.0286
ENSG00000180776	ZDHHC20	intron	13	21413772	21425652	Cells_EBV-transformed_lymphocytes	Overall	2.19	0.0286
ENSG00000180776	ZDHHC20	intron	13	21413772	21459054	Whole_Blood	Overall	-2.19	0.0286
ENSG00000185344	ATP6V0A2	intron	12	123754537	123757927	Adipose_Subcutaneous	Male	-2.19	0.0286
ENSG00000101574	METTL4	intron	18	2562365	2563797	Cells_EBV-transformed_lymphocytes	Female	2.19	0.0286
ENSG00000185344	ATP6V0A2	intron	12	123756986	123757927	Adipose_Visceral_Omentum	Male	2.19	0.0286
ENSG00000283154	IQCJ-SCHIP1	intron	3	159764350	159764443	Adipose_Subcutaneous	Distal	2.55	0.0286
ENSG00000154803	FLCN	intron	17	17231882	17232788	Cells_EBV-transformed_lymphocytes	Male	-0.35	0.0286
ENSG00000105499	PLA2G4C	intron	19	48088712	48090364	Colon_Transverse	Overall	2.19	0.0286
ENSG00000117620	SLC35A3	intron	1	100038316	100049909	Adipose_Subcutaneous	Female	0.79	0.0286
ENSG00000156875	MFSD14A	intron	1	100038316	100049909	Adipose_Subcutaneous	Female	0.79	0.0286
ENSG00000152492	CCDC50	intron	3	191358124	191361069	Cells_EBV-transformed_lymphocytes	Colon	2.19	0.0286
		intron	8	100475836	100500965	Cells_EBV-transformed_lymphocytes	Distal	2.19	0.0287
ENSG00000277258	PCGF2	intron	17	38738448	38738541	Cells_EBV-transformed_lymphocytes	Proximal	-2.19	0.0287
ENSG00000083535	PIBF1	intron	13	72931267	72965274	Cells_EBV-transformed_lymphocytes	Rectal	0.73	0.0287
ENSG00000089505	CMTM1	intron	16	66563217	66565886	Adipose_Subcutaneous	Proximal	2.19	0.0287
ENSG00000184939	ZFP90	intron	16	68533855	68557998	Cells_EBV-transformed_lymphocytes	Distal	-2.19	0.0287
ENSG00000217555	CKLF	intron	16	66563217	66565886	Adipose_Subcutaneous	Proximal	2.19	0.0287
ENSG00000100225	FBXO7	intron	22	32475124	32479133	Cells_EBV-transformed_lymphocytes	Rectal	-2.15	0.0287
ENSG00000115207	GTF3C2	intron	2	27350389	27356739	Cells_EBV-transformed_lymphocytes	Rectal	-2.19	0.0287
ENSG00000115207	GTF3C2	intron	2	27350632	27356739	Cells_EBV-transformed_lymphocytes	Rectal	2.19	0.0287
ENSG00000184828	ZBTB7C	intron	18	48041123	48165131	Adipose_Visceral_Omentum	Overall	-2.19	0.0287
ENSG00000099260	PALMD	intron	1	99678247	99686676	Adipose_Visceral_Omentum	Proximal	-2.17	0.0287
ENSG00000124222	STX16	intron	20	58652087	58667490	Adipose_Visceral_Omentum	Colon	-2.19	0.0287
ENSG00000124222	STX16	intron	20	58652138	58659623	Adipose_Visceral_Omentum	Colon	2.19	0.0287
ENSG00000124222	STX16	intron	20	58652138	58667490	Adipose_Subcutaneous	Colon	-2.19	0.0287
ENSG00000137312	FLOT1	intron	6	30741867	30742147	Adipose_Subcutaneous	Female	2.19	0.0287
ENSG00000173193	PARP14	intron	3	122708268	122713424	Cells_EBV-transformed_lymphocytes	Distal	-2.17	0.0287
ENSG00000163785	RYK	intron	3	134176039	134183002	Cells_EBV-transformed_lymphocytes	Distal	1.79	0.0287
ENSG00000064932	SBNO2	intron	19	1127765	1140865	Adipose_Visceral_Omentum	Rectal	2.19	0.0287
ENSG00000075303	SLC25A40	intron	7	87858751	87860572	Adipose_Subcutaneous	Proximal	-2.19	0.0287
ENSG00000143294	PRCC	intron	1	156791792	156794665	Colon_Sigmoid	Overall	0.73	0.0287
ENSG00000243156	MICAL3	intron	22	17808937	17810703	Adipose_Subcutaneous	Distal	2.19	0.0287
ENSG00000243156	MICAL3	intron	22	17812557	17816690	Adipose_Visceral_Omentum	Colon	-2.19	0.0287
ENSG00000084072	PPIE	intron	1	39762407	39762517	Whole_Blood	Overall	1.29	0.0287
ENSG00000154930	ACSS1	intron	20	25020147	25021389	Adipose_Subcutaneous	Male	-2.19	0.0287
ENSG00000157181	ODR4	intron	1	186406268	186411811	Adipose_Subcutaneous	Proximal	-2.19	0.0287
ENSG00000157181	ODR4	intron	1	186406268	186417544	Adipose_Subcutaneous	Proximal	2.19	0.0287
ENSG00000128191	DGCR8	intron	22	20091970	20094713	Cells_EBV-transformed_lymphocytes	Colon	-2.17	0.0287
ENSG00000148843	PDCD11	intron	10	103434350	103434798	Colon_Transverse	Overall	2.15	0.0287
ENSG00000121716	PILRB	intron	7	100356883	100358242	Adipose_Visceral_Omentum	Colon	0.07	0.0287
ENSG00000133812	SBF2	intron	11	9992543	9992990	Adipose_Visceral_Omentum	Proximal	-2.19	0.0287
ENSG00000140307	GTF2A2	intron	15	59650773	59652206	Adipose_Subcutaneous	Colon	-2.18	0.0287
ENSG00000063854	HAGH	intron	16	1820014	1820682	Whole_Blood	Overall	2.19	0.0287
ENSG00000125122	FBXL9P	intron	16	67208090	67208312	Cells_EBV-transformed_lymphocytes	Distal	-0.08	0.0287
ENSG00000128891	CCDC32	intron	15	40539355	40553437	Colon_Sigmoid	Overall	2.19	0.0287
ENSG00000157895	C12orf43	intron	12	121006394	121010828	Adipose_Visceral_Omentum	Proximal	-2.19	0.0287
ENSG00000082482	KCNK2	intron	1	215124750	215169199	Adipose_Subcutaneous	Distal	2.19	0.0287
ENSG00000180822	PSMG4	intron	6	3264325	3267591	Adipose_Subcutaneous	Rectal	2.18	0.0287
ENSG00000160293	VAV2	intron	9	133788486	133789258	Adipose_Subcutaneous	Female	0.41	0.0287
ENSG00000126775	ATG14	intron	14	55386096	55390911	Cells_EBV-transformed_lymphocytes	Proximal	1.02	0.0287
ENSG00000128191	DGCR8	intron	22	20092907	20094713	Adipose_Visceral_Omentum	Colon	-2.19	0.0287
ENSG00000248932	COPB2-DT	intron	3	139423114	139444294	Cells_EBV-transformed_lymphocytes	Male	-2.19	0.0287
		intron	17	30477993	30481143	Cells_EBV-transformed_lymphocytes	Female	-2.19	0.0287
ENSG00000073331	ALPK1	intron	4	112432581	112435148	Adipose_Subcutaneous	Rectal	-2.19	0.0287
ENSG00000108587	GOSR1	intron	17	30477464	30481143	Adipose_Subcutaneous	Female	2.19	0.0287
ENSG00000235033	DAAM2-AS1	intron	6	39887625	39888623	Adipose_Subcutaneous	Colon	-2.19	0.0287
ENSG00000104611	SH2D4A	intron	8	19393541	19394550	Adipose_Subcutaneous	Female	-2.19	0.0287
ENSG00000124380	SNRNP27	intron	2	69904633	69905266	Adipose_Subcutaneous	Distal	2.19	0.0287
ENSG00000025434	NR1H3	intron	11	47260675	47261241	Cells_EBV-transformed_lymphocytes	Male	0.98	0.0287
ENSG00000129103	SUMF2	intron	7	56073111	56074586	Cells_EBV-transformed_lymphocytes	Distal	1.83	0.0287
ENSG00000136856	SLC2A8	intron	9	127405565	127407436	Cells_EBV-transformed_lymphocytes	Female	-2.1	0.0287
ENSG00000139624	CERS5	intron	12	50130694	50132962	Cells_EBV-transformed_lymphocytes	Proximal	-0.15	0.0287
ENSG00000108823	SGCA	intron	17	50169254	50170143	Adipose_Subcutaneous	Female	2.19	0.0287
ENSG00000108823	SGCA	intron	17	50170351	50170640	Adipose_Subcutaneous	Female	2.19	0.0287
ENSG00000155506	LARP1	intron	5	154863395	154865192	Adipose_Subcutaneous	Overall	1.46	0.0287
ENSG00000155508	CNOT8	intron	5	154863395	154865192	Adipose_Subcutaneous	Overall	1.46	0.0287
ENSG00000163354	DCST2	intron	1	155029397	155030084	Adipose_Subcutaneous	Rectal	-2.19	0.0287
ENSG00000163354	DCST2	intron	1	155029500	155030084	Adipose_Subcutaneous	Rectal	2.19	0.0287
ENSG00000174485	DENND4A	intron	15	65717996	65722848	Adipose_Subcutaneous	Male	-2.19	0.0287
ENSG00000184220	CMSS1	intron	3	99818043	100146973	Adipose_Subcutaneous	Overall	2.19	0.0287
ENSG00000185437	SH3BGR	intron	21	39509027	39511680	Adipose_Subcutaneous	Proximal	2.19	0.0287
ENSG00000146731	CCT6A	intron	7	56060940	56062683	Adipose_Subcutaneous	Colon	2.5	0.0287
ENSG00000137074	APTX	intron	9	32986030	32987544	Adipose_Subcutaneous	Colon	2.19	0.0287
ENSG00000149100	EIF3M	intron	11	32601822	32602279	Adipose_Visceral_Omentum	Female	-2.18	0.0288
ENSG00000167323	STIM1	intron	11	4083498	4086477	Adipose_Visceral_Omentum	Proximal	-1.22	0.0288
		intron	11	120862120	120874066	Cells_EBV-transformed_lymphocytes	Female	2.19	0.0288
ENSG00000047410	TPR	intron	1	186356449	186357397	Cells_EBV-transformed_lymphocytes	Proximal	2.19	0.0288
ENSG00000101104	PABPC1L	intron	20	44932713	44933057	Adipose_Visceral_Omentum	Male	2.19	0.0288
ENSG00000167522	ANKRD11	intron	16	89291183	89305206	Colon_Sigmoid	Overall	2.19	0.0288
ENSG00000171469	ZNF561	intron	19	9621049	9621162	Adipose_Subcutaneous	Distal	2.19	0.0288
ENSG00000137841	PLCB2	intron	15	40296634	40296758	Adipose_Visceral_Omentum	Colon	-2.19	0.0288
ENSG00000136371	MTHFS	intron	15	79889354	79896872	Cells_EBV-transformed_lymphocytes	Proximal	1.58	0.0288
ENSG00000180953	ST20	intron	15	79889354	79896872	Cells_EBV-transformed_lymphocytes	Proximal	1.58	0.0288
ENSG00000168411	RFWD3	intron	16	74630957	74632523	Cells_EBV-transformed_lymphocytes	Female	2.02	0.0288
ENSG00000187609	EXD3	intron	9	137374763	137377074	Adipose_Visceral_Omentum	Proximal	-0.68	0.0288
ENSG00000115694	STK25	intron	2	241508135	241508505	Adipose_Visceral_Omentum	Rectal	2.01	0.0288
ENSG00000001460	STPG1	intron	1	24391679	24401319	Cells_EBV-transformed_lymphocytes	Proximal	2.18	0.0288
ENSG00000167522	ANKRD11	intron	16	89270591	89270817	Adipose_Visceral_Omentum	Distal	-2.19	0.0288
ENSG00000090661	CERS4	intron	19	8256710	8256949	Whole_Blood	Overall	1.13	0.0288
ENSG00000180376	CCDC66	intron	3	56613750	56615128	Cells_EBV-transformed_lymphocytes	Colon	-0.41	0.0288
ENSG00000023516	AKAP11	intron	13	42272228	42285986	Adipose_Visceral_Omentum	Proximal	2.19	0.0288
ENSG00000055147	FAM114A2	intron	5	154034967	154038388	Cells_EBV-transformed_lymphocytes	Male	2.19	0.0288
ENSG00000181085	MAPK15	intron	8	143721105	143721231	Colon_Transverse	Overall	2.19	0.0288
ENSG00000164188	RANBP3L	intron	5	36265520	36269390	Adipose_Subcutaneous	Male	-2.19	0.0288
ENSG00000133048	CHI3L1	intron	1	203179877	203181162	Adipose_Visceral_Omentum	Rectal	2.18	0.0288
ENSG00000127415	IDUA	intron	4	1001563	1001651	Adipose_Subcutaneous	Female	2.19	0.0288
ENSG00000093217	XYLB	intron	3	38366873	38368185	Adipose_Subcutaneous	Colon	-2.19	0.0288
ENSG00000138964	PARVG	intron	22	44187878	44189114	Cells_EBV-transformed_lymphocytes	Rectal	2.19	0.0288
ENSG00000132530	XAF1	intron	17	6762240	6770643	Cells_EBV-transformed_lymphocytes	Distal	1.75	0.0288
ENSG00000151725	CENPU	intron	4	184697803	184702089	Adipose_Subcutaneous	Rectal	-2.16	0.0288
ENSG00000065882	TBC1D1	intron	4	38030456	38035588	Colon_Sigmoid	Overall	-2.19	0.0288
ENSG00000088298	EDEM2	intron	20	35131783	35134105	Adipose_Visceral_Omentum	Overall	-0.88	0.0288
ENSG00000100258	LMF2	intron	22	50503900	50504340	Adipose_Visceral_Omentum	Proximal	-2.19	0.0288
ENSG00000264107	MIR4733HG	intron	17	31091118	31093373	Adipose_Visceral_Omentum	Female	2.19	0.0288
ENSG00000013561	RNF14	intron	5	141969167	141970704	Cells_EBV-transformed_lymphocytes	Distal	-2.19	0.0288
ENSG00000178397	FAM220A	intron	7	6331235	6348573	Adipose_Visceral_Omentum	Proximal	-0.31	0.0288
ENSG00000231742	LINC01273	intron	20	50172788	50172923	Colon_Sigmoid	Overall	-2.19	0.0288
ENSG00000182670	TTC3	intron	21	37191424	37195675	Adipose_Subcutaneous	Distal	2.17	0.0288
ENSG00000088179	PTPN4	intron	2	119916690	119920069	Adipose_Subcutaneous	Female	2.19	0.0288
ENSG00000110274	CEP164	intron	11	117359560	117361835	Cells_EBV-transformed_lymphocytes	Distal	2.18	0.0288
ENSG00000145348	TBCK	intron	4	106163626	106164392	Cells_EBV-transformed_lymphocytes	Colon	1.68	0.0288
ENSG00000125686	MED1	intron	17	39443628	39447798	Adipose_Subcutaneous	Overall	2.19	0.0288
ENSG00000066654	THUMPD1	intron	16	20736358	20736860	Adipose_Subcutaneous	Distal	-2.19	0.0288
ENSG00000251141	MRPS30-DT	intron	5	44746038	44777037	Cells_EBV-transformed_lymphocytes	Proximal	2.19	0.0288
ENSG00000127472	PLA2G5	intron	1	20089895	20090568	Adipose_Subcutaneous	Distal	-2.19	0.0288
ENSG00000125450	NUP85	intron	17	75226157	75228998	Adipose_Visceral_Omentum	Proximal	-2.16	0.0288
ENSG00000117335	CD46	intron	1	207770362	207783292	Adipose_Visceral_Omentum	Distal	-2.19	0.0288
ENSG00000137764	MAP2K5	intron	15	67543470	67550034	Adipose_Subcutaneous	Rectal	-2.19	0.0288
ENSG00000185551	NR2F2	intron	15	96333857	96334076	Adipose_Subcutaneous	Proximal	-2.19	0.0288
ENSG00000164941	INTS8	intron	8	94823561	94827263	Adipose_Visceral_Omentum	Distal	-1.68	0.0288
ENSG00000123191	ATP7B	intron	13	51957607	51960148	Adipose_Visceral_Omentum	Overall	-2.19	0.0288
ENSG00000083535	PIBF1	intron	13	72893949	72908531	Adipose_Subcutaneous	Proximal	-2.19	0.0289
ENSG00000155542	SETD9	intron	5	56913134	56913874	Adipose_Visceral_Omentum	Colon	2.19	0.0289
ENSG00000134283	PPHLN1	intron	12	42398994	42441315	Adipose_Visceral_Omentum	Overall	-2.18	0.0289
ENSG00000000419	DPM1	intron	20	50940933	50941129	Adipose_Visceral_Omentum	Distal	-2.19	0.0289
ENSG00000112079	STK38	intron	6	36540204	36541769	Cells_EBV-transformed_lymphocytes	Male	2.19	0.0289
ENSG00000112079	STK38	intron	6	36540207	36547190	Adipose_Subcutaneous	Male	-2.19	0.0289
ENSG00000137845	ADAM10	intron	15	58655416	58665097	Cells_EBV-transformed_lymphocytes	Male	2.19	0.0289
ENSG00000198794	SCAMP5	intron	15	75016749	75017870	Adipose_Subcutaneous	Male	2.19	0.0289
ENSG00000000419	DPM1	intron	20	50941209	50942031	Adipose_Subcutaneous	Distal	-2.19	0.0289
ENSG00000122783	CYREN	intron	7	135169060	135170276	Cells_EBV-transformed_lymphocytes	Distal	-2.16	0.0289
ENSG00000155287	SLC25A28	intron	10	99612599	99613158	Adipose_Subcutaneous	Distal	2.19	0.0289
ENSG00000124570	SERPINB6	intron	6	2955670	2968779	Adipose_Subcutaneous	Overall	2.17	0.0289
ENSG00000040531	CTNS	intron	17	3636831	3637107	Cells_EBV-transformed_lymphocytes	Distal	-2.18	0.0289
ENSG00000211668	IGLV2-11	intron	22	22792578	22792696	Whole_Blood	Overall	0.36	0.0289
ENSG00000278196	IGLV2-8	intron	22	22792578	22792696	Whole_Blood	Overall	0.36	0.0289
ENSG00000069849	ATP1B3	intron	3	141913836	141915970	Adipose_Visceral_Omentum	Male	-2.18	0.0289
ENSG00000079819	EPB41L2	intron	6	130867581	130869812	Adipose_Visceral_Omentum	Overall	2.16	0.0289
ENSG00000103248	MTHFSD	intron	16	86542213	86546559	Adipose_Subcutaneous	Distal	-2.18	0.0289
ENSG00000105538	RASIP1	intron	19	48724960	48726785	Adipose_Subcutaneous	Colon	-2.18	0.0289
ENSG00000156469	MTERF3	intron	8	96258700	96261501	Adipose_Subcutaneous	Female	-2.18	0.0289
ENSG00000177030	DEAF1	intron	11	651407	653962	Adipose_Subcutaneous	Proximal	-2.18	0.0289
ENSG00000146094	DOK3	intron	5	177504571	177504743	Whole_Blood	Overall	-2.18	0.0289
ENSG00000119599	DCAF4	intron	14	72941824	72942994	Cells_EBV-transformed_lymphocytes	Rectal	-0.87	0.0289
ENSG00000177302	TOP3A	intron	17	18291027	18292645	Adipose_Subcutaneous	Distal	-2.18	0.0289
ENSG00000140398	NEIL1	intron	15	75349339	75352324	Adipose_Subcutaneous	Female	1.43	0.0289
ENSG00000112699	GMDS	intron	6	1742586	1930103	Cells_EBV-transformed_lymphocytes	Distal	-2.18	0.0289
ENSG00000116604	MEF2D	intron	1	156483430	156499432	Adipose_Visceral_Omentum	Male	2.18	0.0289
ENSG00000198887	SMC5	intron	9	70286271	70297966	Adipose_Subcutaneous	Male	-0.53	0.0289
ENSG00000133816	MICAL2	intron	11	12208139	12209497	Adipose_Subcutaneous	Distal	2.16	0.0289
ENSG00000058063	ATP11B	intron	3	182836142	182836342	Adipose_Visceral_Omentum	Distal	-2.18	0.0289
ENSG00000047315	POLR2B	intron	4	56990898	56994404	Colon_Sigmoid	Overall	-2.18	0.0289
ENSG00000141504	SAT2	intron	17	7626614	7626753	Cells_EBV-transformed_lymphocytes	Colon	-2.18	0.0289
ENSG00000141504	SAT2	intron	17	7627226	7627363	Cells_EBV-transformed_lymphocytes	Colon	-2.18	0.0289
ENSG00000141504	SAT2	intron	17	7627226	7627553	Adipose_Subcutaneous	Colon	2.18	0.0289
ENSG00000188878	FBF1	intron	17	75928193	75929997	Adipose_Visceral_Omentum	Proximal	2.18	0.0289
ENSG00000138709	LARP1B	intron	4	128107313	128107883	Adipose_Visceral_Omentum	Overall	-2.18	0.0289
ENSG00000151923	TIAL1	intron	10	119588248	119593452	Cells_EBV-transformed_lymphocytes	Female	0	0.0289
ENSG00000166682	TMPRSS5	intron	11	113689917	113690231	Adipose_Subcutaneous	Overall	-0.73	0.0289
ENSG00000161551	ZNF577	intron	19	51880877	51890833	Adipose_Visceral_Omentum	Female	2.18	0.0289
ENSG00000198093	ZNF649	intron	19	51880877	51890833	Adipose_Visceral_Omentum	Female	2.18	0.0289
ENSG00000160818	GPATCH4	intron	1	156596478	156598227	Adipose_Visceral_Omentum	Female	-0.49	0.0289
ENSG00000108950	FAM20A	intron	17	68542165	68543629	Adipose_Subcutaneous	Rectal	2.18	0.0289
ENSG00000248098	BCKDHA	intron	19	41423169	41424438	Cells_EBV-transformed_lymphocytes	Colon	2.18	0.0289
ENSG00000174839	DENND6A	intron	3	57663713	57666123	Cells_EBV-transformed_lymphocytes	Rectal	2.18	0.0289
ENSG00000174839	DENND6A	intron	3	57663716	57666123	Adipose_Subcutaneous	Rectal	-2.18	0.0289
ENSG00000105329	TGFB1	intron	19	41331210	41332128	Cells_EBV-transformed_lymphocytes	Overall	-2.18	0.0289
ENSG00000143013	LMO4	intron	1	87332251	87339536	Adipose_Visceral_Omentum	Colon	-2.18	0.0289
ENSG00000233593	LINC02609	intron	1	90789487	90851483	Colon_Sigmoid	Overall	2.18	0.0289
ENSG00000174669	SLC29A2	intron	11	66366231	66366431	Cells_EBV-transformed_lymphocytes	Proximal	-2.18	0.0289
ENSG00000165801	ARHGEF40	intron	14	21088098	21088830	Colon_Transverse	Overall	-2.07	0.0289
ENSG00000068137	PLEKHH3	intron	17	42668303	42668690	Adipose_Visceral_Omentum	Proximal	-2.18	0.0289
ENSG00000266714	MYO15B	intron	17	75601874	75602517	Colon_Sigmoid	Overall	2.15	0.0289
ENSG00000108406	DHX40	intron	17	59579558	59579697	Adipose_Visceral_Omentum	Male	-2.18	0.0289
		intron	18	63960275	63961034	Cells_EBV-transformed_lymphocytes	Rectal	-2.18	0.0289
		intron	18	63960275	63978299	Cells_EBV-transformed_lymphocytes	Rectal	2.18	0.0289
ENSG00000071564	TCF3	intron	19	1619474	1619780	Adipose_Subcutaneous	Male	2.18	0.0289
ENSG00000114650	SCAP	intron	3	47422536	47423933	Adipose_Subcutaneous	Rectal	2.18	0.0289
ENSG00000154783	FGD5	intron	3	14926198	14932577	Adipose_Subcutaneous	Distal	2.18	0.0289
		intron	12	8946405	8947055	Cells_EBV-transformed_lymphocytes	Distal	2.18	0.0289
ENSG00000003056	M6PR	intron	12	8943535	8945418	Adipose_Visceral_Omentum	Distal	-2.18	0.0289
ENSG00000003056	M6PR	intron	12	8946405	8949488	Adipose_Subcutaneous	Distal	2.18	0.0289
ENSG00000003056	M6PR	intron	12	8946387	8949488	Adipose_Subcutaneous	Distal	-2.18	0.0289
ENSG00000003056	M6PR	intron	12	8946405	8949307	Adipose_Visceral_Omentum	Distal	2.18	0.0289
ENSG00000004534	RBM6	intron	3	49999513	50048245	Adipose_Subcutaneous	Rectal	2.18	0.029
ENSG00000004534	RBM6	intron	3	49999513	50046716	Adipose_Subcutaneous	Rectal	-2.18	0.029
ENSG00000117335	CD46	intron	1	207767195	207770321	Adipose_Subcutaneous	Distal	-2.18	0.029
ENSG00000134198	TSPAN2	intron	1	115050555	115057537	Adipose_Subcutaneous	Colon	2.18	0.029
ENSG00000111203	ITFG2	intron	12	2836956	2858012	Adipose_Subcutaneous	Proximal	-2.18	0.029
ENSG00000117335	CD46	intron	1	207767195	207767779	Adipose_Subcutaneous	Distal	2.18	0.029
ENSG00000130939	UBE4B	intron	1	10033694	10072028	Adipose_Subcutaneous	Colon	-0.73	0.029
ENSG00000176715	ACSF3	intron	16	89101347	89102604	Adipose_Subcutaneous	Colon	-2.05	0.029
ENSG00000188321	ZNF559	intron	19	9324780	9341102	Adipose_Subcutaneous	Proximal	-2.27	0.029
ENSG00000188629	ZNF177	intron	19	9324780	9341102	Adipose_Subcutaneous	Proximal	-2.27	0.029
ENSG00000264247	ZNF407-AS1	intron	18	74593839	74597258	Cells_EBV-transformed_lymphocytes	Male	2	0.029
ENSG00000105357	MYH14	intron	19	50232070	50244242	Colon_Transverse	Overall	2.18	0.029
ENSG00000171596	NMUR1	intron	2	231525425	231528123	Adipose_Subcutaneous	Female	-2.18	0.029
ENSG00000080823	MOK	intron	14	102231821	102232535	Adipose_Visceral_Omentum	Colon	2.14	0.029
ENSG00000047056	WDR37	intron	10	1096246	1103602	Adipose_Subcutaneous	Distal	2.18	0.029
ENSG00000125686	MED1	intron	17	39415339	39419717	Adipose_Subcutaneous	Colon	-2.18	0.029
ENSG00000137764	MAP2K5	intron	15	67727945	67748231	Adipose_Subcutaneous	Male	0	0.029
ENSG00000060237	WNK1	intron	12	880031	880721	Adipose_Subcutaneous	Distal	2.18	0.029
ENSG00000163638	ADAMTS9	intron	3	64622586	64631455	Adipose_Visceral_Omentum	Overall	1.61	0.029
ENSG00000146540	C7orf50	intron	7	1127386	1137315	Adipose_Visceral_Omentum	Distal	1.97	0.029
ENSG00000156170	NDUFAF6	intron	8	94958179	94975817	Cells_EBV-transformed_lymphocytes	Colon	-2.18	0.029
ENSG00000099901	RANBP1	intron	22	20117664	20119013	Cells_EBV-transformed_lymphocytes	Colon	-2.18	0.029
ENSG00000115239	ASB3	intron	2	53750941	53786821	Adipose_Subcutaneous	Overall	-1.98	0.029
ENSG00000135899	SP110	intron	2	230176724	230183572	Cells_EBV-transformed_lymphocytes	Female	2.18	0.029
ENSG00000165810	BTNL9	intron	5	181058378	181059150	Colon_Sigmoid	Overall	-2.51	0.029
ENSG00000032742	IFT88	intron	13	20663604	20670973	Adipose_Visceral_Omentum	Colon	-2.18	0.029
ENSG00000159189	C1QC	intron	1	22644204	22647227	Adipose_Visceral_Omentum	Overall	-2.18	0.029
ENSG00000104067	TJP1	intron	15	29720016	29720358	Adipose_Subcutaneous	Female	-2.17	0.029
ENSG00000132300	PTCD3	intron	2	86125880	86127161	Adipose_Visceral_Omentum	Proximal	-2.18	0.029
ENSG00000146918	NCAPG2	intron	7	158646563	158650832	Adipose_Subcutaneous	Distal	1.9	0.029
ENSG00000129465	RIPK3	intron	14	24339324	24339457	Adipose_Subcutaneous	Distal	-1.44	0.029
ENSG00000198646	NCOA6	intron	20	34715365	34732559	Adipose_Visceral_Omentum	Female	0.73	0.029
		intron	15	89245708	89247629	Cells_EBV-transformed_lymphocytes	Rectal	-2.18	0.029
		intron	15	89245839	89247629	Cells_EBV-transformed_lymphocytes	Rectal	-2.18	0.029
ENSG00000167548	KMT2D	intron	12	49022875	49024578	Adipose_Subcutaneous	Distal	0	0.029
ENSG00000104408	EIF3E	intron	8	108233672	108234998	Adipose_Subcutaneous	Distal	2.18	0.029
ENSG00000162928	PEX13	intron	2	61017851	61018184	Cells_EBV-transformed_lymphocytes	Female	-2.18	0.029
ENSG00000113391	FAM172A	intron	5	93824267	93881470	Adipose_Visceral_Omentum	Male	-2.18	0.029
ENSG00000162928	PEX13	intron	2	61017851	61031419	Cells_EBV-transformed_lymphocytes	Female	2.18	0.029
ENSG00000162928	PEX13	intron	2	61017874	61031419	Cells_EBV-transformed_lymphocytes	Female	2.18	0.029
ENSG00000148337	CIZ1	intron	9	128169519	128170020	Adipose_Subcutaneous	Male	-2.18	0.029
ENSG00000176986	SEC24C	intron	10	73765589	73765800	Adipose_Visceral_Omentum	Female	-2.18	0.029
ENSG00000226979	LTA	intron	6	31572302	31572734	Cells_EBV-transformed_lymphocytes	Distal	-2.18	0.029
ENSG00000117724	CENPF	intron	1	214652989	214653485	Cells_EBV-transformed_lymphocytes	Rectal	2.18	0.029
		intron	17	81670453	81670534	Cells_EBV-transformed_lymphocytes	Overall	2.18	0.029
ENSG00000164323	CFAP97	intron	4	185164179	185175786	Cells_EBV-transformed_lymphocytes	Proximal	-2.18	0.029
ENSG00000174059	CD34	intron	1	207888118	207888682	Adipose_Subcutaneous	Rectal	-2.18	0.029
ENSG00000085514	PILRA	intron	7	100374433	100397879	Cells_EBV-transformed_lymphocytes	Colon	-2.18	0.029
ENSG00000031691	CENPQ	intron	6	49470278	49470974	Adipose_Visceral_Omentum	Proximal	2.18	0.029
ENSG00000086015	MAST2	intron	1	45829581	45882364	Adipose_Subcutaneous	Female	-2.18	0.029
		intron	17	76154328	76155562	Cells_EBV-transformed_lymphocytes	Colon	-2.18	0.029
ENSG00000100106	TRIOBP	intron	22	37768176	37771650	Adipose_Visceral_Omentum	Proximal	-2.17	0.029
ENSG00000104763	ASAH1	intron	8	18069878	18071300	Cells_EBV-transformed_lymphocytes	Distal	-2.18	0.029
ENSG00000105245	NUMBL	intron	19	40684556	40691592	Adipose_Subcutaneous	Overall	-2.18	0.029
ENSG00000123815	COQ8B	intron	19	40684556	40691592	Adipose_Subcutaneous	Overall	-2.18	0.029
ENSG00000173947	CIMAP3	intron	1	111347772	111348516	Cells_EBV-transformed_lymphocytes	Male	-0.01	0.029
ENSG00000112367	FIG4	intron	6	109743772	109760250	Adipose_Subcutaneous	Colon	2.18	0.029
ENSG00000115525	ST3GAL5	intron	2	85846563	85847861	Adipose_Subcutaneous	Colon	-2.16	0.029
ENSG00000110274	CEP164	intron	11	117351988	117361835	Cells_EBV-transformed_lymphocytes	Female	-1.52	0.029
ENSG00000116396	KCNC4	intron	1	110223900	110225975	Adipose_Subcutaneous	Overall	-2.18	0.029
ENSG00000146151	HMGCLL1	intron	6	55514196	55516508	Adipose_Visceral_Omentum	Rectal	2.18	0.029
ENSG00000173531	MST1	intron	3	49685089	49685262	Adipose_Visceral_Omentum	Rectal	-2.16	0.029
ENSG00000129187	DCTD	intron	4	182915575	182917288	Cells_EBV-transformed_lymphocytes	Proximal	-2.18	0.029
ENSG00000067369	TP53BP1	intron	15	43416416	43420618	Cells_EBV-transformed_lymphocytes	Distal	-2.18	0.029
ENSG00000142396	ERVK3-1	intron	19	58312462	58314748	Adipose_Visceral_Omentum	Female	-2.18	0.029
ENSG00000162104	ADCY9	intron	16	3977630	3979116	Adipose_Subcutaneous	Colon	2.18	0.029
ENSG00000067369	TP53BP1	intron	15	43416416	43420305	Adipose_Subcutaneous	Distal	2.18	0.029
ENSG00000140650	PMM2	intron	16	8804843	8806316	Adipose_Visceral_Omentum	Male	-2.18	0.029
ENSG00000137413	TAF8	intron	6	42071468	42077100	Cells_EBV-transformed_lymphocytes	Male	-1.37	0.0291
ENSG00000090006	LTBP4	intron	19	40623021	40623604	Adipose_Subcutaneous	Rectal	-2.15	0.0291
ENSG00000131981	LGALS3	intron	14	55129300	55137370	Adipose_Visceral_Omentum	Rectal	0.48	0.0291
ENSG00000133048	CHI3L1	intron	1	203181285	203182177	Adipose_Visceral_Omentum	Female	-2.18	0.0291
		intron	19	27798176	27803575	Cells_EBV-transformed_lymphocytes	Female	2.18	0.0291
ENSG00000088325	TPX2	intron	20	31766682	31770343	Cells_EBV-transformed_lymphocytes	Colon	-2.18	0.0291
ENSG00000129484	PARP2	intron	14	20356434	20356590	Cells_EBV-transformed_lymphocytes	Proximal	1.45	0.0291
ENSG00000138709	LARP1B	intron	4	128107313	128114570	Colon_Transverse	Overall	2.18	0.0291
ENSG00000115970	THADA	intron	2	43592416	43595931	Adipose_Subcutaneous	Proximal	-2.18	0.0291
ENSG00000138074	SLC5A6	intron	2	27207790	27208614	Adipose_Visceral_Omentum	Female	2.18	0.0291
ENSG00000144535	DIS3L2	intron	2	232163632	232210326	Cells_EBV-transformed_lymphocytes	Male	2.18	0.0291
ENSG00000152102	FAM168B	intron	2	131055695	131071855	Cells_EBV-transformed_lymphocytes	Overall	2.18	0.0291
ENSG00000196914	ARHGEF12	intron	11	120465362	120467194	Adipose_Visceral_Omentum	Female	2.18	0.0291
ENSG00000155906	RMND1	intron	6	151405267	151405720	Adipose_Subcutaneous	Overall	2.18	0.0291
ENSG00000225190	PLEKHM1	intron	17	45458439	45468209	Adipose_Subcutaneous	Female	-2.18	0.0291
ENSG00000235954	TTC28-AS1	intron	22	27919545	27922018	Adipose_Subcutaneous	Rectal	-2.18	0.0291
ENSG00000117395	EBNA1BP2	intron	1	43211567	43215266	Adipose_Visceral_Omentum	Distal	2.18	0.0291
ENSG00000225190	PLEKHM1	intron	17	45458439	45475100	Adipose_Subcutaneous	Female	2.18	0.0291
ENSG00000104853	CLPTM1	intron	19	44962075	44973087	Colon_Sigmoid	Overall	2.18	0.0291
ENSG00000160563	MED27	intron	9	132014467	132077442	Adipose_Visceral_Omentum	Distal	-2.18	0.0291
ENSG00000065882	TBC1D1	intron	4	37902512	37952006	Adipose_Subcutaneous	Female	2.18	0.0291
ENSG00000111540	RAB5B	intron	12	55987123	55989947	Adipose_Visceral_Omentum	Rectal	0	0.0291
ENSG00000161551	ZNF577	intron	19	51880877	51886821	Cells_EBV-transformed_lymphocytes	Female	-2.18	0.0291
ENSG00000198093	ZNF649	intron	19	51880877	51886821	Cells_EBV-transformed_lymphocytes	Female	-2.18	0.0291
ENSG00000105287	PRKD2	intron	19	46714292	46716131	Adipose_Visceral_Omentum	Male	-1.24	0.0291
ENSG00000186481	ANKRD20A5P	intron	18	14234815	14243012	Cells_EBV-transformed_lymphocytes	Overall	-1.98	0.0291
ENSG00000065882	TBC1D1	intron	4	37902512	38014509	Adipose_Subcutaneous	Female	-2.18	0.0291
ENSG00000134882	UBAC2	intron	13	99231513	99238427	Adipose_Subcutaneous	Overall	2.18	0.0291
ENSG00000182902	SLC25A18	intron	22	17569808	17569924	Adipose_Visceral_Omentum	Male	-2.18	0.0291
ENSG00000204161	TMEM273	intron	10	49167962	49188294	Adipose_Subcutaneous	Male	2.18	0.0291
		intron	7	72628997	72694687	Cells_EBV-transformed_lymphocytes	Rectal	-2.18	0.0291
ENSG00000151148	UBE3B	intron	12	109478109	109481637	Adipose_Visceral_Omentum	Proximal	-2.18	0.0291
ENSG00000124588	NQO2	intron	6	3006559	3006816	Adipose_Visceral_Omentum	Female	-0.23	0.0291
ENSG00000112658	SRF	intron	6	43174113	43175706	Adipose_Visceral_Omentum	Male	2.18	0.0291
ENSG00000135541	AHI1	intron	6	135302817	135318519	Adipose_Subcutaneous	Distal	-2.18	0.0291
ENSG00000146070	PLA2G7	intron	6	46705301	46707991	Adipose_Subcutaneous	Male	2.18	0.0291
ENSG00000198270	TMEM116	intron	12	111991889	112003800	Adipose_Subcutaneous	Distal	-2.18	0.0291
ENSG00000206560	ANKRD28	intron	3	15679563	15685226	Whole_Blood	Overall	-2.18	0.0291
ENSG00000132376	INPP5K	intron	17	1484303	1496060	Adipose_Subcutaneous	Colon	-2.18	0.0291
ENSG00000133246	PRAM1	intron	19	8499780	8500112	Whole_Blood	Overall	2.18	0.0291
ENSG00000133246	PRAM1	intron	19	8499780	8500183	Whole_Blood	Overall	2.18	0.0291
ENSG00000156860	FBRS	intron	16	30660442	30662420	Colon_Sigmoid	Overall	-2.18	0.0291
ENSG00000156860	FBRS	intron	16	30661215	30662420	Cells_EBV-transformed_lymphocytes	Overall	-2.18	0.0291
ENSG00000175471	MCTP1	intron	5	94912976	94940084	Cells_EBV-transformed_lymphocytes	Proximal	2.18	0.0291
ENSG00000197879	MYO1C	intron	17	1484303	1496060	Adipose_Subcutaneous	Colon	-2.18	0.0291
ENSG00000133246	PRAM1	intron	19	8499780	8502565	Whole_Blood	Overall	-2.18	0.0291
ENSG00000104723	TUSC3	intron	8	15748465	15764203	Adipose_Subcutaneous	Overall	2.59	0.0291
ENSG00000139428	MMAB	intron	12	109568863	109571649	Cells_EBV-transformed_lymphocytes	Colon	2.18	0.0291
ENSG00000130638	ATXN10	intron	22	45740538	45806959	Adipose_Subcutaneous	Overall	-2.15	0.0291
ENSG00000037749	MFAP3	intron	5	154050017	154052920	Adipose_Visceral_Omentum	Distal	2.15	0.0291
ENSG00000007392	LUC7L	intron	16	190135	190541	Adipose_Visceral_Omentum	Colon	2.18	0.0291
ENSG00000021776	AQR	intron	15	34915179	34918258	Adipose_Subcutaneous	Distal	-2.18	0.0291
ENSG00000172819	RARG	intron	12	53227687	53231169	Adipose_Subcutaneous	Overall	-2.18	0.0291
ENSG00000179094	PER1	intron	17	8148786	8149259	Adipose_Visceral_Omentum	Colon	2.18	0.0291
ENSG00000172819	RARG	intron	12	53227687	53229911	Adipose_Subcutaneous	Overall	-2.18	0.0291
ENSG00000197948	FCHSD1	intron	5	141642503	141643001	Cells_EBV-transformed_lymphocytes	Colon	-2.2	0.0291
ENSG00000105655	ISYNA1	intron	19	18437760	18437860	Cells_EBV-transformed_lymphocytes	Overall	2.15	0.0291
ENSG00000100991	TRPC4AP	intron	20	35002641	35003097	Adipose_Subcutaneous	Female	2.18	0.0291
ENSG00000116704	SLC35D1	intron	1	67004448	67009085	Adipose_Subcutaneous	Female	-0.16	0.0292
ENSG00000151006	PRSS53	intron	16	31084335	31084558	Adipose_Visceral_Omentum	Proximal	2.18	0.0292
ENSG00000180822	PSMG4	intron	6	3263759	3264209	Cells_EBV-transformed_lymphocytes	Rectal	2.17	0.0292
ENSG00000126883	NUP214	intron	9	131228331	131230630	Cells_EBV-transformed_lymphocytes	Rectal	2.18	0.0292
ENSG00000148773	MKI67	intron	10	128113602	128114928	Cells_EBV-transformed_lymphocytes	Female	-2.18	0.0292
ENSG00000149311	ATM	intron	11	108249102	108250701	Adipose_Visceral_Omentum	Colon	0.73	0.0292
ENSG00000145623	OSMR	intron	5	38876373	38881593	Adipose_Visceral_Omentum	Proximal	-2.18	0.0292
ENSG00000206530	CFAP44	intron	3	113291748	113294687	Cells_EBV-transformed_lymphocytes	Proximal	-2.16	0.0292
ENSG00000124532	MRS2	intron	6	24418578	24422965	Adipose_Visceral_Omentum	Distal	2.15	0.0292
ENSG00000181264	TLCD5	intron	11	120325368	120329977	Adipose_Visceral_Omentum	Female	2.15	0.0292
ENSG00000156042	CFAP70	intron	10	73335524	73341399	Adipose_Subcutaneous	Female	-2.18	0.0292
ENSG00000160294	MCM3AP	intron	21	46246886	46254392	Adipose_Subcutaneous	Rectal	-2.18	0.0292
ENSG00000105656	ELL	intron	19	18451648	18451855	Adipose_Visceral_Omentum	Proximal	-2.56	0.0292
ENSG00000174177	CTU2	intron	16	88711695	88712274	Adipose_Subcutaneous	Female	-1.71	0.0292
ENSG00000100241	SBF1	intron	22	50459392	50459470	Adipose_Subcutaneous	Rectal	-2.18	0.0292
ENSG00000112282	MED23	intron	6	131610246	131615324	Adipose_Subcutaneous	Proximal	-2.18	0.0292
ENSG00000112282	MED23	intron	6	131610246	131615907	Adipose_Subcutaneous	Proximal	2.18	0.0292
ENSG00000170906	NDUFA3	intron	19	54103188	54105934	Adipose_Visceral_Omentum	Colon	-2.18	0.0292
ENSG00000065457	ADAT1	intron	16	75600348	75603085	Cells_EBV-transformed_lymphocytes	Colon	2.16	0.0292
ENSG00000110446	SLC15A3	intron	11	60939638	60942035	Adipose_Subcutaneous	Overall	2.17	0.0292
ENSG00000115942	ORC2	intron	2	200937966	200941248	Adipose_Subcutaneous	Proximal	2.48	0.0292
ENSG00000122490	SLC66A2	intron	18	79947341	79950724	Colon_Sigmoid	Overall	-2.18	0.0292
ENSG00000185986	SDHAP3	intron	5	1568998	1572182	Adipose_Subcutaneous	Proximal	2.18	0.0292
ENSG00000251532	AC091849.2	intron	5	1568998	1572182	Adipose_Subcutaneous	Proximal	2.18	0.0292
ENSG00000067182	TNFRSF1A	intron	12	6331993	6333069	Cells_EBV-transformed_lymphocytes	Male	-1.63	0.0292
ENSG00000166927	MS4A7	intron	11	60383288	60389390	Adipose_Subcutaneous	Proximal	-1.93	0.0292
ENSG00000186480	INSIG1	intron	7	155298027	155298259	Adipose_Subcutaneous	Rectal	0	0.0292
ENSG00000042062	RIPOR3	intron	20	50608738	50609293	Colon_Transverse	Overall	-2.18	0.0292
ENSG00000242802	AP5Z1	intron	7	4790591	4790673	Adipose_Subcutaneous	Male	-2.18	0.0292
ENSG00000061273	HDAC7	intron	12	47798652	47798785	Colon_Sigmoid	Overall	-1.31	0.0292
ENSG00000107281	NPDC1	intron	9	137040067	137040357	Cells_EBV-transformed_lymphocytes	Proximal	-2.16	0.0292
ENSG00000079387	SENP1	intron	12	48098124	48101469	Cells_EBV-transformed_lymphocytes	Overall	-1.51	0.0292
ENSG00000101294	HM13	intron	20	31545035	31549029	Adipose_Visceral_Omentum	Proximal	2.18	0.0292
ENSG00000122966	CIT	intron	12	119735357	119742411	Cells_EBV-transformed_lymphocytes	Overall	2.18	0.0292
ENSG00000184313	MROH7	intron	1	54686448	54692424	Adipose_Subcutaneous	Rectal	2.18	0.0292
ENSG00000068724	TTC7A	intron	2	46941725	46950363	Adipose_Visceral_Omentum	Rectal	-1.57	0.0292
ENSG00000066136	NFYC	intron	1	40763046	40766596	Adipose_Subcutaneous	Female	1.47	0.0292
ENSG00000088325	TPX2	intron	20	31766682	31770346	Cells_EBV-transformed_lymphocytes	Colon	2.18	0.0292
ENSG00000176853	FAM91A1	intron	8	123768774	123774080	Adipose_Subcutaneous	Overall	2.18	0.0292
		intron	8	123768774	123772894	Cells_EBV-transformed_lymphocytes	Overall	-2.18	0.0292
ENSG00000177963	RIC8A	intron	11	212511	212615	Cells_EBV-transformed_lymphocytes	Female	2.16	0.0292
ENSG00000147419	CCDC25	intron	8	27748279	27748495	Cells_EBV-transformed_lymphocytes	Overall	-1.5	0.0292
ENSG00000013374	NUB1	intron	7	151368887	151375848	Whole_Blood	Overall	2.18	0.0292
ENSG00000077458	FAM76B	intron	11	95778957	95779607	Cells_EBV-transformed_lymphocytes	Colon	-2.18	0.0292
ENSG00000141971	MVB12A	intron	19	17420225	17420313	Adipose_Subcutaneous	Female	-2.18	0.0292
ENSG00000137404	NRM	intron	6	30688942	30690047	Adipose_Subcutaneous	Female	-0.16	0.0292
ENSG00000070669	ASNS	intron	7	97872449	97928082	Adipose_Visceral_Omentum	Male	-2.18	0.0292
ENSG00000179044	EXOC3L1	intron	16	67184604	67184686	Adipose_Subcutaneous	Female	-2.18	0.0292
ENSG00000105793	GTPBP10	intron	7	90346774	90372155	Adipose_Subcutaneous	Overall	2.18	0.0292
ENSG00000114626	ABTB1	intron	3	127677083	127677168	Cells_EBV-transformed_lymphocytes	Female	-0.72	0.0292
ENSG00000161091	MFSD12	intron	19	3548030	3550984	Cells_EBV-transformed_lymphocytes	Male	-0.81	0.0293
ENSG00000130956	HABP4	intron	9	96484633	96488089	Adipose_Visceral_Omentum	Overall	2.24	0.0293
ENSG00000048342	CC2D2A	intron	4	15563522	15567377	Colon_Sigmoid	Overall	-2.18	0.0293
ENSG00000204516	MICB	intron	6	31410797	31411072	Adipose_Visceral_Omentum	Female	-0.68	0.0293
ENSG00000204520	MICA	intron	6	31410797	31411072	Adipose_Visceral_Omentum	Female	-0.68	0.0293
ENSG00000160584	SIK3	intron	11	116863818	116867946	Adipose_Subcutaneous	Colon	-1.93	0.0293
ENSG00000178971	CTC1	intron	17	8228629	8229142	Adipose_Visceral_Omentum	Colon	2.18	0.0293
ENSG00000153885	KCTD15	intron	19	33796103	33796429	Adipose_Subcutaneous	Distal	2.18	0.0293
ENSG00000138777	PPA2	intron	4	105438036	105446383	Adipose_Subcutaneous	Male	1.13	0.0293
ENSG00000113916	BCL6	intron	3	187734907	187736090	Adipose_Subcutaneous	Rectal	-2.18	0.0293
ENSG00000182534	MXRA7	intron	17	76685165	76688113	Colon_Sigmoid	Overall	0.01	0.0293
ENSG00000176731	RBIS	intron	8	85215037	85217386	Cells_EBV-transformed_lymphocytes	Rectal	2.15	0.0293
ENSG00000100991	TRPC4AP	intron	20	35003616	35004458	Adipose_Subcutaneous	Colon	-2.51	0.0293
ENSG00000187097	ENTPD5	intron	14	73974985	73976324	Adipose_Subcutaneous	Rectal	-1.12	0.0293
ENSG00000243156	MICAL3	intron	22	17810813	17816690	Adipose_Subcutaneous	Proximal	2.17	0.0293
ENSG00000225190	PLEKHM1	intron	17	45439634	45440163	Adipose_Visceral_Omentum	Female	-2.18	0.0293
ENSG00000152076	CCDC74B	intron	2	130143313	130144747	Cells_EBV-transformed_lymphocytes	Female	2.18	0.0293
ENSG00000105982	RNF32	intron	7	156640811	156643801	Cells_EBV-transformed_lymphocytes	Male	2.18	0.0293
		intron	21	42554142	42562078	Cells_EBV-transformed_lymphocytes	Male	-2.18	0.0293
ENSG00000085274	MYNN	intron	3	169773462	169774031	Adipose_Subcutaneous	Proximal	-0.73	0.0293
ENSG00000085274	MYNN	intron	3	169773462	169774265	Adipose_Subcutaneous	Proximal	2.18	0.0293
ENSG00000119139	TJP2	intron	9	69234547	69236028	Adipose_Subcutaneous	Overall	-1.31	0.0293
ENSG00000129103	SUMF2	intron	7	56074218	56076834	Adipose_Subcutaneous	Distal	2.18	0.0293
ENSG00000160310	PRMT2	intron	21	46635763	46636896	Adipose_Subcutaneous	Male	2.18	0.0293
ENSG00000160310	PRMT2	intron	21	46636547	46636896	Adipose_Subcutaneous	Male	-2.18	0.0293
ENSG00000075391	RASAL2	intron	1	178467421	178473075	Adipose_Subcutaneous	Distal	2.18	0.0293
ENSG00000160310	PRMT2	intron	21	46635763	46636439	Adipose_Subcutaneous	Male	-2.18	0.0293
ENSG00000160310	PRMT2	intron	21	46636547	46636893	Adipose_Subcutaneous	Male	-2.18	0.0293
ENSG00000103148	NPRL3	intron	16	112775	130522	Adipose_Subcutaneous	Male	0.22	0.0293
ENSG00000037749	MFAP3	intron	5	154039011	154097024	Adipose_Subcutaneous	Colon	-2.18	0.0293
ENSG00000082641	NFE2L1	intron	17	48051628	48056419	Adipose_Subcutaneous	Female	-2.18	0.0293
ENSG00000164011	ZNF691	intron	1	42846657	42849291	Cells_EBV-transformed_lymphocytes	Proximal	-2.18	0.0293
ENSG00000082641	NFE2L1	intron	17	48051628	48056386	Adipose_Subcutaneous	Female	2.18	0.0293
ENSG00000155158	TTC39B	intron	9	15185528	15186944	Adipose_Subcutaneous	Overall	0	0.0293
ENSG00000164011	ZNF691	intron	1	42846657	42850950	Adipose_Visceral_Omentum	Proximal	-0.73	0.0293
ENSG00000166004	CEP295	intron	11	93724375	93725651	Adipose_Subcutaneous	Colon	-2.18	0.0293
ENSG00000214435	AS3MT	intron	10	102877035	102878379	Colon_Sigmoid	Overall	1.99	0.0293
ENSG00000262879	AC068152.1	intron	17	47054213	47056460	Cells_EBV-transformed_lymphocytes	Rectal	-2.32	0.0293
		intron	2	37149257	37156908	Cells_EBV-transformed_lymphocytes	Rectal	2.18	0.0293
ENSG00000007923	DNAJC11	intron	1	6644674	6645041	Cells_EBV-transformed_lymphocytes	Rectal	-2.18	0.0293
ENSG00000112079	STK38	intron	6	36540204	36541769	Cells_EBV-transformed_lymphocytes	Proximal	2.18	0.0293
ENSG00000112079	STK38	intron	6	36540207	36547190	Adipose_Subcutaneous	Proximal	-2.18	0.0293
ENSG00000198301	SDAD1	intron	4	75981470	75981933	Adipose_Subcutaneous	Proximal	2.18	0.0293
ENSG00000138744	NAAA	intron	4	75911353	75914868	Adipose_Visceral_Omentum	Colon	2.23	0.0293
ENSG00000161010	MRNIP	intron	5	179837885	179840872	Cells_EBV-transformed_lymphocytes	Colon	-0.2	0.0293
ENSG00000138080	EMILIN1	intron	2	27085008	27085678	Adipose_Subcutaneous	Proximal	1.77	0.0293
ENSG00000160214	RRP1	intron	21	43800614	43800862	Adipose_Subcutaneous	Overall	-2.17	0.0293
ENSG00000144741	SLC25A26	intron	3	66221127	66243203	Cells_EBV-transformed_lymphocytes	Proximal	-2.16	0.0293
ENSG00000128805	ARHGAP22	intron	10	48583152	48604763	Cells_EBV-transformed_lymphocytes	Overall	2.18	0.0293
ENSG00000196295	GARS1-DT	intron	7	30552179	30561466	Adipose_Subcutaneous	Proximal	2.18	0.0293
ENSG00000178950	GAK	intron	4	868685	870711	Adipose_Visceral_Omentum	Distal	-2.18	0.0293
ENSG00000159189	C1QC	intron	1	22643714	22647227	Adipose_Subcutaneous	Overall	2.17	0.0293
ENSG00000047849	MAP4	intron	3	47857512	47870813	Adipose_Visceral_Omentum	Male	2.18	0.0293
ENSG00000131626	PPFIA1	intron	11	70378195	70383003	Adipose_Visceral_Omentum	Female	2.18	0.0293
ENSG00000141298	SSH2	intron	17	29703062	29793894	Adipose_Subcutaneous	Female	-0.73	0.0293
ENSG00000104723	TUSC3	intron	8	15748465	15764203	Adipose_Subcutaneous	Female	2.18	0.0293
ENSG00000144857	BOC	intron	3	113268445	113270825	Adipose_Visceral_Omentum	Colon	-2.18	0.0293
ENSG00000144857	BOC	intron	3	113272703	113273205	Adipose_Visceral_Omentum	Colon	-2.18	0.0293
ENSG00000116984	MTR	intron	1	236895550	236897006	Colon_Sigmoid	Overall	-2.58	0.0293
ENSG00000183137	CEP57L1	intron	6	109095575	109145219	Adipose_Subcutaneous	Rectal	2.18	0.0293
ENSG00000129465	RIPK3	intron	14	24338295	24338422	Adipose_Subcutaneous	Colon	2.18	0.0293
ENSG00000107960	STN1	intron	10	103898377	103898877	Cells_EBV-transformed_lymphocytes	Colon	-2.17	0.0294
ENSG00000258366	RTEL1	intron	20	63674093	63678145	Adipose_Visceral_Omentum	Rectal	2.15	0.0294
		intron	21	34097283	34102835	Cells_EBV-transformed_lymphocytes	Rectal	2.18	0.0294
		intron	7	23187146	23192977	Cells_EBV-transformed_lymphocytes	Colon	-2.18	0.0294
ENSG00000014914	MTMR11	intron	1	149933698	149933855	Adipose_Subcutaneous	Rectal	-2.18	0.0294
ENSG00000136243	NUP42	intron	7	23187146	23195839	Adipose_Visceral_Omentum	Colon	2.18	0.0294
ENSG00000136243	NUP42	intron	7	23187146	23199458	Adipose_Subcutaneous	Colon	2.18	0.0294
ENSG00000137474	MYO7A	intron	11	77211337	77211821	Adipose_Subcutaneous	Proximal	-2.18	0.0294
ENSG00000138162	TACC2	intron	10	122088591	122132609	Adipose_Visceral_Omentum	Proximal	-2.18	0.0294
ENSG00000141179	PCTP	intron	17	55822927	55842727	Adipose_Subcutaneous	Colon	2.18	0.0294
ENSG00000162521	RBBP4	intron	1	32672901	32679640	Adipose_Subcutaneous	Distal	2.18	0.0294
ENSG00000144306	SCRN3	intron	2	174395817	174398275	Colon_Sigmoid	Overall	-1.99	0.0294
ENSG00000197008	ZNF138	intron	7	64794571	64799191	Cells_EBV-transformed_lymphocytes	Colon	2.18	0.0294
ENSG00000129925	PGAP6	intron	16	377585	381701	Adipose_Visceral_Omentum	Distal	-2.17	0.0294
ENSG00000131584	ACAP3	intron	1	1294816	1295447	Colon_Transverse	Overall	2.18	0.0294
ENSG00000114166	KAT2B	intron	3	20146430	20147963	Adipose_Subcutaneous	Distal	2.18	0.0294
ENSG00000196839	ADA	intron	20	44621147	44622588	Cells_EBV-transformed_lymphocytes	Distal	0.73	0.0294
ENSG00000147316	MCPH1	intron	8	6455252	6477594	Adipose_Visceral_Omentum	Overall	0.7	0.0294
		intron	3	121931735	121939349	Cells_EBV-transformed_lymphocytes	Overall	-2.18	0.0294
ENSG00000004846	ABCB5	intron	7	20739139	20742877	Adipose_Subcutaneous	Rectal	2.18	0.0294
ENSG00000018408	WWTR1	intron	3	149657309	149657765	Adipose_Subcutaneous	Overall	2.18	0.0294
ENSG00000105699	LSR	intron	19	35259064	35261925	Cells_EBV-transformed_lymphocytes	Colon	2.18	0.0294
ENSG00000105699	LSR	intron	19	35259064	35262546	Adipose_Subcutaneous	Colon	-2.18	0.0294
ENSG00000105699	LSR	intron	19	35259064	35266359	Cells_EBV-transformed_lymphocytes	Colon	-2.18	0.0294
ENSG00000140553	UNC45A	intron	15	90940473	90942912	Adipose_Visceral_Omentum	Male	2.18	0.0294
ENSG00000176142	TMEM39A	intron	3	119436978	119437755	Whole_Blood	Overall	2.18	0.0294
ENSG00000176142	TMEM39A	intron	3	119437649	119437755	Cells_EBV-transformed_lymphocytes	Overall	-2.18	0.0294
ENSG00000144115	THNSL2	intron	2	88185724	88185933	Colon_Sigmoid	Overall	-1.45	0.0294
ENSG00000116604	MEF2D	intron	1	156475237	156477012	Adipose_Subcutaneous	Rectal	-0.73	0.0294
ENSG00000167395	ZNF646	intron	16	31082673	31082971	Cells_EBV-transformed_lymphocytes	Proximal	2.18	0.0294
ENSG00000267575	LINC02987	intron	19	27793650	27805605	Adipose_Subcutaneous	Rectal	2.18	0.0294
ENSG00000267575	LINC02987	intron	19	27793609	27797754	Adipose_Visceral_Omentum	Rectal	-2.18	0.0294
ENSG00000267575	LINC02987	intron	19	27793609	27805605	Cells_EBV-transformed_lymphocytes	Rectal	2.18	0.0294
ENSG00000151576	QTRT2	intron	3	114082794	114085673	Cells_EBV-transformed_lymphocytes	Male	2.18	0.0294
ENSG00000176986	SEC24C	intron	10	73765915	73766086	Adipose_Subcutaneous	Female	2.17	0.0294
ENSG00000110090	CPT1A	intron	11	68754851	68759569	Cells_EBV-transformed_lymphocytes	Colon	2.15	0.0294
ENSG00000145103	ILDR1	intron	3	121993970	122001308	Cells_EBV-transformed_lymphocytes	Rectal	-2.18	0.0294
ENSG00000140153	WDR20	intron	14	102221658	102222830	Adipose_Visceral_Omentum	Colon	2.34	0.0294
ENSG00000159110	IFNAR2	intron	21	33266175	33268394	Adipose_Visceral_Omentum	Female	0.88	0.0294
ENSG00000243646	IL10RB	intron	21	33266175	33268394	Adipose_Visceral_Omentum	Female	0.88	0.0294
ENSG00000162777	DENND2D	intron	1	111191065	111192140	Adipose_Subcutaneous	Overall	-2.56	0.0294
		intron	3	114082794	114082963	Cells_EBV-transformed_lymphocytes	Male	-2.18	0.0294
ENSG00000117480	FAAH	intron	1	46412251	46413075	Adipose_Visceral_Omentum	Male	2.18	0.0294
ENSG00000140553	UNC45A	intron	15	90949720	90950154	Cells_EBV-transformed_lymphocytes	Overall	-1	0.0294
ENSG00000087266	SH3BP2	intron	4	2818390	2820614	Adipose_Subcutaneous	Colon	0.73	0.0294
ENSG00000104427	ZC2HC1A	intron	8	78714699	78715221	Adipose_Visceral_Omentum	Female	-2.18	0.0294
ENSG00000165810	BTNL9	intron	5	181040432	181047927	Adipose_Visceral_Omentum	Male	2.18	0.0294
ENSG00000176974	SHMT1	intron	17	18348440	18353672	Adipose_Visceral_Omentum	Colon	1.28	0.0294
ENSG00000088320	REM1	intron	20	31475366	31476408	Adipose_Subcutaneous	Distal	0	0.0294
ENSG00000233354	LINC00028	intron	20	31475366	31476408	Adipose_Subcutaneous	Distal	0	0.0294
ENSG00000067369	TP53BP1	intron	15	43413334	43415594	Adipose_Subcutaneous	Distal	2.18	0.0294
ENSG00000049089	COL9A2	intron	1	40303185	40303530	Adipose_Visceral_Omentum	Proximal	-0.01	0.0294
ENSG00000266714	MYO15B	intron	17	75601874	75602517	Adipose_Visceral_Omentum	Male	2.18	0.0294
ENSG00000107651	SEC23IP	intron	10	119933787	119940586	Colon_Transverse	Overall	2.01	0.0294
ENSG00000141504	SAT2	intron	17	7626793	7626943	Adipose_Subcutaneous	Colon	2.18	0.0294
ENSG00000183397	TEKTIP1	intron	19	3539260	3539947	Adipose_Subcutaneous	Overall	2.16	0.0294
ENSG00000112079	STK38	intron	6	36540204	36547190	Adipose_Subcutaneous	Proximal	-2.18	0.0294
ENSG00000066855	MTFR1	intron	8	65682451	65693644	Adipose_Visceral_Omentum	Rectal	-2.18	0.0294
ENSG00000072657	TRHDE	intron	12	72653156	72656927	Adipose_Visceral_Omentum	Female	2.18	0.0294
ENSG00000108604	SMARCD2	intron	17	63834575	63834705	Cells_EBV-transformed_lymphocytes	Proximal	-2.18	0.0294
ENSG00000111799	COL12A1	intron	6	75106496	75109018	Adipose_Visceral_Omentum	Rectal	0	0.0294
ENSG00000156256	USP16	intron	21	29036374	29037279	Adipose_Visceral_Omentum	Colon	-2.18	0.0294
ENSG00000188002	PDCD6P1	intron	5	1626926	1628755	Cells_EBV-transformed_lymphocytes	Rectal	-2.26	0.0295
ENSG00000214922	HLA-F-AS1	intron	6	29728495	29737966	Adipose_Visceral_Omentum	Distal	2.18	0.0295
ENSG00000273340	MICE	intron	6	29728495	29737966	Adipose_Visceral_Omentum	Distal	2.18	0.0295
ENSG00000090661	CERS4	intron	19	8256710	8256891	Adipose_Visceral_Omentum	Proximal	-2.18	0.0295
ENSG00000107651	SEC23IP	intron	10	119932318	119933008	Adipose_Visceral_Omentum	Rectal	2.18	0.0295
ENSG00000111203	ITFG2	intron	12	2830885	2836745	Adipose_Visceral_Omentum	Proximal	-2.18	0.0295
ENSG00000170364	SETMAR	intron	3	4303526	4316212	Cells_EBV-transformed_lymphocytes	Rectal	-2.18	0.0295
ENSG00000107651	SEC23IP	intron	10	119932318	119933005	Adipose_Visceral_Omentum	Rectal	-2.18	0.0295
ENSG00000278053	DDX52	intron	17	37628672	37630030	Adipose_Subcutaneous	Distal	-2.18	0.0295
ENSG00000214078	CPNE1	intron	20	35632923	35664760	Adipose_Subcutaneous	Colon	-2.15	0.0295
ENSG00000012061	ERCC1	intron	19	45423381	45423823	Cells_EBV-transformed_lymphocytes	Distal	-2.18	0.0295
ENSG00000008130	NADK	intron	1	1756608	1756739	Adipose_Subcutaneous	Female	1.58	0.0295
ENSG00000115762	PLEKHB2	intron	2	131105398	131107461	Adipose_Subcutaneous	Overall	-2.17	0.0295
ENSG00000100034	PPM1F	intron	22	21931291	21933391	Adipose_Subcutaneous	Distal	2.18	0.0295
ENSG00000198513	ATL1	intron	14	50623248	50628031	Adipose_Visceral_Omentum	Male	2.18	0.0295
		intron	18	36959435	37066890	Cells_EBV-transformed_lymphocytes	Rectal	-2.18	0.0295
ENSG00000111799	COL12A1	intron	6	75109167	75113204	Adipose_Subcutaneous	Proximal	2.18	0.0295
ENSG00000127415	IDUA	intron	4	1001563	1001646	Adipose_Visceral_Omentum	Female	2.18	0.0295
ENSG00000146151	HMGCLL1	intron	6	55516603	55541729	Adipose_Subcutaneous	Rectal	2.18	0.0295
ENSG00000154175	ABI3BP	intron	3	100828452	100829581	Adipose_Subcutaneous	Male	2.18	0.0295
ENSG00000154175	ABI3BP	intron	3	100828452	100832264	Adipose_Visceral_Omentum	Male	2.18	0.0295
ENSG00000170322	NFRKB	intron	11	129878543	129881443	Cells_EBV-transformed_lymphocytes	Male	-2.18	0.0295
ENSG00000183955	KMT5A	intron	12	123389182	123390630	Adipose_Subcutaneous	Proximal	-2.18	0.0295
ENSG00000133027	PEMT	intron	17	17577027	17591531	Cells_EBV-transformed_lymphocytes	Colon	-0.79	0.0295
ENSG00000204301	NOTCH4	intron	6	32221325	32222511	Adipose_Subcutaneous	Female	-0.02	0.0295
ENSG00000254855	KLC2-AS1	intron	11	66265220	66265352	Adipose_Visceral_Omentum	Distal	-0.67	0.0295
ENSG00000139154	AEBP2	intron	12	19500221	19512398	Adipose_Subcutaneous	Overall	-2.18	0.0295
		intron	12	8604337	8605215	Cells_EBV-transformed_lymphocytes	Distal	-2.18	0.0295
		intron	12	8604892	8605215	Cells_EBV-transformed_lymphocytes	Distal	2.18	0.0295
ENSG00000052841	TTC17	intron	11	43397491	43397974	Adipose_Visceral_Omentum	Proximal	2.18	0.0295
ENSG00000052841	TTC17	intron	11	43397491	43399888	Adipose_Subcutaneous	Proximal	-2.18	0.0295
ENSG00000105852	PON3	intron	7	95367488	95372173	Adipose_Subcutaneous	Male	-2.18	0.0295
ENSG00000140307	GTF2A2	intron	15	59642262	59657406	Whole_Blood	Overall	-2.18	0.0295
ENSG00000144468	RHBDD1	intron	2	226836087	226864604	Adipose_Visceral_Omentum	Colon	-2.18	0.0295
ENSG00000198858	R3HDM4	intron	19	902130	902242	Adipose_Visceral_Omentum	Male	-2.18	0.0295
ENSG00000272622	AC010735.2	intron	2	226836087	226864604	Adipose_Visceral_Omentum	Colon	-2.18	0.0295
ENSG00000146576	INTS15	intron	7	6602140	6607537	Cells_EBV-transformed_lymphocytes	Rectal	0.45	0.0295
ENSG00000236609	ZNF853	intron	7	6602140	6607537	Cells_EBV-transformed_lymphocytes	Rectal	0.45	0.0295
ENSG00000162104	ADCY9	intron	16	3992363	3993406	Colon_Sigmoid	Overall	2.22	0.0295
ENSG00000100441	KHNYN	intron	14	24433032	24434100	Adipose_Subcutaneous	Proximal	2.18	0.0295
ENSG00000063127	SLC6A16	intron	19	49294028	49294367	Adipose_Subcutaneous	Colon	-1.84	0.0295
ENSG00000074219	TEAD2	intron	19	49294028	49294367	Adipose_Subcutaneous	Colon	-1.84	0.0295
ENSG00000197813	AC011450.1	intron	19	49294028	49294367	Adipose_Subcutaneous	Colon	-1.84	0.0295
ENSG00000197256	KANK2	intron	19	11178447	11178553	Adipose_Subcutaneous	Overall	2.18	0.0295
ENSG00000197256	KANK2	intron	19	11178471	11178553	Cells_EBV-transformed_lymphocytes	Overall	-2.18	0.0295
ENSG00000151376	ME3	intron	11	86448255	86449889	Adipose_Visceral_Omentum	Rectal	2.07	0.0295
ENSG00000204356	NELFE	intron	6	31956838	31956941	Adipose_Visceral_Omentum	Overall	2.18	0.0295
ENSG00000138709	LARP1B	intron	4	128091512	128098186	Adipose_Visceral_Omentum	Overall	-2.18	0.0295
ENSG00000107521	HPS1	intron	10	98431291	98433940	Adipose_Subcutaneous	Rectal	-2.57	0.0295
		intron	17	48915982	48916076	Cells_EBV-transformed_lymphocytes	Distal	2.18	0.0295
ENSG00000108094	CUL2	intron	10	35011964	35013699	Cells_EBV-transformed_lymphocytes	Distal	-2.18	0.0295
ENSG00000145494	NDUFS6	intron	5	1802374	1810998	Adipose_Subcutaneous	Proximal	-2.18	0.0295
ENSG00000153391	INO80C	intron	18	35489385	35497719	Adipose_Subcutaneous	Female	2.18	0.0295
ENSG00000159202	UBE2Z	intron	17	48916187	48921160	Cells_EBV-transformed_lymphocytes	Distal	-2.18	0.0295
ENSG00000267583	ZNF24TR	intron	18	35489385	35497719	Adipose_Subcutaneous	Female	2.18	0.0295
ENSG00000197062	ZSCAN26	intron	6	28272336	28272670	Adipose_Subcutaneous	Proximal	-2.17	0.0295
ENSG00000068878	PSME4	intron	2	53898354	53901350	Adipose_Visceral_Omentum	Rectal	-2.5	0.0295
ENSG00000203485	INF2	intron	14	104715340	104717563	Cells_EBV-transformed_lymphocytes	Overall	2.13	0.0295
ENSG00000164713	BRI3	intron	7	98281937	98282351	Colon_Transverse	Overall	-1.31	0.0295
ENSG00000099256	PRTFDC1	intron	10	24872063	24937184	Adipose_Visceral_Omentum	Overall	0.53	0.0295
ENSG00000011275	RNF216	intron	7	5624125	5641154	Adipose_Visceral_Omentum	Male	-0.73	0.0295
ENSG00000103932	RPAP1	intron	15	41533463	41534714	Colon_Sigmoid	Overall	2.18	0.0295
ENSG00000064313	TAF2	intron	8	119793451	119794780	Cells_EBV-transformed_lymphocytes	Colon	-2.18	0.0295
ENSG00000077232	DNAJC10	intron	2	182731107	182732499	Adipose_Visceral_Omentum	Rectal	-2.18	0.0295
ENSG00000142102	PGGHG	intron	11	289239	289795	Adipose_Visceral_Omentum	Proximal	-2.18	0.0295
ENSG00000151702	FLI1	intron	11	128805431	128809157	Adipose_Subcutaneous	Colon	-2.18	0.0295
ENSG00000198169	ZNF251	intron	8	144752128	144753683	Cells_EBV-transformed_lymphocytes	Proximal	-2.18	0.0295
ENSG00000156170	NDUFAF6	intron	8	94958179	94975318	Cells_EBV-transformed_lymphocytes	Rectal	-2.09	0.0295
ENSG00000145979	TBC1D7	intron	6	13307745	13315608	Cells_EBV-transformed_lymphocytes	Female	2.18	0.0295
ENSG00000248429	GASK1B-AS1	intron	4	158171480	158179661	Adipose_Visceral_Omentum	Colon	-2.18	0.0295
ENSG00000130702	LAMA5	intron	20	62322449	62322658	Adipose_Subcutaneous	Male	-2.15	0.0295
ENSG00000065029	ZNF76	intron	6	35286399	35287646	Adipose_Subcutaneous	Colon	-2.18	0.0295
ENSG00000065029	ZNF76	intron	6	35286208	35286322	Adipose_Visceral_Omentum	Colon	2.18	0.0295
ENSG00000113810	SMC4	intron	3	160412453	160413473	Cells_EBV-transformed_lymphocytes	Colon	0.22	0.0295
ENSG00000155463	OXA1L	intron	14	22770625	22770809	Adipose_Subcutaneous	Rectal	2.18	0.0295
ENSG00000115539	PDCL3	intron	2	100563509	100566503	Cells_EBV-transformed_lymphocytes	Proximal	-2.18	0.0295
ENSG00000140153	WDR20	intron	14	102195120	102197755	Adipose_Subcutaneous	Female	2.18	0.0295
ENSG00000093217	XYLB	intron	3	38348632	38360339	Adipose_Subcutaneous	Colon	-0.73	0.0295
ENSG00000141504	SAT2	intron	17	7627044	7627143	Adipose_Visceral_Omentum	Distal	2.17	0.0296
ENSG00000234353	AP000346.2	intron	22	23653470	23659865	Cells_EBV-transformed_lymphocytes	Colon	2.17	0.0296
ENSG00000244723	ASLP1	intron	22	23653470	23659865	Cells_EBV-transformed_lymphocytes	Colon	2.17	0.0296
ENSG00000272578	GUSBP11	intron	22	23653470	23659865	Cells_EBV-transformed_lymphocytes	Colon	2.17	0.0296
ENSG00000272578	AP000347.1	intron	22	23653470	23659865	Cells_EBV-transformed_lymphocytes	Colon	2.17	0.0296
		intron	3	123245180	123245899	Cells_EBV-transformed_lymphocytes	Female	2.18	0.0296
ENSG00000168743	NPNT	intron	4	105895723	105897901	Adipose_Visceral_Omentum	Overall	-2.18	0.0296
ENSG00000168743	NPNT	intron	4	105898001	105912188	Adipose_Visceral_Omentum	Overall	2.18	0.0296
ENSG00000168743	NPNT	intron	4	105898001	105927336	Cells_EBV-transformed_lymphocytes	Overall	-1.09	0.0296
ENSG00000138942	RNF185	intron	22	31187270	31192684	Adipose_Subcutaneous	Distal	2.18	0.0296
ENSG00000184903	IMMP2L	intron	7	110886695	110963500	Cells_EBV-transformed_lymphocytes	Proximal	-2.18	0.0296
ENSG00000077238	IL4R	intron	16	27315566	27330066	Adipose_Subcutaneous	Distal	-2.18	0.0296
ENSG00000158941	CCAR2	intron	8	22605831	22606085	Cells_EBV-transformed_lymphocytes	Male	-2.15	0.0296
ENSG00000075618	FSCN1	intron	7	5593768	5603257	Adipose_Visceral_Omentum	Distal	-2.18	0.0296
ENSG00000140678	ITGAX	intron	16	31355291	31355893	Adipose_Visceral_Omentum	Overall	2.18	0.0296
ENSG00000140678	ITGAX	intron	16	31355998	31356625	Adipose_Subcutaneous	Overall	-2.18	0.0296
ENSG00000111271	ACAD10	intron	12	111745043	111747049	Adipose_Visceral_Omentum	Female	0.65	0.0296
ENSG00000110218	PANX1	intron	11	94153630	94178369	Cells_EBV-transformed_lymphocytes	Rectal	2.18	0.0296
ENSG00000174738	NR1D2	intron	3	23965162	23977223	Adipose_Subcutaneous	Distal	2.18	0.0296
ENSG00000090054	SPTLC1	intron	9	92079566	92080016	Adipose_Visceral_Omentum	Proximal	2.18	0.0296
ENSG00000005189	REXO5	intron	16	20833123	20839755	Adipose_Subcutaneous	Female	-2.18	0.0296
ENSG00000111696	NT5DC3	intron	12	103787527	103788838	Adipose_Visceral_Omentum	Male	2.18	0.0296
ENSG00000116885	OSCP1	intron	1	36420615	36422150	Adipose_Visceral_Omentum	Female	-2.18	0.0296
ENSG00000204842	ATXN2	intron	12	111457359	111464662	Adipose_Subcutaneous	Female	-2.18	0.0296
ENSG00000266904	LINC00663	intron	19	19761421	19762538	Colon_Sigmoid	Overall	2.18	0.0296
ENSG00000069248	NUP133	intron	1	229487613	229488726	Adipose_Subcutaneous	Male	-2.18	0.0296
ENSG00000204842	ATXN2	intron	12	111457359	111470108	Adipose_Subcutaneous	Female	2.18	0.0296
ENSG00000069431	ABCC9	intron	12	21936694	21940710	Adipose_Visceral_Omentum	Colon	2.18	0.0296
ENSG00000087266	SH3BP2	intron	4	2799305	2820614	Cells_EBV-transformed_lymphocytes	Female	2.15	0.0296
ENSG00000198208	RPS6KL1	intron	14	74909190	74909543	Adipose_Subcutaneous	Female	-2.18	0.0296
ENSG00000235109	ZSCAN31	intron	6	28336943	28353862	Adipose_Visceral_Omentum	Female	2.18	0.0296
		intron	5	56910394	56911042	Cells_EBV-transformed_lymphocytes	Overall	2.18	0.0296
ENSG00000140043	PTGR2	intron	14	73860657	73874023	Adipose_Subcutaneous	Female	2.18	0.0296
ENSG00000155542	SETD9	intron	5	56910394	56911169	Cells_EBV-transformed_lymphocytes	Overall	2.18	0.0296
ENSG00000187609	EXD3	intron	9	137307263	137309607	Adipose_Subcutaneous	Male	2.18	0.0296
ENSG00000187609	EXD3	intron	9	137307646	137309607	Adipose_Subcutaneous	Male	-2.18	0.0296
ENSG00000132405	TBC1D14	intron	4	7009948	7010653	Adipose_Subcutaneous	Proximal	0.22	0.0296
ENSG00000073712	FERMT2	intron	14	52950577	52950921	Adipose_Subcutaneous	Rectal	2.18	0.0296
ENSG00000141552	ANAPC11	intron	17	81893614	81894467	Adipose_Subcutaneous	Overall	-0.3	0.0296
ENSG00000164867	NOS3	intron	7	151002304	151004903	Adipose_Visceral_Omentum	Proximal	-1.3	0.0296
		intron	15	49615243	49617944	Cells_EBV-transformed_lymphocytes	Male	2.18	0.0296
ENSG00000100591	AHSA1	intron	14	77462242	77462642	Adipose_Subcutaneous	Female	-2.18	0.0296
ENSG00000108306	FBXL20	intron	17	39285573	39297127	Adipose_Visceral_Omentum	Male	2.18	0.0296
ENSG00000126653	NSRP1	intron	17	30117332	30118080	Cells_EBV-transformed_lymphocytes	Male	-0.73	0.0296
ENSG00000162441	LZIC	intron	1	9934860	9935492	Adipose_Visceral_Omentum	Colon	2.18	0.0296
ENSG00000163166	IWS1	intron	2	127489943	127493281	Adipose_Subcutaneous	Male	2.18	0.0296
ENSG00000165899	OTOGL	intron	12	80305695	80310611	Colon_Sigmoid	Overall	-2.18	0.0296
ENSG00000166262	FAM227B	intron	15	49615243	49620631	Cells_EBV-transformed_lymphocytes	Male	-2.18	0.0296
ENSG00000166262	FAM227B	intron	15	49615243	49620700	Cells_EBV-transformed_lymphocytes	Male	2.18	0.0296
ENSG00000168904	LRRC28	intron	15	99363265	99386030	Adipose_Visceral_Omentum	Male	-2.04	0.0296
ENSG00000168484	SFTPC	intron	8	22162732	22163080	Adipose_Subcutaneous	Colon	2.16	0.0296
ENSG00000148634	HERC4	intron	10	67956976	67966683	Adipose_Subcutaneous	Proximal	2.17	0.0296
ENSG00000185359	HGS	intron	17	81684103	81684813	Adipose_Visceral_Omentum	Male	2.17	0.0296
ENSG00000198363	ASPH	intron	8	61638360	61642888	Adipose_Subcutaneous	Rectal	-2.17	0.0296
ENSG00000198363	ASPH	intron	8	61638363	61642888	Adipose_Subcutaneous	Rectal	2.17	0.0296
ENSG00000185658	BRWD1	intron	21	39274472	39276173	Adipose_Visceral_Omentum	Proximal	-1.03	0.0296
ENSG00000100441	KHNYN	intron	14	24433032	24436068	Adipose_Subcutaneous	Proximal	-2.17	0.0296
ENSG00000100441	KHNYN	intron	14	24433032	24436072	Adipose_Subcutaneous	Proximal	-2.17	0.0296
ENSG00000215908	CROCCP2	intron	1	16620245	16625775	Adipose_Subcutaneous	Male	-2.17	0.0296
ENSG00000219481	NBPF1	intron	1	16620245	16625775	Adipose_Subcutaneous	Male	-2.17	0.0296
ENSG00000111696	NT5DC3	intron	12	103785475	103787441	Cells_EBV-transformed_lymphocytes	Male	2.17	0.0297
ENSG00000189136	UBE2Q2P1	intron	15	84527667	84538532	Adipose_Subcutaneous	Female	2.17	0.0297
ENSG00000230373	GOLGA6L5P	intron	15	84527667	84538532	Adipose_Subcutaneous	Female	2.17	0.0297
ENSG00000100445	SDR39U1	intron	14	24442452	24442818	Cells_EBV-transformed_lymphocytes	Female	1.83	0.0297
ENSG00000156042	CFAP70	intron	10	73335524	73341399	Adipose_Subcutaneous	Distal	-2.17	0.0297
ENSG00000156265	MAP3K7CL	intron	21	29092581	29109040	Colon_Transverse	Overall	2.17	0.0297
ENSG00000126214	KLC1	intron	14	103574170	103579371	Adipose_Subcutaneous	Female	2.17	0.0297
ENSG00000256053	COA8	intron	14	103574170	103579371	Adipose_Subcutaneous	Female	2.17	0.0297
ENSG00000256053	COA8	intron	14	103574170	103590181	Cells_EBV-transformed_lymphocytes	Female	-2.17	0.0297
ENSG00000258851	AL139300.2	intron	14	103574170	103579371	Adipose_Subcutaneous	Female	2.17	0.0297
ENSG00000092094	OSGEP	intron	14	20452149	20452276	Adipose_Visceral_Omentum	Rectal	1.68	0.0297
ENSG00000136877	FPGS	intron	9	127817343	127818311	Adipose_Subcutaneous	Proximal	-2.17	0.0297
ENSG00000225032	AL162586.1	intron	9	127817343	127818311	Adipose_Subcutaneous	Proximal	-2.17	0.0297
ENSG00000027869	SH2D2A	intron	1	156814016	156814205	Adipose_Visceral_Omentum	Male	-2.17	0.0297
ENSG00000119411	BSPRY	intron	9	113362394	113368259	Cells_EBV-transformed_lymphocytes	Female	2.17	0.0297
ENSG00000179832	MROH1	intron	8	144161089	144163771	Adipose_Subcutaneous	Overall	2.17	0.0297
ENSG00000183242	WT1-AS	intron	11	32435846	32437845	Adipose_Visceral_Omentum	Distal	2.17	0.0297
ENSG00000163162	RNF149	intron	2	101294082	101294931	Adipose_Subcutaneous	Female	0.72	0.0297
ENSG00000157379	DHRS1	intron	14	24291625	24292184	Cells_EBV-transformed_lymphocytes	Distal	-2.15	0.0297
ENSG00000159314	ARHGAP27	intron	17	45432349	45432752	Adipose_Visceral_Omentum	Female	2.17	0.0297
ENSG00000101004	NINL	intron	20	25462541	25467389	Adipose_Subcutaneous	Overall	-2.17	0.0297
ENSG00000133612	AGAP3	intron	7	151118632	151119053	Colon_Sigmoid	Overall	2.17	0.0297
ENSG00000154845	PPP4R1	intron	18	9562075	9562922	Adipose_Subcutaneous	Colon	-2.17	0.0297
ENSG00000154845	PPP4R1	intron	18	9562075	9563378	Adipose_Subcutaneous	Colon	2.17	0.0297
ENSG00000253710	ALG11	intron	13	52012462	52015783	Cells_EBV-transformed_lymphocytes	Distal	2.17	0.0297
ENSG00000196562	SULF2	intron	20	47665953	47666260	Adipose_Subcutaneous	Female	-2.53	0.0297
ENSG00000176148	TCP11L1	intron	11	33039792	33043750	Adipose_Visceral_Omentum	Male	-2.05	0.0297
ENSG00000119242	CCDC92	intron	12	123943493	123944272	Adipose_Subcutaneous	Male	2.15	0.0297
ENSG00000167232	ZNF91	intron	19	23373837	23374638	Adipose_Visceral_Omentum	Male	-2.17	0.0297
ENSG00000149532	CPSF7	intron	11	61429290	61429914	Adipose_Visceral_Omentum	Overall	-2.17	0.0297
ENSG00000115594	IL1R1	intron	2	102141999	102153941	Adipose_Visceral_Omentum	Female	-2.17	0.0297
ENSG00000159259	CHAF1B	intron	21	36402851	36408761	Adipose_Subcutaneous	Distal	-2.17	0.0297
ENSG00000102699	PARP4	intron	13	24431476	24434395	Adipose_Visceral_Omentum	Distal	2.17	0.0297
ENSG00000206341	HLA-H	intron	6	29890296	29945234	Adipose_Visceral_Omentum	Female	-1.24	0.0297
ENSG00000206503	HLA-A	intron	6	29890296	29945234	Adipose_Visceral_Omentum	Female	-1.24	0.0297
ENSG00000088325	TPX2	intron	20	31766682	31770346	Cells_EBV-transformed_lymphocytes	Female	2.17	0.0297
ENSG00000095397	WHRN	intron	9	114408018	114423314	Adipose_Visceral_Omentum	Colon	2.42	0.0297
ENSG00000188191	PRKAR1B	intron	7	579377	584508	Adipose_Subcutaneous	Distal	2.17	0.0297
ENSG00000160336	ZNF761	intron	19	53433750	53434314	Cells_EBV-transformed_lymphocytes	Rectal	2.17	0.0297
ENSG00000241015	TPM3P9	intron	19	53433750	53434314	Cells_EBV-transformed_lymphocytes	Rectal	2.17	0.0297
ENSG00000126001	CEP250	intron	20	35505005	35508035	Cells_EBV-transformed_lymphocytes	Proximal	2.17	0.0297
ENSG00000181638	ZFP41	intron	8	143267484	143269360	Adipose_Visceral_Omentum	Female	-0.71	0.0297
ENSG00000250571	GLI4	intron	8	143267484	143269360	Adipose_Visceral_Omentum	Female	-0.71	0.0297
ENSG00000075568	TMEM131	intron	2	97759053	97759652	Cells_EBV-transformed_lymphocytes	Rectal	-2.17	0.0297
ENSG00000169991	IFFO2	intron	1	18918502	18919678	Cells_EBV-transformed_lymphocytes	Distal	-2.17	0.0297
ENSG00000179241	LDLRAD3	intron	11	36036249	36081653	Adipose_Subcutaneous	Female	0	0.0297
ENSG00000184903	IMMP2L	intron	7	110886695	110963500	Cells_EBV-transformed_lymphocytes	Female	-2.17	0.0297
ENSG00000093010	COMT	intron	22	19961289	19962233	Adipose_Visceral_Omentum	Female	2.15	0.0297
ENSG00000182180	MRPS16	intron	10	73250991	73251763	Adipose_Subcutaneous	Distal	2.13	0.0297
ENSG00000102804	TSC22D1	intron	13	44436095	44437176	Adipose_Subcutaneous	Male	2.13	0.0297
ENSG00000168754	FAM178B	intron	2	96902707	96906946	Adipose_Subcutaneous	Proximal	-2.17	0.0297
ENSG00000196712	NF1	intron	17	31379023	31381873	Cells_EBV-transformed_lymphocytes	Female	-2.17	0.0297
ENSG00000196712	NF1	intron	17	31379357	31381873	Adipose_Subcutaneous	Female	2.17	0.0297
ENSG00000107862	GBF1	intron	10	102360395	102361022	Adipose_Subcutaneous	Proximal	0.72	0.0297
ENSG00000140553	UNC45A	intron	15	90945063	90946684	Cells_EBV-transformed_lymphocytes	Rectal	0.6	0.0297
ENSG00000107959	PITRM1	intron	10	3163885	3165238	Adipose_Visceral_Omentum	Proximal	-2.17	0.0297
ENSG00000157224	CLDN12	intron	7	90466513	90479228	Adipose_Subcutaneous	Distal	-2.17	0.0297
ENSG00000107036	RIC1	intron	9	5732479	5738450	Adipose_Visceral_Omentum	Proximal	-2.17	0.0297
ENSG00000119707	RBM25	intron	14	73099750	73100301	Adipose_Subcutaneous	Proximal	-2.17	0.0297
ENSG00000157827	FMNL2	intron	2	152607413	152611495	Adipose_Subcutaneous	Rectal	2.17	0.0297
ENSG00000167674	HDGFL2	intron	19	4498915	4501191	Adipose_Subcutaneous	Overall	-2.17	0.0297
ENSG00000169972	PUSL1	intron	1	1308720	1309086	Adipose_Visceral_Omentum	Female	2.17	0.0298
ENSG00000169972	PUSL1	intron	1	1308972	1309086	Adipose_Subcutaneous	Female	-2.17	0.0298
ENSG00000135828	RNASEL	intron	1	182576389	182581225	Adipose_Subcutaneous	Male	1.25	0.0298
ENSG00000170242	USP47	intron	11	11884580	11891968	Adipose_Subcutaneous	Rectal	2.17	0.0298
ENSG00000239306	RBM14	intron	11	66624324	66626461	Adipose_Visceral_Omentum	Distal	-2.17	0.0298
ENSG00000239306	RBM14	intron	11	66625678	66626461	Adipose_Visceral_Omentum	Distal	2.17	0.0298
ENSG00000070882	OSBPL3	intron	7	24886892	24892377	Cells_EBV-transformed_lymphocytes	Colon	-2.17	0.0298
ENSG00000087266	SH3BP2	intron	4	2812477	2820614	Adipose_Visceral_Omentum	Overall	1.19	0.0298
ENSG00000014914	MTMR11	intron	1	149932330	149933406	Adipose_Visceral_Omentum	Rectal	-2.17	0.0298
ENSG00000204338	CYP21A1P	intron	6	32007470	32007671	Adipose_Visceral_Omentum	Distal	-2.17	0.0298
ENSG00000231852	CYP21A2	intron	6	32007470	32007671	Adipose_Visceral_Omentum	Distal	-2.17	0.0298
ENSG00000264538	SUZ12P1	intron	17	30732123	30734897	Adipose_Subcutaneous	Overall	0.04	0.0298
		intron	4	183445069	183445535	Cells_EBV-transformed_lymphocytes	Proximal	2.17	0.0298
ENSG00000108582	CPD	intron	17	30449748	30450082	Adipose_Subcutaneous	Female	-2.17	0.0298
ENSG00000108582	CPD	intron	17	30449748	30451711	Adipose_Subcutaneous	Female	2.17	0.0298
ENSG00000108582	CPD	intron	17	30450294	30451711	Adipose_Subcutaneous	Female	-2.17	0.0298
ENSG00000078319	PMS2P1	intron	7	100332581	100335838	Adipose_Subcutaneous	Proximal	-2.17	0.0298
ENSG00000175395	ZNF25	intron	10	37957546	37971708	Adipose_Subcutaneous	Female	-2.17	0.0298
ENSG00000162496	DHRS3	intron	1	12580666	12595986	Adipose_Visceral_Omentum	Proximal	-2.17	0.0298
ENSG00000204161	TMEM273	intron	10	49167962	49188294	Adipose_Visceral_Omentum	Overall	2.17	0.0298
ENSG00000100403	ZC3H7B	intron	22	41340137	41341088	Adipose_Subcutaneous	Distal	-2.17	0.0298
ENSG00000235750	KIAA0040	intron	1	175161146	175166562	Adipose_Visceral_Omentum	Overall	2.17	0.0298
ENSG00000120217	CD274	intron	9	5456165	5457079	Adipose_Subcutaneous	Rectal	-2.17	0.0298
ENSG00000125450	NUP85	intron	17	75208425	75208527	Adipose_Subcutaneous	Female	-2.17	0.0298
ENSG00000204301	NOTCH4	intron	6	32201500	32202076	Adipose_Subcutaneous	Male	2.4	0.0298
ENSG00000091129	NRCAM	intron	7	108234688	108239959	Adipose_Subcutaneous	Rectal	-2.17	0.0298
ENSG00000099998	GGT5	intron	22	24232208	24232823	Adipose_Subcutaneous	Female	-2.17	0.0298
ENSG00000100439	ABHD4	intron	14	22603762	22603925	Adipose_Subcutaneous	Overall	-2.17	0.0298
ENSG00000155542	SETD9	intron	5	56911536	56913011	Adipose_Subcutaneous	Overall	-2.17	0.0298
ENSG00000196642	RABL6	intron	9	136838015	136838909	Adipose_Visceral_Omentum	Colon	2.17	0.0298
		intron	10	45964871	45965789	Cells_EBV-transformed_lymphocytes	Rectal	2.17	0.0298
		intron	10	45965855	45972217	Cells_EBV-transformed_lymphocytes	Rectal	2.17	0.0298
ENSG00000239883	PARGP1	intron	10	45962994	45963885	Adipose_Subcutaneous	Rectal	2.17	0.0298
ENSG00000239883	PARGP1	intron	10	45962994	45972217	Adipose_Visceral_Omentum	Rectal	-2.17	0.0298
ENSG00000166401	SERPINB8	intron	18	63970187	63978299	Adipose_Visceral_Omentum	Colon	-2.16	0.0298
ENSG00000221887	HMSD	intron	18	63970187	63978299	Adipose_Visceral_Omentum	Colon	-2.16	0.0298
ENSG00000151702	FLI1	intron	11	128805431	128807180	Adipose_Subcutaneous	Colon	2.17	0.0298
ENSG00000143158	MPC2	intron	1	167920090	167920547	Cells_EBV-transformed_lymphocytes	Proximal	-1.74	0.0298
ENSG00000178971	CTC1	intron	17	8238629	8242985	Adipose_Subcutaneous	Female	-0.52	0.0298
ENSG00000135597	REPS1	intron	6	138905132	138907495	Adipose_Visceral_Omentum	Male	-2.17	0.0298
ENSG00000138286	FAM149B1	intron	10	73233163	73234817	Adipose_Subcutaneous	Distal	-2.16	0.0298
ENSG00000100968	NFATC4	intron	14	24374466	24375660	Adipose_Visceral_Omentum	Proximal	2.17	0.0298
ENSG00000129197	RPAIN	intron	17	5428211	5432542	Adipose_Visceral_Omentum	Female	-2.17	0.0298
ENSG00000263528	IKBKE	intron	1	206480533	206484997	Cells_EBV-transformed_lymphocytes	Distal	2.17	0.0298
ENSG00000132406	TMEM128	intron	4	4236254	4237827	Adipose_Subcutaneous	Male	0	0.0298
ENSG00000143294	PRCC	intron	1	156794808	156797276	Cells_EBV-transformed_lymphocytes	Overall	-2.17	0.0298
ENSG00000140553	UNC45A	intron	15	90943082	90944892	Cells_EBV-transformed_lymphocytes	Distal	2.14	0.0298
ENSG00000138709	LARP1B	intron	4	128091144	128091347	Adipose_Subcutaneous	Overall	2.17	0.0298
ENSG00000125648	SLC25A23	intron	19	6441123	6441979	Adipose_Visceral_Omentum	Colon	-2.17	0.0298
ENSG00000136048	DRAM1	intron	12	101877920	101897863	Colon_Transverse	Overall	-0.84	0.0298
ENSG00000167173	C15orf39	intron	15	75202059	75205999	Adipose_Subcutaneous	Distal	2.17	0.0298
ENSG00000167173	C15orf39	intron	15	75202426	75205999	Cells_EBV-transformed_lymphocytes	Distal	2.17	0.0298
ENSG00000012061	ERCC1	intron	19	45423381	45423781	Cells_EBV-transformed_lymphocytes	Distal	2.17	0.0298
ENSG00000101361	NOP56	intron	20	2652931	2653279	Adipose_Subcutaneous	Distal	0.53	0.0298
ENSG00000179832	MROH1	intron	8	144148076	144163771	Adipose_Subcutaneous	Rectal	-2.17	0.0298
ENSG00000076344	RGS11	intron	16	272494	272643	Adipose_Subcutaneous	Proximal	-2.17	0.0298
ENSG00000122025	FLT3	intron	13	28015701	28018467	Whole_Blood	Overall	2.17	0.0298
ENSG00000197008	ZNF138	intron	7	64794571	64814918	Adipose_Subcutaneous	Distal	2.17	0.0298
ENSG00000176845	METRNL	intron	17	83089940	83093167	Adipose_Visceral_Omentum	Colon	2.03	0.0298
ENSG00000160299	PCNT	intron	21	46422124	46425831	Adipose_Subcutaneous	Colon	1.47	0.0298
ENSG00000134014	ELP3	intron	8	28156032	28158568	Adipose_Subcutaneous	Male	2.17	0.0298
ENSG00000184497	TMEM255B	intron	13	113766257	113766987	Adipose_Subcutaneous	Colon	-2.15	0.0298
ENSG00000100376	FAM118A	intron	22	45322426	45323172	Adipose_Subcutaneous	Distal	-2.17	0.0299
ENSG00000111339	ART4	intron	12	14829462	14840445	Adipose_Subcutaneous	Rectal	2.17	0.0299
ENSG00000168916	ZNF608	intron	5	124701269	124744084	Adipose_Visceral_Omentum	Colon	-2.17	0.0299
ENSG00000179256	SMCO3	intron	12	14829462	14840445	Adipose_Subcutaneous	Rectal	2.17	0.0299
ENSG00000140859	KIFC3	intron	16	57772288	57790930	Adipose_Subcutaneous	Distal	2.17	0.0299
ENSG00000164180	TMEM161B	intron	5	88240916	88268721	Adipose_Subcutaneous	Colon	2.17	0.0299
ENSG00000126870	DYNC2I1	intron	7	158930515	158934129	Adipose_Subcutaneous	Proximal	0.07	0.0299
ENSG00000182670	TTC3	intron	21	37084331	37087247	Cells_EBV-transformed_lymphocytes	Female	0.9	0.0299
ENSG00000066382	MPPED2	intron	11	30417633	30441264	Colon_Sigmoid	Overall	2.17	0.0299
ENSG00000099849	RASSF7	intron	11	560514	561762	Adipose_Visceral_Omentum	Overall	-2.17	0.0299
ENSG00000066135	KDM4A	intron	1	43700759	43703617	Adipose_Visceral_Omentum	Colon	2.17	0.0299
ENSG00000266714	MYO15B	intron	17	75601563	75601742	Colon_Sigmoid	Overall	2.14	0.0299
ENSG00000137764	MAP2K5	intron	15	67748601	67769602	Adipose_Subcutaneous	Colon	2.17	0.0299
ENSG00000187231	SESTD1	intron	2	179116790	179117532	Adipose_Subcutaneous	Female	0.24	0.0299
ENSG00000110080	ST3GAL4	intron	11	126408496	126409268	Adipose_Visceral_Omentum	Female	-2.17	0.0299
ENSG00000148985	PGAP2	intron	11	3811424	3822909	Cells_EBV-transformed_lymphocytes	Overall	-2.17	0.0299
ENSG00000198720	ANKRD13B	intron	17	29611643	29611876	Adipose_Subcutaneous	Male	-2.17	0.0299
ENSG00000100330	MTMR3	intron	22	29971062	29978442	Adipose_Subcutaneous	Male	-2.17	0.0299
ENSG00000105538	RASIP1	intron	19	48720997	48721854	Adipose_Subcutaneous	Proximal	2.17	0.0299
ENSG00000167840	ZNF232	intron	17	5106506	5108926	Cells_EBV-transformed_lymphocytes	Male	2.17	0.0299
ENSG00000169032	MAP2K1	intron	15	66401947	66435027	Adipose_Subcutaneous	Rectal	-2.17	0.0299
ENSG00000242294	STAG3L5P	intron	7	100345968	100349731	Adipose_Visceral_Omentum	Colon	2.17	0.0299
ENSG00000124570	SERPINB6	intron	6	2955670	2959168	Adipose_Visceral_Omentum	Colon	1.07	0.0299
ENSG00000239911	PRKAG2-AS1	intron	7	151877866	151878562	Adipose_Subcutaneous	Female	2.55	0.0299
ENSG00000154930	ACSS1	intron	20	25015230	25030759	Adipose_Visceral_Omentum	Rectal	2.17	0.0299
ENSG00000143297	FCRL5	intron	1	157543137	157544262	Colon_Transverse	Overall	2.17	0.0299
ENSG00000225484	NUTM2B-AS1	intron	10	79686461	79766271	Cells_EBV-transformed_lymphocytes	Male	2.17	0.0299
ENSG00000240356	RPL23AP7	intron	2	113612247	113625609	Cells_EBV-transformed_lymphocytes	Colon	-2.17	0.0299
ENSG00000182446	NPLOC4	intron	17	81559416	81565505	Whole_Blood	Overall	1.64	0.0299
ENSG00000183020	AP2A2	intron	11	992685	993754	Adipose_Visceral_Omentum	Colon	2.17	0.0299
ENSG00000259673	IQCH-AS1	intron	15	67515066	67519000	Adipose_Subcutaneous	Overall	-2	0.0299
ENSG00000138134	STAMBPL1	intron	10	88914658	88916680	Adipose_Visceral_Omentum	Rectal	2.17	0.0299
ENSG00000187800	PEAR1	intron	1	156908829	156908916	Adipose_Subcutaneous	Rectal	2.17	0.0299
ENSG00000148737	TCF7L2	intron	10	112964624	113040025	Adipose_Subcutaneous	Female	2.17	0.0299
ENSG00000160193	WDR4	intron	21	42854626	42855682	Cells_EBV-transformed_lymphocytes	Female	0.62	0.0299
ENSG00000172830	SSH3	intron	11	67303691	67304049	Adipose_Subcutaneous	Rectal	2.17	0.0299
ENSG00000119203	CPSF3	intron	2	9440666	9441818	Cells_EBV-transformed_lymphocytes	Female	2.17	0.0299
ENSG00000225484	NUTM2B-AS1	intron	10	79692056	79766271	Cells_EBV-transformed_lymphocytes	Male	2.17	0.0299
ENSG00000099625	CBARP	intron	19	1235565	1235779	Adipose_Visceral_Omentum	Female	-2.17	0.0299
ENSG00000108592	FTSJ3	intron	17	63821843	63823817	Adipose_Visceral_Omentum	Proximal	-2.17	0.0299
ENSG00000172932	ANKRD13D	intron	11	67301823	67302119	Adipose_Subcutaneous	Rectal	-2.17	0.0299
ENSG00000172932	ANKRD13D	intron	11	67301823	67302129	Adipose_Subcutaneous	Rectal	2.17	0.0299
ENSG00000172830	SSH3	intron	11	67303691	67304118	Adipose_Subcutaneous	Rectal	-2.17	0.0299
ENSG00000183570	PCBP3	intron	21	45901113	45909355	Colon_Transverse	Overall	2.17	0.0299
ENSG00000106070	GRB10	intron	7	50710990	50732272	Adipose_Subcutaneous	Overall	2.17	0.0299
ENSG00000125457	MIF4GD	intron	17	75269469	75270114	Adipose_Subcutaneous	Distal	2.17	0.0299
ENSG00000204301	NOTCH4	intron	6	32217067	32217153	Adipose_Visceral_Omentum	Male	2.53	0.0299
ENSG00000214922	HLA-F-AS1	intron	6	29727239	29728365	Adipose_Subcutaneous	Distal	2.17	0.0299
ENSG00000273340	MICE	intron	6	29727239	29728365	Adipose_Subcutaneous	Distal	2.17	0.0299
		intron	3	17623913	17739343	Cells_EBV-transformed_lymphocytes	Male	-2.17	0.0299
ENSG00000106686	SPATA6L	intron	9	4635399	4656041	Adipose_Subcutaneous	Proximal	2.17	0.0299
ENSG00000197008	ZNF138	intron	7	64794571	64799191	Cells_EBV-transformed_lymphocytes	Distal	2.17	0.0299
ENSG00000134452	FBH1	intron	10	5903175	5905218	Adipose_Visceral_Omentum	Colon	-2.26	0.0299
ENSG00000164402	SEPTIN8	intron	5	132765529	132777676	Adipose_Subcutaneous	Male	-2.17	0.0299
ENSG00000167323	STIM1	intron	11	4086543	4091282	Adipose_Visceral_Omentum	Proximal	-2.17	0.0299
ENSG00000167323	STIM1	intron	11	4086861	4091282	Adipose_Subcutaneous	Proximal	2.17	0.0299
ENSG00000138942	RNF185	intron	22	31160303	31176262	Adipose_Subcutaneous	Proximal	-2.17	0.0299
ENSG00000143369	ECM1	intron	1	150511198	150511457	Adipose_Subcutaneous	Proximal	0.72	0.0299
ENSG00000198743	SLC5A3	intron	21	34102908	34103497	Cells_EBV-transformed_lymphocytes	Rectal	2.17	0.0299
ENSG00000198743	SLC5A3	intron	21	34103519	34125341	Adipose_Subcutaneous	Rectal	2.17	0.0299
ENSG00000214955	AP000317.1	intron	21	34103519	34125341	Adipose_Subcutaneous	Rectal	2.17	0.0299
ENSG00000243927	MRPS6	intron	21	34102908	34103497	Cells_EBV-transformed_lymphocytes	Rectal	2.17	0.0299
ENSG00000243927	MRPS6	intron	21	34103519	34125341	Adipose_Subcutaneous	Rectal	2.17	0.0299
ENSG00000157181	ODR4	intron	1	186388548	186389588	Adipose_Visceral_Omentum	Distal	-2.17	0.0299
ENSG00000141985	SH3GL1	intron	19	4364221	4365482	Adipose_Subcutaneous	Rectal	0	0.0299
ENSG00000204084	INPP5B	intron	1	37940798	37943640	Cells_EBV-transformed_lymphocytes	Female	2.11	0.0299
ENSG00000168118	RAB4A	intron	1	229295910	229297482	Cells_EBV-transformed_lymphocytes	Female	-2.17	0.0299
ENSG00000148541	FAM13C	intron	10	59327713	59352270	Adipose_Subcutaneous	Female	2.17	0.0299
ENSG00000159210	SNF8	intron	17	48931717	48933205	Cells_EBV-transformed_lymphocytes	Distal	2.17	0.0299
ENSG00000168118	RAB4A	intron	1	229295910	229297520	Cells_EBV-transformed_lymphocytes	Female	2.17	0.0299
ENSG00000244701	AC004918.1	intron	7	141662851	141664172	Cells_EBV-transformed_lymphocytes	Male	2.01	0.03
ENSG00000257093	DENND11	intron	7	141662851	141664172	Cells_EBV-transformed_lymphocytes	Male	2.01	0.03
ENSG00000156042	CFAP70	intron	10	73277361	73278179	Adipose_Visceral_Omentum	Female	2.17	0.03
ENSG00000119318	RAD23B	intron	9	107283695	107300141	Cells_EBV-transformed_lymphocytes	Female	1.33	0.03
ENSG00000177963	RIC8A	intron	11	212511	212597	Colon_Transverse	Overall	-0.89	0.03
ENSG00000119636	BBOF1	intron	14	74057258	74064688	Adipose_Subcutaneous	Proximal	-2.16	0.03
		intron	15	75367977	75368073	Cells_EBV-transformed_lymphocytes	Male	2.17	0.03
		intron	4	112515640	112525179	Cells_EBV-transformed_lymphocytes	Colon	-2.17	0.03
ENSG00000140400	MAN2C1	intron	15	75358344	75358704	Adipose_Subcutaneous	Male	-2.17	0.03
ENSG00000235505	CASP4LP	intron	11	104905557	104908835	Adipose_Subcutaneous	Rectal	-2.17	0.03
ENSG00000134146	DPH6	intron	15	35372203	35373521	Adipose_Subcutaneous	Male	-2.17	0.03
ENSG00000204536	CCHCR1	intron	6	31157089	31157358	Cells_EBV-transformed_lymphocytes	Distal	-2.17	0.03
ENSG00000104047	DTWD1	intron	15	49621122	49623671	Adipose_Subcutaneous	Proximal	2.17	0.03
ENSG00000131778	CHD1L	intron	1	147259918	147264422	Cells_EBV-transformed_lymphocytes	Colon	-1.54	0.03
ENSG00000125812	GZF1	intron	20	23368929	23369584	Adipose_Visceral_Omentum	Distal	-0.78	0.03
ENSG00000032444	PNPLA6	intron	19	7541684	7541984	Adipose_Subcutaneous	Male	-1.74	0.03
ENSG00000032444	PNPLA6	intron	19	7542067	7542561	Adipose_Subcutaneous	Male	1.23	0.03
ENSG00000135018	UBQLN1	intron	9	83678599	83679775	Adipose_Visceral_Omentum	Proximal	-2.17	0.03
ENSG00000068745	IP6K2	intron	3	48695421	48717157	Cells_EBV-transformed_lymphocytes	Proximal	-2.11	0.03
ENSG00000066855	MTFR1	intron	8	65708011	65708976	Adipose_Subcutaneous	Rectal	2.17	0.03
ENSG00000066855	MTFR1	intron	8	65708011	65719380	Adipose_Subcutaneous	Rectal	-2.17	0.03
ENSG00000103042	SLC38A7	intron	16	58667487	58670113	Adipose_Visceral_Omentum	Proximal	-2.17	0.03
ENSG00000148341	SH3GLB2	intron	9	129014904	129015740	Adipose_Visceral_Omentum	Male	-2.17	0.03
ENSG00000177728	TMEM94	intron	17	75488910	75489266	Cells_EBV-transformed_lymphocytes	Rectal	2.17	0.03
ENSG00000178573	MAF	intron	16	79585941	79598785	Adipose_Subcutaneous	Overall	2.17	0.03
ENSG00000214765	SEPTIN7P2	intron	7	45729026	45736787	Adipose_Subcutaneous	Female	2.17	0.03
ENSG00000171735	CAMTA1	intron	1	6825210	6871757	Cells_EBV-transformed_lymphocytes	Distal	-0.73	0.03
ENSG00000138111	MFSD13A	intron	10	102470075	102470665	Cells_EBV-transformed_lymphocytes	Colon	2.5	0.03
ENSG00000141504	SAT2	intron	17	7626793	7627143	Cells_EBV-transformed_lymphocytes	Colon	-2.17	0.03
ENSG00000140367	UBE2Q2	intron	15	75843846	75854386	Adipose_Subcutaneous	Proximal	-2.17	0.03
		intron	1	157546280	157546943	Cells_EBV-transformed_lymphocytes	Overall	-2.17	0.03
ENSG00000050820	BCAR1	intron	16	75230023	75234889	Adipose_Subcutaneous	Colon	-2.17	0.03
ENSG00000104946	TBC1D17	intron	19	49877744	49878143	Adipose_Subcutaneous	Rectal	2.17	0.03
ENSG00000162616	DNAJB4	intron	1	77979293	78013051	Adipose_Visceral_Omentum	Female	2.17	0.03
ENSG00000050426	LETMD1	intron	12	51052207	51056350	Adipose_Visceral_Omentum	Distal	2.15	0.03
ENSG00000069248	NUP133	intron	1	229488845	229489955	Adipose_Subcutaneous	Male	-2.17	0.03
ENSG00000099194	SCD	intron	10	100352496	100354427	Cells_EBV-transformed_lymphocytes	Male	2.17	0.03
ENSG00000164120	HPGD	intron	4	174493314	174495548	Adipose_Visceral_Omentum	Female	2.17	0.03
ENSG00000099385	BCL7C	intron	16	30852322	30888860	Cells_EBV-transformed_lymphocytes	Proximal	-2.17	0.03
ENSG00000111737	RAB35	intron	12	120097373	120099030	Adipose_Subcutaneous	Proximal	-1.39	0.03
ENSG00000145996	CDKAL1	intron	6	20534574	20535351	Adipose_Visceral_Omentum	Rectal	-2.24	0.03
ENSG00000106771	TMEM245	intron	9	109087342	109090922	Adipose_Subcutaneous	Distal	0	0.03
ENSG00000161649	CD300LG	intron	17	43853013	43853807	Adipose_Visceral_Omentum	Female	-2.17	0.03
ENSG00000178904	DPY19L3	intron	19	32480557	32482079	Adipose_Visceral_Omentum	Female	-2.17	0.03
ENSG00000116473	RAP1A	intron	1	111697497	111699487	Adipose_Visceral_Omentum	Male	-2.17	0.03
ENSG00000196313	POM121	intron	7	72913828	72926262	Adipose_Subcutaneous	Rectal	-2.17	0.03
ENSG00000143850	PLEKHA6	intron	1	204223585	204228083	Adipose_Subcutaneous	Overall	2.17	0.03
ENSG00000157303	SUSD3	intron	9	93058830	93064487	Cells_EBV-transformed_lymphocytes	Proximal	-2.17	0.03
ENSG00000058453	CROCC	intron	1	16931397	16936637	Colon_Transverse	Overall	2.17	0.03
ENSG00000141030	COPS3	intron	17	17271008	17281132	Adipose_Subcutaneous	Overall	-2.15	0.03
ENSG00000006576	PHTF2	intron	7	77942786	77949678	Adipose_Visceral_Omentum	Distal	2.17	0.03
		intron	10	62814468	62815861	Cells_EBV-transformed_lymphocytes	Female	-2.17	0.03
ENSG00000111912	NCOA7	intron	6	125791067	125796680	Adipose_Subcutaneous	Rectal	-2.17	0.03
ENSG00000140538	NTRK3	intron	15	87940753	88032857	Adipose_Visceral_Omentum	Overall	2.17	0.03
ENSG00000146433	TMEM181	intron	6	158584044	158585304	Colon_Sigmoid	Overall	-2.17	0.03
ENSG00000149182	ARFGAP2	intron	11	47172333	47172710	Adipose_Subcutaneous	Rectal	-2.17	0.03
ENSG00000129197	RPAIN	intron	17	5426082	5432542	Adipose_Subcutaneous	Female	2.17	0.03
ENSG00000135828	RNASEL	intron	1	182576389	182581225	Adipose_Visceral_Omentum	Overall	1.18	0.03
ENSG00000125107	CNOT1	intron	16	58581515	58582793	Adipose_Visceral_Omentum	Female	-2.17	0.03
ENSG00000153071	DAB2	intron	5	39394421	39418181	Adipose_Subcutaneous	Colon	2.17	0.03
ENSG00000138594	TMOD3	intron	15	51829836	51862811	Adipose_Subcutaneous	Distal	-2.17	0.03
ENSG00000155542	SETD9	intron	5	56913134	56913874	Adipose_Visceral_Omentum	Proximal	2.17	0.03
ENSG00000162378	ZYG11B	intron	1	52802139	52813536	Adipose_Subcutaneous	Colon	2.17	0.03
		intron	19	23374764	23395312	Cells_EBV-transformed_lymphocytes	Male	2.17	0.03
ENSG00000126217	MCF2L	intron	13	113094635	113095544	Adipose_Subcutaneous	Male	2.17	0.03
ENSG00000178188	SH2B1	intron	16	28872758	28873447	Adipose_Subcutaneous	Distal	-2.17	0.03
ENSG00000108854	SMURF2	intron	17	64562966	64571798	Adipose_Visceral_Omentum	Male	2.11	0.0301
ENSG00000125482	TTF1	intron	9	132400258	132401455	Adipose_Subcutaneous	Proximal	-2.17	0.0301
ENSG00000147419	CCDC25	intron	8	27736245	27740472	Adipose_Subcutaneous	Proximal	2.17	0.0301
ENSG00000147419	CCDC25	intron	8	27736245	27748077	Adipose_Subcutaneous	Proximal	-2.17	0.0301
ENSG00000162852	CNST	intron	1	246660334	246665700	Cells_EBV-transformed_lymphocytes	Overall	-2.17	0.0301
ENSG00000072163	LIMS2	intron	2	127654896	127675014	Adipose_Visceral_Omentum	Overall	-1.56	0.0301
ENSG00000087253	LPCAT2	intron	16	55537632	55541838	Adipose_Subcutaneous	Rectal	-0.34	0.0301
ENSG00000095794	CREM	intron	10	35127193	35148368	Adipose_Subcutaneous	Female	2.17	0.0301
ENSG00000111203	ITFG2	intron	12	2840995	2843212	Adipose_Subcutaneous	Proximal	2.17	0.0301
ENSG00000111203	ITFG2	intron	12	2840995	2858012	Adipose_Visceral_Omentum	Proximal	2.17	0.0301
ENSG00000118900	UBN1	intron	16	4858663	4858830	Cells_EBV-transformed_lymphocytes	Rectal	-2.17	0.0301
ENSG00000152620	NADK2	intron	5	36227565	36242096	Cells_EBV-transformed_lymphocytes	Male	-2.17	0.0301
		intron	10	50626805	50629031	Cells_EBV-transformed_lymphocytes	Distal	-2.17	0.0301
ENSG00000007545	CRAMP1	intron	16	1665138	1666073	Adipose_Subcutaneous	Distal	-2.17	0.0301
ENSG00000104517	UBR5	intron	8	102264558	102265100	Adipose_Subcutaneous	Male	2.17	0.0301
ENSG00000152620	NADK2	intron	5	36227565	36241499	Cells_EBV-transformed_lymphocytes	Male	2.17	0.0301
ENSG00000075151	EIF4G3	intron	1	20807500	20813158	Adipose_Visceral_Omentum	Distal	-0.39	0.0301
ENSG00000130844	ZNF331	intron	19	53522684	53539216	Adipose_Subcutaneous	Rectal	-0.71	0.0301
ENSG00000161265	U2AF1L4	intron	19	35744981	35745125	Whole_Blood	Overall	1.02	0.0301
ENSG00000165304	MELK	intron	9	36657363	36665350	Adipose_Visceral_Omentum	Distal	0.76	0.0301
ENSG00000100711	ZFYVE21	intron	14	103729846	103732620	Adipose_Subcutaneous	Rectal	2.17	0.0301
ENSG00000135018	UBQLN1	intron	9	83678599	83679775	Adipose_Visceral_Omentum	Colon	-2.17	0.0301
ENSG00000169251	NMD3	intron	3	161246448	161247258	Adipose_Visceral_Omentum	Proximal	2.17	0.0301
ENSG00000180370	PAK2	intron	3	196766039	196782626	Adipose_Subcutaneous	Rectal	2.17	0.0301
ENSG00000122512	PMS2	intron	7	6004058	6005892	Cells_EBV-transformed_lymphocytes	Colon	2.17	0.0301
ENSG00000187609	EXD3	intron	9	137373599	137383313	Cells_EBV-transformed_lymphocytes	Colon	-0.32	0.0301
ENSG00000133872	SARAF	intron	8	30063913	30065988	Adipose_Visceral_Omentum	Distal	2.17	0.0301
ENSG00000196498	NCOR2	intron	12	124449867	124466173	Adipose_Subcutaneous	Proximal	2.17	0.0301
ENSG00000121903	ZSCAN20	intron	1	33491702	33493187	Cells_EBV-transformed_lymphocytes	Overall	-2.17	0.0301
ENSG00000126461	SCAF1	intron	19	49657990	49658208	Adipose_Subcutaneous	Female	2.17	0.0301
ENSG00000167703	SLC43A2	intron	17	1578323	1583204	Adipose_Subcutaneous	Overall	-2.17	0.0301
ENSG00000070882	OSBPL3	intron	7	24886892	24892377	Cells_EBV-transformed_lymphocytes	Distal	-2.17	0.0301
ENSG00000142784	WDTC1	intron	1	27263235	27272538	Cells_EBV-transformed_lymphocytes	Colon	2.17	0.0301
ENSG00000175634	RPS6KB2	intron	11	67433216	67433340	Cells_EBV-transformed_lymphocytes	Colon	2.17	0.0301
ENSG00000184232	OAF	intron	11	120211510	120225745	Adipose_Subcutaneous	Colon	0.31	0.0301
ENSG00000173295	FAM86B3P	intron	8	8228797	8230843	Cells_EBV-transformed_lymphocytes	Rectal	-2.17	0.0301
ENSG00000177030	DEAF1	intron	11	674783	678694	Adipose_Subcutaneous	Proximal	2.15	0.0301
ENSG00000182004	SNRPE	intron	1	203863725	203865041	Adipose_Subcutaneous	Colon	-1.65	0.0301
ENSG00000175711	B3GNTL1	intron	17	82960486	82961057	Adipose_Subcutaneous	Female	-2.17	0.0301
ENSG00000141480	ARRB2	intron	17	4710744	4715973	Cells_EBV-transformed_lymphocytes	Male	2.17	0.0301
ENSG00000113971	NPHP3	intron	3	132683524	132684554	Adipose_Visceral_Omentum	Colon	-2.17	0.0301
ENSG00000113971	NPHP3	intron	3	132683544	132684554	Adipose_Visceral_Omentum	Colon	2.17	0.0301
		intron	6	121139836	121160010	Cells_EBV-transformed_lymphocytes	Female	-2.17	0.0301
ENSG00000104894	CD37	intron	19	49335782	49336909	Cells_EBV-transformed_lymphocytes	Colon	2.17	0.0301
ENSG00000180822	PSMG4	intron	6	3263759	3264174	Adipose_Visceral_Omentum	Rectal	2.17	0.0301
ENSG00000091129	NRCAM	intron	7	108234688	108239959	Adipose_Subcutaneous	Colon	-2.17	0.0301
ENSG00000101294	HM13	intron	20	31568224	31569120	Adipose_Subcutaneous	Proximal	-0.72	0.0301
ENSG00000124067	SLC12A4	intron	16	67952425	67954643	Adipose_Visceral_Omentum	Female	-2.17	0.0301
ENSG00000158286	RNF207	intron	1	6209970	6210223	Adipose_Subcutaneous	Distal	-0.72	0.0301
ENSG00000122679	RAMP3	intron	7	45177441	45183157	Adipose_Subcutaneous	Male	2.13	0.0301
ENSG00000061273	HDAC7	intron	12	47795767	47796207	Adipose_Subcutaneous	Rectal	-2.15	0.0301
ENSG00000066735	KIF26A	intron	14	104157942	104166859	Adipose_Visceral_Omentum	Distal	-2.17	0.0301
ENSG00000115760	BIRC6	intron	2	32545860	32547850	Adipose_Subcutaneous	Female	-2.17	0.0301
ENSG00000163608	NEPRO	intron	3	113010704	113011045	Adipose_Subcutaneous	Colon	-2.17	0.0301
ENSG00000132549	VPS13B	intron	8	99832652	99835197	Adipose_Subcutaneous	Rectal	-1.41	0.0302
ENSG00000161265	U2AF1L4	intron	19	35744738	35745125	Cells_EBV-transformed_lymphocytes	Distal	-2.17	0.0302
ENSG00000103227	LMF1	intron	16	979110	979601	Adipose_Visceral_Omentum	Distal	2.17	0.0302
ENSG00000108819	PPP1R9B	intron	17	50141373	50143598	Adipose_Subcutaneous	Female	-2.17	0.0302
ENSG00000158286	RNF207	intron	1	6209970	6210223	Adipose_Visceral_Omentum	Male	-0.72	0.0302
ENSG00000198105	ZNF248	intron	10	37803943	37833025	Cells_EBV-transformed_lymphocytes	Overall	-0.33	0.0302
ENSG00000162148	SAXO4	intron	11	61430182	61445941	Adipose_Visceral_Omentum	Rectal	-2.08	0.0302
ENSG00000167985	SDHAF2	intron	11	61430182	61445941	Adipose_Visceral_Omentum	Rectal	-2.08	0.0302
ENSG00000120889	TNFRSF10B	intron	8	23027753	23028331	Adipose_Visceral_Omentum	Overall	-1.75	0.0302
ENSG00000075239	ACAT1	intron	11	108134316	108138898	Adipose_Subcutaneous	Female	2.17	0.0302
ENSG00000079150	FKBP7	intron	2	178465931	178478279	Adipose_Subcutaneous	Male	2.17	0.0302
ENSG00000183625	CCR3	intron	3	46242538	46265148	Whole_Blood	Overall	2.17	0.0302
ENSG00000101331	CCM2L	intron	20	32029124	32029700	Adipose_Subcutaneous	Male	-2.17	0.0302
ENSG00000167522	ANKRD11	intron	16	89275191	89286039	Adipose_Subcutaneous	Proximal	2.17	0.0302
ENSG00000111801	BTN3A3	intron	6	26443442	26443957	Adipose_Subcutaneous	Distal	2.17	0.0302
ENSG00000124549	BTN2A3P	intron	6	26443442	26443957	Adipose_Subcutaneous	Distal	2.17	0.0302
ENSG00000167522	ANKRD11	intron	16	89275191	89279072	Cells_EBV-transformed_lymphocytes	Proximal	2.17	0.0302
ENSG00000119231	SENP5	intron	3	196868073	196899666	Adipose_Visceral_Omentum	Colon	-0.78	0.0302
		intron	3	53043254	53045816	Cells_EBV-transformed_lymphocytes	Colon	2.17	0.0302
		intron	7	104165282	104168473	Cells_EBV-transformed_lymphocytes	Overall	2.17	0.0302
ENSG00000007923	DNAJC11	intron	1	6644674	6645041	Cells_EBV-transformed_lymphocytes	Distal	-2.17	0.0302
ENSG00000111203	ITFG2	intron	12	2840995	2843212	Adipose_Subcutaneous	Colon	2.17	0.0302
ENSG00000111203	ITFG2	intron	12	2840995	2858012	Adipose_Visceral_Omentum	Colon	2.17	0.0302
ENSG00000164815	ORC5	intron	7	104166884	104168473	Cells_EBV-transformed_lymphocytes	Overall	-2.17	0.0302
ENSG00000168118	RAB4A	intron	1	229299072	229303806	Adipose_Subcutaneous	Female	-2.17	0.0302
		intron	6	95590173	95596737	Cells_EBV-transformed_lymphocytes	Overall	-2.17	0.0302
ENSG00000251322	SHANK3	intron	22	50714149	50714917	Adipose_Subcutaneous	Proximal	-2.17	0.0302
ENSG00000011105	TSPAN9	intron	12	3201256	3206280	Adipose_Visceral_Omentum	Distal	-1.17	0.0302
		intron	1	110414231	110416009	Cells_EBV-transformed_lymphocytes	Colon	-2.17	0.0302
ENSG00000133048	CHI3L1	intron	1	203184044	203184576	Adipose_Visceral_Omentum	Distal	-2.17	0.0302
ENSG00000133048	CHI3L1	intron	1	203184632	203185184	Adipose_Visceral_Omentum	Distal	-2.17	0.0302
ENSG00000162062	TEDC2	intron	16	2460170	2460283	Cells_EBV-transformed_lymphocytes	Distal	2.17	0.0302
ENSG00000162062	TEDC2	intron	16	2460381	2460623	Cells_EBV-transformed_lymphocytes	Distal	-2.17	0.0302
ENSG00000163687	DNASE1L3	intron	3	58201109	58204769	Cells_EBV-transformed_lymphocytes	Colon	0	0.0302
ENSG00000170631	ZNF16	intron	8	144932590	144946011	Adipose_Subcutaneous	Overall	2.17	0.0302
ENSG00000197928	ZNF677	intron	19	53253156	53254834	Adipose_Visceral_Omentum	Overall	0.44	0.0302
ENSG00000178950	GAK	intron	4	851084	859606	Cells_EBV-transformed_lymphocytes	Proximal	0.44	0.0302
ENSG00000128891	CCDC32	intron	15	40554127	40557216	Adipose_Subcutaneous	Overall	2.14	0.0302
ENSG00000186501	TMEM222	intron	1	27332101	27333958	Whole_Blood	Overall	1.66	0.0302
ENSG00000078487	ZCWPW1	intron	7	100417183	100419111	Adipose_Subcutaneous	Female	-2.17	0.0302
ENSG00000164944	VIRMA	intron	8	94492818	94494860	Adipose_Visceral_Omentum	Overall	1.3	0.0302
ENSG00000127415	IDUA	intron	4	1001563	1001679	Adipose_Visceral_Omentum	Distal	-2.14	0.0302
ENSG00000168268	NT5DC2	intron	3	52529334	52533506	Adipose_Visceral_Omentum	Overall	1.09	0.0302
ENSG00000113812	ACTR8	intron	3	53868862	53869982	Adipose_Visceral_Omentum	Male	-2.17	0.0302
ENSG00000134245	WNT2B	intron	1	112491081	112514874	Adipose_Subcutaneous	Rectal	2.17	0.0302
ENSG00000081803	CADPS2	intron	7	122379442	122386295	Adipose_Visceral_Omentum	Rectal	2.17	0.0302
ENSG00000081803	CADPS2	intron	7	122379442	122387026	Adipose_Visceral_Omentum	Rectal	-2.17	0.0302
ENSG00000005486	RHBDD2	intron	7	75879260	75881829	Cells_EBV-transformed_lymphocytes	Proximal	1.79	0.0302
ENSG00000146374	RSPO3	intron	6	127150572	127155241	Adipose_Visceral_Omentum	Overall	-2.17	0.0302
ENSG00000149262	INTS4	intron	11	77987698	77991108	Adipose_Visceral_Omentum	Male	2.15	0.0302
ENSG00000090266	NDUFB2	intron	7	140696842	140702866	Adipose_Visceral_Omentum	Proximal	1.93	0.0302
ENSG00000180573	H2AC6	intron	6	26127761	26138054	Adipose_Visceral_Omentum	Proximal	0.87	0.0302
ENSG00000104960	PTOV1	intron	19	49851208	49854406	Adipose_Subcutaneous	Rectal	2.15	0.0302
ENSG00000104973	MED25	intron	19	49851208	49854406	Adipose_Subcutaneous	Rectal	2.15	0.0302
ENSG00000071894	CPSF1	intron	8	144395355	144395435	Cells_EBV-transformed_lymphocytes	Colon	0.94	0.0302
ENSG00000143569	UBAP2L	intron	1	154260029	154260892	Adipose_Visceral_Omentum	Proximal	-2.17	0.0302
ENSG00000071894	CPSF1	intron	8	144395335	144395435	Adipose_Visceral_Omentum	Colon	-1.8	0.0303
ENSG00000226752	CUTALP	intron	9	120846803	120847294	Adipose_Visceral_Omentum	Colon	0.68	0.0303
ENSG00000175893	ZDHHC21	intron	9	14674385	14680033	Cells_EBV-transformed_lymphocytes	Overall	2.05	0.0303
ENSG00000123933	MXD4	intron	4	2252522	2255155	Cells_EBV-transformed_lymphocytes	Overall	2.46	0.0303
ENSG00000133706	LARS1	intron	5	146128779	146128978	Adipose_Visceral_Omentum	Female	-2.17	0.0303
ENSG00000104325	DECR1	intron	8	90015666	90017124	Adipose_Subcutaneous	Colon	-2.17	0.0303
ENSG00000115073	ACTR1B	intron	2	97661946	97663452	Adipose_Visceral_Omentum	Colon	2.17	0.0303
ENSG00000160214	RRP1	intron	21	43800881	43802274	Cells_EBV-transformed_lymphocytes	Overall	1.08	0.0303
ENSG00000005379	TSPOAP1	intron	17	58304399	58305061	Adipose_Subcutaneous	Distal	-2.17	0.0303
ENSG00000159387	IRX6	intron	16	55329311	55330301	Adipose_Subcutaneous	Distal	-2.17	0.0303
ENSG00000005100	DHX33	intron	17	5444513	5448809	Cells_EBV-transformed_lymphocytes	Female	2.17	0.0303
ENSG00000108561	C1QBP	intron	17	5444513	5448809	Cells_EBV-transformed_lymphocytes	Female	2.17	0.0303
ENSG00000186716	BCR	intron	22	23182239	23253799	Adipose_Visceral_Omentum	Rectal	2.17	0.0303
ENSG00000177374	HIC1	intron	17	2056346	2056671	Cells_EBV-transformed_lymphocytes	Male	0.78	0.0303
ENSG00000070444	MNT	intron	17	2387649	2387857	Adipose_Subcutaneous	Distal	2.17	0.0303
ENSG00000263345	SGSM2-AS1	intron	17	2387649	2387857	Adipose_Subcutaneous	Distal	2.17	0.0303
ENSG00000243943	ZNF512	intron	2	27599678	27599970	Cells_EBV-transformed_lymphocytes	Overall	-2.17	0.0303
ENSG00000134283	PPHLN1	intron	12	42352049	42355161	Adipose_Subcutaneous	Overall	-2.17	0.0303
ENSG00000120675	DNAJC15	intron	13	43062295	43065686	Cells_EBV-transformed_lymphocytes	Male	2.17	0.0303
ENSG00000138002	IFT172	intron	2	27447922	27448915	Adipose_Subcutaneous	Colon	2.17	0.0303
ENSG00000204410	MSH5	intron	6	31760216	31760690	Cells_EBV-transformed_lymphocytes	Male	0.53	0.0303
ENSG00000203485	INF2	intron	14	104706176	104706910	Adipose_Visceral_Omentum	Colon	-1.96	0.0303
ENSG00000177426	TGIF1	intron	18	3450070	3450322	Colon_Transverse	Overall	0.52	0.0303
ENSG00000129103	SUMF2	intron	7	56078508	56078942	Adipose_Visceral_Omentum	Male	2.17	0.0303
ENSG00000170802	FOXN2	intron	2	48314814	48346201	Adipose_Visceral_Omentum	Female	2.17	0.0303
ENSG00000183010	PYCR1	intron	17	81935516	81936123	Cells_EBV-transformed_lymphocytes	Overall	2.17	0.0303
ENSG00000083093	PALB2	intron	16	23614091	23621362	Adipose_Subcutaneous	Colon	2.17	0.0303
ENSG00000102984	ZNF821	intron	16	71865048	71867893	Adipose_Subcutaneous	Colon	2.17	0.0303
ENSG00000102984	ZNF821	intron	16	71865048	71867912	Adipose_Visceral_Omentum	Colon	0	0.0303
ENSG00000183010	PYCR1	intron	17	81936193	81936748	Cells_EBV-transformed_lymphocytes	Overall	-2.17	0.0303
ENSG00000065054	NHERF2	intron	16	2037600	2037859	Adipose_Subcutaneous	Distal	2.15	0.0303
ENSG00000104497	SNX16	intron	8	81840082	81840198	Adipose_Subcutaneous	Distal	-1.75	0.0303
ENSG00000170049	KCNAB3	intron	17	7925183	7925683	Adipose_Subcutaneous	Proximal	-2.17	0.0303
ENSG00000121716	PILRB	intron	7	100354617	100355143	Adipose_Subcutaneous	Proximal	2.17	0.0303
ENSG00000137871	ZNF280D	intron	15	56693215	56700933	Adipose_Subcutaneous	Overall	-2.17	0.0303
ENSG00000172046	USP19	intron	3	49109185	49110184	Adipose_Visceral_Omentum	Proximal	2.17	0.0303
ENSG00000162688	AGL	intron	1	99916731	99921534	Cells_EBV-transformed_lymphocytes	Overall	-2.17	0.0303
ENSG00000007237	GAS7	intron	17	9969762	9981804	Cells_EBV-transformed_lymphocytes	Male	2.17	0.0303
ENSG00000182923	CEP63	intron	3	134486202	134495296	Adipose_Subcutaneous	Colon	2.17	0.0303
ENSG00000185201	IFITM2	intron	11	308438	309013	Adipose_Visceral_Omentum	Proximal	-1.36	0.0303
ENSG00000185885	IFITM1	intron	11	308438	309013	Adipose_Visceral_Omentum	Proximal	-1.36	0.0303
		intron	4	10566150	10571741	Cells_EBV-transformed_lymphocytes	Rectal	2.17	0.0303
ENSG00000104613	INTS10	intron	8	19817666	19818275	Adipose_Subcutaneous	Male	2.17	0.0303
ENSG00000104613	INTS10	intron	8	19817666	19818194	Adipose_Subcutaneous	Male	-2.17	0.0303
ENSG00000138286	FAM149B1	intron	10	73228184	73230422	Adipose_Subcutaneous	Distal	2.17	0.0303
ENSG00000138286	FAM149B1	intron	10	73228160	73230422	Adipose_Subcutaneous	Distal	-2.17	0.0303
ENSG00000180822	PSMG4	intron	6	3259196	3302858	Adipose_Subcutaneous	Male	-2.17	0.0303
ENSG00000009790	TRAF3IP3	intron	1	209763587	209772948	Adipose_Subcutaneous	Proximal	-2.15	0.0303
ENSG00000172530	BANP	intron	16	88033245	88035323	Adipose_Subcutaneous	Proximal	-2.17	0.0303
ENSG00000137392	CLPS	intron	6	35795277	35795731	Cells_EBV-transformed_lymphocytes	Proximal	2.17	0.0303
ENSG00000127415	IDUA	intron	4	1002485	1002732	Adipose_Subcutaneous	Female	2.16	0.0303
ENSG00000140398	NEIL1	intron	15	75348026	75348884	Adipose_Subcutaneous	Colon	-2.17	0.0303
ENSG00000154845	PPP4R1	intron	18	9563046	9563378	Adipose_Subcutaneous	Colon	-2.17	0.0303
ENSG00000187764	SEMA4D	intron	9	89441422	89455888	Whole_Blood	Overall	2.17	0.0303
ENSG00000214765	SEPTIN7P2	intron	7	45726236	45728178	Adipose_Subcutaneous	Female	2.17	0.0303
ENSG00000088387	DOCK9	intron	13	98885092	98885344	Adipose_Subcutaneous	Male	2.17	0.0304
ENSG00000088387	DOCK9	intron	13	98885092	98885708	Adipose_Subcutaneous	Male	-2.17	0.0304
ENSG00000095383	TBC1D2	intron	9	98203408	98208668	Adipose_Subcutaneous	Female	2.17	0.0304
ENSG00000137776	SLTM	intron	15	58887540	58888385	Adipose_Subcutaneous	Male	2.17	0.0304
ENSG00000153071	DAB2	intron	5	39390575	39392204	Adipose_Subcutaneous	Overall	-2.17	0.0304
ENSG00000185504	FAAP100	intron	17	81544120	81545746	Adipose_Subcutaneous	Proximal	2.17	0.0304
ENSG00000137776	SLTM	intron	15	58887620	58888385	Adipose_Subcutaneous	Male	-2.17	0.0304
ENSG00000153071	DAB2	intron	5	39390575	39392365	Colon_Transverse	Overall	2.17	0.0304
ENSG00000174808	BTC	intron	4	74748149	74750573	Adipose_Subcutaneous	Male	-1.17	0.0304
ENSG00000127399	LRRC61	intron	7	150326010	150328635	Adipose_Subcutaneous	Distal	2.16	0.0304
ENSG00000168385	SEPTIN2	intron	2	241315982	241317499	Colon_Sigmoid	Overall	0.58	0.0304
ENSG00000145819	ARHGAP26	intron	5	142879445	142885298	Adipose_Visceral_Omentum	Overall	2.17	0.0304
ENSG00000133657	ATP13A3	intron	3	194457174	194459471	Adipose_Subcutaneous	Male	0.72	0.0304
ENSG00000215788	TNFRSF25	intron	1	6462970	6463072	Adipose_Subcutaneous	Proximal	2.17	0.0304
ENSG00000204291	COL15A1	intron	9	99044770	99047786	Colon_Transverse	Overall	-1.25	0.0304
ENSG00000101104	PABPC1L	intron	20	44936976	44938061	Adipose_Visceral_Omentum	Female	-0.41	0.0304
ENSG00000166526	ZNF3	intron	7	100075630	100076278	Adipose_Subcutaneous	Female	-2.17	0.0304
ENSG00000166526	ZNF3	intron	7	100075630	100077303	Adipose_Visceral_Omentum	Female	0	0.0304
ENSG00000196547	MAN2A2	intron	15	90916256	90916586	Cells_EBV-transformed_lymphocytes	Colon	-2.17	0.0304
ENSG00000196547	MAN2A2	intron	15	90916256	90918194	Cells_EBV-transformed_lymphocytes	Colon	2.17	0.0304
ENSG00000196547	MAN2A2	intron	15	90916256	90918235	Adipose_Visceral_Omentum	Colon	2.17	0.0304
ENSG00000221887	HMSD	intron	18	63953527	63954408	Cells_EBV-transformed_lymphocytes	Colon	-2.17	0.0304
ENSG00000111554	MDM1	intron	12	68325575	68326657	Adipose_Visceral_Omentum	Rectal	2.17	0.0304
ENSG00000136877	FPGS	intron	9	127817343	127818311	Adipose_Visceral_Omentum	Colon	-2.17	0.0304
ENSG00000225032	AL162586.1	intron	9	127817343	127818311	Adipose_Visceral_Omentum	Colon	-2.17	0.0304
ENSG00000126883	NUP214	intron	9	131201717	131215212	Adipose_Subcutaneous	Rectal	-2.17	0.0304
ENSG00000146856	AGBL3	intron	7	134993678	135010042	Adipose_Visceral_Omentum	Colon	-2.17	0.0304
ENSG00000126883	NUP214	intron	9	131201717	131207326	Adipose_Subcutaneous	Rectal	2.17	0.0304
ENSG00000151376	ME3	intron	11	86446487	86447065	Adipose_Visceral_Omentum	Rectal	1.35	0.0304
ENSG00000144115	THNSL2	intron	2	88183073	88185528	Adipose_Visceral_Omentum	Overall	-1.49	0.0304
ENSG00000121716	PILRB	intron	7	100356938	100358220	Adipose_Subcutaneous	Colon	2.16	0.0304
ENSG00000184277	TM2D3	intron	15	101650161	101652271	Adipose_Visceral_Omentum	Overall	2.14	0.0304
ENSG00000102984	ZNF821	intron	16	71865048	71867912	Adipose_Visceral_Omentum	Overall	1.08	0.0304
ENSG00000156928	MALSU1	intron	7	23307949	23309356	Adipose_Visceral_Omentum	Overall	2.16	0.0304
ENSG00000175354	PTPN2	intron	18	12817365	12825810	Adipose_Subcutaneous	Rectal	-2.16	0.0304
ENSG00000175354	PTPN2	intron	18	12817365	12830943	Adipose_Subcutaneous	Rectal	2.16	0.0304
ENSG00000186153	WWOX	intron	16	78115154	78164183	Adipose_Visceral_Omentum	Male	2.16	0.0304
ENSG00000102984	ZNF821	intron	16	71865048	71867893	Adipose_Subcutaneous	Overall	0	0.0304
ENSG00000141452	RMC1	intron	18	23524482	23526637	Adipose_Visceral_Omentum	Female	-2.16	0.0304
ENSG00000156928	MALSU1	intron	7	23307949	23309360	Adipose_Visceral_Omentum	Overall	0.72	0.0304
ENSG00000130775	THEMIS2	intron	1	27876728	27885295	Adipose_Visceral_Omentum	Rectal	-2.14	0.0304
ENSG00000007255	TRAPPC6A	intron	19	45164970	45178135	Adipose_Subcutaneous	Overall	-0.06	0.0304
ENSG00000255284	GATD1-DT	intron	11	777695	783530	Colon_Sigmoid	Overall	2	0.0304
ENSG00000152464	RPP38	intron	10	15097766	15102218	Adipose_Subcutaneous	Rectal	2.16	0.0304
ENSG00000152464	RPP38	intron	10	15097766	15103305	Adipose_Visceral_Omentum	Rectal	2.16	0.0304
ENSG00000160953	PWWP3A	intron	19	1355020	1356324	Adipose_Subcutaneous	Female	2.16	0.0304
ENSG00000124784	RIOK1	intron	6	7390073	7393099	Adipose_Visceral_Omentum	Female	2.16	0.0304
ENSG00000134452	FBH1	intron	10	5921357	5921448	Cells_EBV-transformed_lymphocytes	Overall	1.38	0.0304
ENSG00000106686	SPATA6L	intron	9	4600809	4604179	Adipose_Subcutaneous	Rectal	2.14	0.0304
ENSG00000106686	SPATA6L	intron	9	4600809	4604167	Adipose_Subcutaneous	Rectal	-2.14	0.0304
ENSG00000174669	SLC29A2	intron	11	66366191	66366431	Adipose_Visceral_Omentum	Proximal	2.16	0.0304
ENSG00000204267	TAP2	intron	6	32829034	32829400	Adipose_Visceral_Omentum	Female	-1.81	0.0304
ENSG00000241106	HLA-DOB	intron	6	32829034	32829400	Adipose_Visceral_Omentum	Female	-1.81	0.0304
ENSG00000266714	MYO15B	intron	17	75594775	75596460	Adipose_Subcutaneous	Overall	2.3	0.0304
ENSG00000104497	SNX16	intron	8	81840082	81842122	Adipose_Subcutaneous	Distal	1.52	0.0304
ENSG00000115216	NRBP1	intron	2	27436836	27437047	Adipose_Visceral_Omentum	Colon	-2.16	0.0304
ENSG00000141971	MVB12A	intron	19	17424067	17424621	Cells_EBV-transformed_lymphocytes	Colon	2.16	0.0304
ENSG00000185070	FLRT2	intron	14	85561289	85562699	Adipose_Subcutaneous	Female	0.61	0.0304
ENSG00000155275	TRMT44	intron	4	8441441	8446476	Colon_Sigmoid	Overall	-0.42	0.0304
ENSG00000136631	VPS45	intron	1	150093648	150098850	Cells_EBV-transformed_lymphocytes	Male	-2.16	0.0304
ENSG00000136631	VPS45	intron	1	150093648	150110496	Adipose_Visceral_Omentum	Male	2.16	0.0304
ENSG00000014914	MTMR11	intron	1	149930965	149931944	Adipose_Visceral_Omentum	Rectal	-2.16	0.0304
ENSG00000204852	TCTN1	intron	12	110632559	110634396	Adipose_Visceral_Omentum	Male	-2.16	0.0304
		intron	14	65629606	65646520	Cells_EBV-transformed_lymphocytes	Colon	2.16	0.0304
		intron	5	141969617	141970704	Cells_EBV-transformed_lymphocytes	Distal	2.16	0.0304
ENSG00000004487	KDM1A	intron	1	23030634	23050387	Adipose_Subcutaneous	Female	-2.16	0.0304
ENSG00000013561	RNF14	intron	5	141969234	141970704	Adipose_Subcutaneous	Distal	2.16	0.0304
ENSG00000138398	PPIG	intron	2	169584490	169603642	Cells_EBV-transformed_lymphocytes	Distal	-2.16	0.0304
ENSG00000138398	PPIG	intron	2	169584899	169603642	Adipose_Visceral_Omentum	Distal	2.16	0.0304
ENSG00000198105	ZNF248	intron	10	37829688	37831232	Adipose_Subcutaneous	Colon	2.16	0.0304
ENSG00000187838	PLSCR3	intron	17	7393836	7394104	Adipose_Visceral_Omentum	Female	2.16	0.0304
ENSG00000064995	TAF11	intron	6	34878720	34880289	Adipose_Visceral_Omentum	Overall	-2.17	0.0304
ENSG00000197136	PCNX3	intron	11	65626054	65626904	Adipose_Subcutaneous	Female	1.12	0.0304
ENSG00000058453	CROCC	intron	1	16931397	16936637	Adipose_Subcutaneous	Proximal	2.16	0.0304
ENSG00000106125	MINDY4	intron	7	30836764	30850454	Adipose_Subcutaneous	Distal	2.16	0.0304
ENSG00000126883	NUP214	intron	9	131199015	131201647	Cells_EBV-transformed_lymphocytes	Rectal	2.16	0.0304
ENSG00000138942	RNF185	intron	22	31183066	31187047	Adipose_Visceral_Omentum	Distal	2.16	0.0304
ENSG00000154309	DISP1	intron	1	222943332	222983080	Adipose_Subcutaneous	Proximal	2.16	0.0304
ENSG00000228106	AL392172.1	intron	1	222943332	222983080	Adipose_Subcutaneous	Proximal	2.16	0.0304
ENSG00000171735	CAMTA1	intron	1	6871840	6886240	Adipose_Subcutaneous	Female	2.16	0.0304
ENSG00000145979	TBC1D7	intron	6	13307745	13316571	Adipose_Subcutaneous	Colon	1.19	0.0304
ENSG00000215022	AL008729.1	intron	6	13307745	13316571	Adipose_Subcutaneous	Colon	1.19	0.0304
ENSG00000070159	PTPN3	intron	9	109422852	109426950	Adipose_Subcutaneous	Male	2.16	0.0305
		intron	1	110412293	110416009	Cells_EBV-transformed_lymphocytes	Colon	2.16	0.0305
ENSG00000186469	GNG2	intron	14	51860790	51877617	Adipose_Subcutaneous	Overall	1.44	0.0305
ENSG00000114446	IFT57	intron	3	108214021	108215278	Adipose_Visceral_Omentum	Colon	2.16	0.0305
ENSG00000114446	IFT57	intron	3	108214021	108218535	Adipose_Visceral_Omentum	Colon	-2.16	0.0305
ENSG00000198496	NBR2	intron	17	43131270	43138657	Colon_Sigmoid	Overall	-0.12	0.0305
ENSG00000145730	PAM	intron	5	103019843	103025131	Adipose_Subcutaneous	Colon	1.4	0.0305
ENSG00000135931	ARMC9	intron	2	231370125	231393481	Colon_Sigmoid	Overall	-2.16	0.0305
ENSG00000142606	MMEL1	intron	1	2592966	2593814	Adipose_Visceral_Omentum	Female	2.16	0.0305
ENSG00000156966	B3GNT7	intron	2	231370125	231393481	Colon_Sigmoid	Overall	-2.16	0.0305
ENSG00000159314	ARHGAP27	intron	17	45431752	45432216	Adipose_Subcutaneous	Female	2.16	0.0305
ENSG00000160710	ADAR	intron	1	154602626	154627855	Cells_EBV-transformed_lymphocytes	Colon	2.16	0.0305
ENSG00000164694	FNDC1	intron	6	159226580	159229815	Adipose_Subcutaneous	Female	-2.16	0.0305
ENSG00000224376	AC017104.1	intron	2	231370125	231393481	Colon_Sigmoid	Overall	-2.16	0.0305
ENSG00000236609	ZNF853	intron	7	6617662	6621122	Adipose_Subcutaneous	Overall	-2.16	0.0305
ENSG00000160710	ADAR	intron	1	154602626	154607992	Adipose_Subcutaneous	Colon	-2.16	0.0305
ENSG00000164332	UBLCP1	intron	5	159274622	159275148	Cells_EBV-transformed_lymphocytes	Female	2.16	0.0305
ENSG00000168754	FAM178B	intron	2	96878493	96893926	Adipose_Subcutaneous	Male	2.16	0.0305
ENSG00000129465	RIPK3	intron	14	24338040	24338211	Adipose_Subcutaneous	Distal	2.16	0.0305
ENSG00000129636	ITFG1	intron	16	47437467	47451396	Cells_EBV-transformed_lymphocytes	Male	-2.16	0.0305
ENSG00000147789	ZNF7	intron	8	144827609	144837391	Adipose_Subcutaneous	Male	2.16	0.0305
ENSG00000141293	SKAP1	intron	17	48133816	48137229	Whole_Blood	Overall	-1.54	0.0305
ENSG00000055163	CYFIP2	intron	5	157287108	157294783	Adipose_Visceral_Omentum	Colon	-2.14	0.0305
ENSG00000121716	PILRB	intron	7	100353483	100353895	Adipose_Subcutaneous	Proximal	-2.16	0.0305
ENSG00000047188	YTHDC2	intron	5	113579695	113581417	Adipose_Visceral_Omentum	Colon	2.16	0.0305
ENSG00000121716	PILRB	intron	7	100354012	100355143	Adipose_Subcutaneous	Proximal	-2.16	0.0305
ENSG00000121716	PILRB	intron	7	100354012	100354564	Adipose_Visceral_Omentum	Proximal	2.16	0.0305
ENSG00000149084	HSD17B12	intron	11	43754121	43754873	Cells_EBV-transformed_lymphocytes	Colon	2.16	0.0305
ENSG00000152894	PTPRK	intron	6	128397688	128409294	Adipose_Subcutaneous	Female	2.16	0.0305
ENSG00000053702	NRIP2	intron	12	2827056	2827625	Adipose_Subcutaneous	Proximal	2.16	0.0305
ENSG00000198925	ATG9A	intron	2	219225572	219226869	Adipose_Visceral_Omentum	Colon	2.21	0.0305
ENSG00000198331	HYLS1	intron	11	125887765	125891423	Cells_EBV-transformed_lymphocytes	Proximal	2.16	0.0305
ENSG00000196712	NF1	intron	17	31095369	31155983	Adipose_Subcutaneous	Female	2.16	0.0305
ENSG00000099899	TRMT2A	intron	22	20115447	20115672	Adipose_Subcutaneous	Colon	-0.72	0.0305
ENSG00000099899	TRMT2A	intron	22	20115554	20115672	Adipose_Subcutaneous	Colon	2.16	0.0305
ENSG00000146282	RARS2	intron	6	87516880	87518046	Adipose_Visceral_Omentum	Proximal	2.16	0.0305
ENSG00000146282	RARS2	intron	6	87516880	87518169	Adipose_Visceral_Omentum	Proximal	-2.16	0.0305
ENSG00000146282	RARS2	intron	6	87518152	87518630	Adipose_Visceral_Omentum	Proximal	2.16	0.0305
ENSG00000168763	CNNM3	intron	2	96817502	96825058	Cells_EBV-transformed_lymphocytes	Rectal	2.16	0.0305
ENSG00000087191	PSMC5	intron	17	63830935	63831020	Cells_EBV-transformed_lymphocytes	Proximal	-2.16	0.0305
ENSG00000139697	SBNO1	intron	12	123298171	123302824	Whole_Blood	Overall	0	0.0305
ENSG00000164180	TMEM161B	intron	5	88240916	88268721	Adipose_Subcutaneous	Distal	2.16	0.0305
ENSG00000117691	NENF	intron	1	212442625	212444339	Adipose_Visceral_Omentum	Colon	-2.13	0.0305
ENSG00000140367	UBE2Q2	intron	15	75846220	75854386	Adipose_Subcutaneous	Proximal	2.14	0.0305
ENSG00000006715	VPS41	intron	7	38821265	38830254	Adipose_Subcutaneous	Female	2.16	0.0305
ENSG00000126653	NSRP1	intron	17	30117332	30118080	Adipose_Subcutaneous	Rectal	-0.72	0.0305
ENSG00000146282	RARS2	intron	6	87518264	87518630	Cells_EBV-transformed_lymphocytes	Proximal	-2.16	0.0305
ENSG00000007545	CRAMP1	intron	16	1665138	1666073	Adipose_Subcutaneous	Colon	-2.16	0.0305
ENSG00000151240	DIP2C	intron	10	281323	283272	Adipose_Visceral_Omentum	Colon	2.16	0.0305
ENSG00000197081	IGF2R	intron	6	160056525	160058023	Cells_EBV-transformed_lymphocytes	Colon	-2.16	0.0305
ENSG00000112941	TENT4A	intron	5	6751197	6752873	Adipose_Subcutaneous	Distal	-2.01	0.0305
ENSG00000101294	HM13	intron	20	31548793	31549029	Adipose_Visceral_Omentum	Proximal	-2.16	0.0305
ENSG00000124570	SERPINB6	intron	6	2955670	2955952	Adipose_Visceral_Omentum	Distal	-1.71	0.0305
ENSG00000037749	MFAP3	intron	5	154051943	154052920	Cells_EBV-transformed_lymphocytes	Colon	-2.16	0.0305
ENSG00000214765	SEPTIN7P2	intron	7	45759174	45768660	Adipose_Subcutaneous	Female	2.16	0.0305
ENSG00000183963	SMTN	intron	22	31099179	31099745	Adipose_Visceral_Omentum	Rectal	1.4	0.0305
ENSG00000110619	CARS1	intron	11	3006959	3012195	Adipose_Visceral_Omentum	Proximal	2.16	0.0305
ENSG00000070882	OSBPL3	intron	7	24872069	24892377	Cells_EBV-transformed_lymphocytes	Male	2.16	0.0305
ENSG00000257093	DENND11	intron	7	141665054	141665187	Adipose_Visceral_Omentum	Overall	0	0.0305
ENSG00000127616	SMARCA4	intron	19	11035132	11041298	Adipose_Visceral_Omentum	Colon	-2.16	0.0305
ENSG00000139613	SMARCC2	intron	12	56182079	56183861	Adipose_Subcutaneous	Rectal	-0.72	0.0305
ENSG00000138709	LARP1B	intron	4	128122188	128162194	Cells_EBV-transformed_lymphocytes	Overall	-2.16	0.0305
ENSG00000161542	PRPSAP1	intron	17	76313016	76313821	Adipose_Subcutaneous	Female	2.15	0.0305
ENSG00000135336	ORC3	intron	6	87636486	87653116	Adipose_Subcutaneous	Proximal	-1.35	0.0305
ENSG00000137501	SYTL2	intron	11	85720959	85727896	Adipose_Visceral_Omentum	Male	-2.16	0.0305
ENSG00000141504	SAT2	intron	17	7627414	7627557	Adipose_Subcutaneous	Colon	-2.16	0.0305
ENSG00000064651	SLC12A2	intron	5	128177152	128178567	Cells_EBV-transformed_lymphocytes	Overall	-1.08	0.0305
ENSG00000141504	SAT2	intron	17	7626614	7626707	Cells_EBV-transformed_lymphocytes	Colon	2.16	0.0305
ENSG00000141504	SAT2	intron	17	7627414	7627570	Adipose_Visceral_Omentum	Colon	2.16	0.0305
ENSG00000173588	CEP83	intron	12	94435327	94459557	Adipose_Visceral_Omentum	Male	-2.16	0.0305
ENSG00000104047	DTWD1	intron	15	49622430	49625113	Cells_EBV-transformed_lymphocytes	Male	2.16	0.0305
ENSG00000109265	CRACD	intron	4	56272492	56307535	Colon_Transverse	Overall	2.16	0.0305
ENSG00000177302	TOP3A	intron	17	18292852	18294703	Adipose_Subcutaneous	Distal	2.16	0.0305
ENSG00000206530	CFAP44	intron	3	113294038	113294687	Adipose_Subcutaneous	Proximal	2.16	0.0306
ENSG00000168484	SFTPC	intron	8	22162732	22163080	Adipose_Visceral_Omentum	Male	2.15	0.0306
ENSG00000155506	LARP1	intron	5	154863395	154865192	Adipose_Subcutaneous	Colon	0.72	0.0306
ENSG00000155508	CNOT8	intron	5	154863395	154865192	Adipose_Subcutaneous	Colon	0.72	0.0306
ENSG00000185187	SIGIRR	intron	11	406993	407062	Whole_Blood	Overall	0.96	0.0306
ENSG00000088298	EDEM2	intron	20	35145018	35147152	Adipose_Visceral_Omentum	Overall	2.16	0.0306
ENSG00000154845	PPP4R1	intron	18	9577191	9583117	Adipose_Subcutaneous	Colon	-2.16	0.0306
ENSG00000182923	CEP63	intron	3	134486556	134495296	Cells_EBV-transformed_lymphocytes	Colon	-2.16	0.0306
ENSG00000131043	AAR2	intron	20	36236503	36239821	Adipose_Visceral_Omentum	Rectal	0.72	0.0306
ENSG00000116704	SLC35D1	intron	1	67042328	67047265	Colon_Transverse	Overall	-2.16	0.0306
ENSG00000198105	ZNF248	intron	10	37838111	37856296	Adipose_Subcutaneous	Colon	0	0.0306
ENSG00000119812	FAM98A	intron	2	33587320	33588335	Cells_EBV-transformed_lymphocytes	Female	0.04	0.0306
ENSG00000167549	CORO6	intron	17	29617619	29618790	Adipose_Subcutaneous	Female	2.16	0.0306
ENSG00000167549	CORO6	intron	17	29618632	29618790	Adipose_Subcutaneous	Female	-2.16	0.0306
ENSG00000157911	PEX10	intron	1	2406895	2408456	Cells_EBV-transformed_lymphocytes	Distal	-2.16	0.0306
ENSG00000160796	NBEAL2	intron	3	46998226	46998463	Cells_EBV-transformed_lymphocytes	Male	-2.16	0.0306
ENSG00000167549	CORO6	intron	17	29617340	29617500	Adipose_Subcutaneous	Female	-2.16	0.0306
ENSG00000160796	NBEAL2	intron	3	47000404	47001001	Adipose_Subcutaneous	Male	2.16	0.0306
ENSG00000165949	IFI27	intron	14	94110797	94114851	Adipose_Subcutaneous	Female	-2.46	0.0306
ENSG00000048540	LMO3	intron	12	16551327	16560413	Colon_Transverse	Overall	2.16	0.0306
ENSG00000169554	ZEB2	intron	2	144517419	144519939	Adipose_Subcutaneous	Rectal	2.16	0.0306
ENSG00000004487	KDM1A	intron	1	23030634	23050387	Adipose_Subcutaneous	Male	-2.16	0.0306
ENSG00000157881	PANK4	intron	1	2511383	2511628	Cells_EBV-transformed_lymphocytes	Colon	-2.16	0.0306
ENSG00000157881	PANK4	intron	1	2511387	2511628	Adipose_Visceral_Omentum	Colon	2.16	0.0306
ENSG00000165028	NIPSNAP3B	intron	9	104771316	104772822	Adipose_Visceral_Omentum	Distal	2.16	0.0306
ENSG00000261481	CARHSP1-DT	intron	16	8855217	8860128	Adipose_Visceral_Omentum	Proximal	2.16	0.0306
ENSG00000117620	SLC35A3	intron	1	100015420	100017682	Adipose_Subcutaneous	Overall	-2.16	0.0306
ENSG00000117620	SLC35A3	intron	1	100015420	100022386	Adipose_Visceral_Omentum	Overall	2.16	0.0306
ENSG00000156875	MFSD14A	intron	1	100015420	100017682	Adipose_Subcutaneous	Overall	-2.16	0.0306
ENSG00000156875	MFSD14A	intron	1	100015420	100022386	Adipose_Visceral_Omentum	Overall	2.16	0.0306
ENSG00000137312	FLOT1	intron	6	30741704	30741792	Cells_EBV-transformed_lymphocytes	Rectal	2.16	0.0306
ENSG00000060339	CCAR1	intron	10	68755536	68757294	Adipose_Subcutaneous	Male	-2.16	0.0306
ENSG00000066136	NFYC	intron	1	40735750	40738836	Cells_EBV-transformed_lymphocytes	Colon	2.16	0.0306
ENSG00000106066	CPVL	intron	7	29121071	29146341	Adipose_Subcutaneous	Rectal	2.16	0.0306
ENSG00000214765	SEPTIN7P2	intron	7	45727318	45728178	Adipose_Visceral_Omentum	Female	0	0.0306
ENSG00000164120	HPGD	intron	4	174492094	174495548	Adipose_Subcutaneous	Female	-2.16	0.0306
ENSG00000164944	VIRMA	intron	8	94510652	94511185	Adipose_Visceral_Omentum	Overall	1.3	0.0306
ENSG00000206530	CFAP44	intron	3	113291748	113293952	Cells_EBV-transformed_lymphocytes	Proximal	2.15	0.0306
ENSG00000134014	ELP3	intron	8	28158633	28160229	Adipose_Visceral_Omentum	Colon	0.23	0.0306
ENSG00000101246	ARFRP1	intron	20	63700702	63702136	Adipose_Visceral_Omentum	Distal	2.13	0.0306
ENSG00000072682	P4HA2	intron	5	132227221	132227790	Adipose_Visceral_Omentum	Distal	-2.16	0.0306
ENSG00000072682	P4HA2	intron	5	132227258	132227790	Adipose_Subcutaneous	Distal	-2.16	0.0306
ENSG00000163684	RPP14	intron	3	58310406	58310507	Adipose_Subcutaneous	Female	2.16	0.0306
ENSG00000204642	HLA-F	intron	6	29889823	29890264	Adipose_Subcutaneous	Distal	2.52	0.0306
ENSG00000206341	HLA-H	intron	6	29889823	29890264	Adipose_Subcutaneous	Distal	2.52	0.0306
ENSG00000108784	NAGLU	intron	17	42541206	42543028	Cells_EBV-transformed_lymphocytes	Colon	0.23	0.0306
ENSG00000145979	TBC1D7	intron	6	13321095	13326787	Adipose_Subcutaneous	Distal	-2.16	0.0306
ENSG00000116473	RAP1A	intron	1	111697497	111699487	Adipose_Visceral_Omentum	Proximal	-2.16	0.0306
ENSG00000064763	FAR2	intron	12	29332727	29333632	Adipose_Visceral_Omentum	Distal	2.15	0.0306
ENSG00000112651	MRPL2	intron	6	43056445	43058065	Adipose_Visceral_Omentum	Male	-2.16	0.0306
ENSG00000144410	CPO	intron	2	206962614	206968263	Adipose_Visceral_Omentum	Colon	-2.16	0.0306
ENSG00000103248	MTHFSD	intron	16	86546649	86548464	Adipose_Visceral_Omentum	Proximal	-2.16	0.0306
ENSG00000074755	ZZEF1	intron	17	4022828	4032126	Adipose_Subcutaneous	Rectal	-2.16	0.0307
ENSG00000095319	NUP188	intron	9	128998623	128999172	Adipose_Subcutaneous	Male	2.16	0.0307
ENSG00000116962	NID1	intron	1	236013560	236024070	Adipose_Visceral_Omentum	Male	2.16	0.0307
ENSG00000170906	NDUFA3	intron	19	54106011	54106353	Adipose_Visceral_Omentum	Colon	1.41	0.0307
ENSG00000153113	CAST	intron	5	96729725	96736172	Cells_EBV-transformed_lymphocytes	Colon	-2.16	0.0307
ENSG00000128191	DGCR8	intron	22	20107398	20108890	Adipose_Visceral_Omentum	Colon	-2.16	0.0307
ENSG00000128191	DGCR8	intron	22	20107398	20108893	Cells_EBV-transformed_lymphocytes	Colon	2.16	0.0307
ENSG00000138834	MAPK8IP3	intron	16	1729578	1743332	Adipose_Subcutaneous	Distal	-2.16	0.0307
ENSG00000205531	NAP1L4	intron	11	2958931	2959770	Adipose_Subcutaneous	Proximal	2.16	0.0307
ENSG00000243156	MICAL3	intron	22	17823060	17827644	Colon_Sigmoid	Overall	2.16	0.0307
ENSG00000138834	MAPK8IP3	intron	16	1729578	1743335	Adipose_Subcutaneous	Distal	2.16	0.0307
ENSG00000140553	UNC45A	intron	15	90942605	90942912	Adipose_Visceral_Omentum	Male	-2.16	0.0307
ENSG00000198208	RPS6KL1	intron	14	74911380	74911794	Adipose_Subcutaneous	Female	2.16	0.0307
ENSG00000198208	RPS6KL1	intron	14	74911841	74918513	Adipose_Visceral_Omentum	Female	-2.16	0.0307
ENSG00000198208	RPS6KL1	intron	14	74911841	74919845	Adipose_Subcutaneous	Female	2.16	0.0307
ENSG00000205531	NAP1L4	intron	11	2958544	2959770	Adipose_Subcutaneous	Proximal	-2.16	0.0307
ENSG00000140471	LINS1	intron	15	100570117	100570451	Cells_EBV-transformed_lymphocytes	Rectal	-2.16	0.0307
ENSG00000198925	ATG9A	intron	2	219225568	219226869	Cells_EBV-transformed_lymphocytes	Colon	-2.16	0.0307
ENSG00000152076	CCDC74B	intron	2	130143313	130144747	Cells_EBV-transformed_lymphocytes	Proximal	2.16	0.0307
ENSG00000170322	NFRKB	intron	11	129893385	129894359	Colon_Sigmoid	Overall	0.72	0.0307
ENSG00000177565	TBL1XR1	intron	3	177065022	177197121	Cells_EBV-transformed_lymphocytes	Overall	-2.16	0.0307
ENSG00000129422	MTUS1	intron	8	17675015	17675186	Adipose_Visceral_Omentum	Proximal	0.3	0.0307
ENSG00000185000	DGAT1	intron	8	144319068	144321321	Adipose_Visceral_Omentum	Rectal	2.16	0.0307
ENSG00000127586	CHTF18	intron	16	791370	791851	Cells_EBV-transformed_lymphocytes	Distal	2.54	0.0307
ENSG00000127586	CHTF18	intron	16	791370	792224	Adipose_Visceral_Omentum	Distal	-2.52	0.0307
ENSG00000259673	IQCH-AS1	intron	15	67519102	67521519	Adipose_Subcutaneous	Rectal	0.72	0.0307
		intron	15	67519102	67520779	Cells_EBV-transformed_lymphocytes	Rectal	-2.16	0.0307
		intron	3	170079897	170082621	Cells_EBV-transformed_lymphocytes	Proximal	2.16	0.0307
ENSG00000065485	PDIA5	intron	3	123155041	123161321	Adipose_Subcutaneous	Female	-2.16	0.0307
ENSG00000160710	ADAR	intron	1	154588673	154589369	Adipose_Subcutaneous	Colon	2.16	0.0307
ENSG00000160710	ADAR	intron	1	154589462	154589757	Adipose_Subcutaneous	Colon	-2.16	0.0307
ENSG00000259673	IQCH-AS1	intron	15	67519102	67521007	Adipose_Subcutaneous	Rectal	2.16	0.0307
ENSG00000259673	IQCH-AS1	intron	15	67519102	67521546	Adipose_Visceral_Omentum	Rectal	-2.16	0.0307
ENSG00000196345	ZKSCAN7	intron	3	44568003	44568307	Adipose_Subcutaneous	Distal	-2.16	0.0307
		intron	6	36479223	36481562	Cells_EBV-transformed_lymphocytes	Male	2.16	0.0307
ENSG00000006282	SPATA20	intron	17	50549487	50549985	Adipose_Subcutaneous	Rectal	0	0.0307
ENSG00000010244	ZNF207	intron	17	32368014	32369295	Adipose_Subcutaneous	Colon	2.16	0.0307
ENSG00000105538	RASIP1	intron	19	48727158	48727393	Adipose_Subcutaneous	Colon	2.16	0.0307
ENSG00000151779	NBAS	intron	2	15427794	15461201	Adipose_Subcutaneous	Male	-2.16	0.0307
ENSG00000179362	HMGN2P46	intron	15	45512449	45513698	Colon_Transverse	Overall	-2.16	0.0307
ENSG00000259354	SLC30A4-AS1	intron	15	45512449	45513698	Colon_Transverse	Overall	-2.16	0.0307
ENSG00000126870	DYNC2I1	intron	7	158934228	158941925	Adipose_Subcutaneous	Colon	2.16	0.0307
ENSG00000089060	SLC8B1	intron	12	113299974	113304321	Adipose_Subcutaneous	Distal	-1.73	0.0307
ENSG00000010322	NISCH	intron	3	52478577	52479749	Adipose_Subcutaneous	Rectal	2.47	0.0307
ENSG00000141258	SGSM2	intron	17	2362270	2362838	Cells_EBV-transformed_lymphocytes	Colon	-0.58	0.0307
ENSG00000105609	LILRB5	intron	19	54253628	54254018	Adipose_Subcutaneous	Distal	2.16	0.0307
ENSG00000105609	LILRB5	intron	19	54254068	54254365	Adipose_Subcutaneous	Distal	-2.16	0.0307
ENSG00000126070	AGO3	intron	1	35982712	35984470	Adipose_Visceral_Omentum	Rectal	2.16	0.0307
ENSG00000152818	UTRN	intron	6	144436138	144437565	Adipose_Subcutaneous	Female	-2.16	0.0307
ENSG00000158286	RNF207	intron	1	6209196	6209268	Adipose_Subcutaneous	Male	2.16	0.0307
ENSG00000105609	LILRB5	intron	19	54252987	54253267	Adipose_Visceral_Omentum	Distal	-2.16	0.0307
ENSG00000105609	LILRB5	intron	19	54254065	54254365	Adipose_Subcutaneous	Distal	-2.16	0.0307
ENSG00000105655	ISYNA1	intron	19	18437105	18437599	Adipose_Visceral_Omentum	Overall	2.16	0.0307
ENSG00000105655	ISYNA1	intron	19	18437105	18437860	Adipose_Subcutaneous	Overall	2.16	0.0307
ENSG00000105701	FKBP8	intron	19	18541995	18543486	Adipose_Subcutaneous	Male	2.16	0.0307
ENSG00000084774	CAD	intron	2	27223037	27223563	Cells_EBV-transformed_lymphocytes	Female	-2.16	0.0307
ENSG00000160285	LSS	intron	21	46191235	46191881	Whole_Blood	Overall	-2.16	0.0307
ENSG00000131584	ACAP3	intron	1	1294628	1295447	Adipose_Subcutaneous	Colon	-0.28	0.0307
ENSG00000206530	CFAP44	intron	3	113409322	113416525	Adipose_Visceral_Omentum	Distal	-1.96	0.0307
ENSG00000064313	TAF2	intron	8	119797103	119797662	Adipose_Subcutaneous	Colon	-2.16	0.0307
ENSG00000141562	NARF	intron	17	82480544	82481082	Adipose_Subcutaneous	Rectal	2.16	0.0307
ENSG00000206527	HACD2	intron	3	123494970	123500515	Adipose_Subcutaneous	Male	-2.16	0.0307
ENSG00000251061	LINC02512	intron	4	170332351	170335444	Colon_Transverse	Overall	-2.16	0.0307
ENSG00000025708	TYMP	intron	22	50526156	50526246	Cells_EBV-transformed_lymphocytes	Colon	-2.16	0.0307
ENSG00000111077	TNS2	intron	12	53049248	53051855	Adipose_Visceral_Omentum	Male	2.16	0.0307
ENSG00000161267	BDH1	intron	3	197514416	197515357	Cells_EBV-transformed_lymphocytes	Male	2.16	0.0307
ENSG00000163029	SMC6	intron	2	17683763	17695152	Adipose_Subcutaneous	Female	2.16	0.0307
ENSG00000008441	NFIX	intron	19	12995864	13025021	Adipose_Subcutaneous	Male	-2.16	0.0307
ENSG00000164332	UBLCP1	intron	5	159272121	159274585	Cells_EBV-transformed_lymphocytes	Female	-2.16	0.0307
ENSG00000131748	STARD3	intron	17	39658026	39658405	Cells_EBV-transformed_lymphocytes	Female	2.12	0.0307
ENSG00000032742	IFT88	intron	13	20671039	20690705	Adipose_Subcutaneous	Colon	-0.72	0.0307
ENSG00000167965	MLST8	intron	16	2207110	2207193	Adipose_Visceral_Omentum	Male	2.14	0.0307
ENSG00000104894	CD37	intron	19	49335575	49335714	Adipose_Subcutaneous	Colon	-2.16	0.0307
ENSG00000111752	PHC1	intron	12	8919917	8920985	Adipose_Subcutaneous	Male	-2.16	0.0307
ENSG00000121988	ZRANB3	intron	2	135345461	135345550	Cells_EBV-transformed_lymphocytes	Distal	2.16	0.0307
ENSG00000166971	AKTIP	intron	16	53492519	53492693	Cells_EBV-transformed_lymphocytes	Rectal	2.16	0.0307
ENSG00000166971	AKTIP	intron	16	53492522	53492693	Cells_EBV-transformed_lymphocytes	Rectal	-2.16	0.0307
ENSG00000125686	MED1	intron	17	39443628	39447798	Adipose_Subcutaneous	Proximal	2.16	0.0307
ENSG00000174669	SLC29A2	intron	11	66364424	66365936	Adipose_Subcutaneous	Proximal	-2.16	0.0307
ENSG00000007255	TRAPPC6A	intron	19	45164970	45178093	Colon_Transverse	Overall	0.53	0.0307
ENSG00000183386	FHL3	intron	1	37997870	37998974	Cells_EBV-transformed_lymphocytes	Rectal	-2.14	0.0307
ENSG00000145216	FIP1L1	intron	4	53391498	53399730	Adipose_Subcutaneous	Female	-1.68	0.0307
ENSG00000106263	EIF3B	intron	7	2379511	2380415	Adipose_Subcutaneous	Overall	-2.16	0.0308
ENSG00000131626	PPFIA1	intron	11	70338453	70339171	Cells_EBV-transformed_lymphocytes	Female	2.16	0.0308
ENSG00000165084	C8orf34	intron	8	68446460	68468692	Adipose_Visceral_Omentum	Proximal	2.16	0.0308
ENSG00000189180	ZNF33A	intron	10	38012350	38016871	Adipose_Visceral_Omentum	Female	0	0.0308
ENSG00000131626	PPFIA1	intron	11	70338434	70339171	Adipose_Visceral_Omentum	Female	2.16	0.0308
ENSG00000157045	NTAN1	intron	16	15047550	15055891	Colon_Sigmoid	Overall	2.16	0.0308
ENSG00000106263	EIF3B	intron	7	2379511	2380279	Cells_EBV-transformed_lymphocytes	Overall	-2.16	0.0308
ENSG00000115525	ST3GAL5	intron	2	85846563	85847861	Adipose_Subcutaneous	Distal	-2.14	0.0308
ENSG00000117151	CTBS	intron	1	84498548	84501826	Adipose_Visceral_Omentum	Colon	-2.16	0.0308
ENSG00000174021	GNG5	intron	1	84498548	84501826	Adipose_Visceral_Omentum	Colon	-2.16	0.0308
ENSG00000026950	BTN3A1	intron	6	26402412	26405372	Adipose_Subcutaneous	Distal	-2.16	0.0308
ENSG00000060971	ACAA1	intron	3	38132005	38136592	Adipose_Visceral_Omentum	Female	2.16	0.0308
ENSG00000060971	ACAA1	intron	3	38131638	38131926	Adipose_Subcutaneous	Female	-2.16	0.0308
ENSG00000146535	GNA12	intron	7	2733501	2794928	Cells_EBV-transformed_lymphocytes	Female	2.16	0.0308
ENSG00000204344	STK19	intron	6	31978998	31979414	Cells_EBV-transformed_lymphocytes	Rectal	1.07	0.0308
ENSG00000250535	STK19B	intron	6	31978998	31979414	Cells_EBV-transformed_lymphocytes	Rectal	1.07	0.0308
ENSG00000120694	HSPH1	intron	13	31158863	31161982	Adipose_Subcutaneous	Colon	-2.16	0.0308
ENSG00000160285	LSS	intron	21	46188821	46191076	Whole_Blood	Overall	2.16	0.0308
		intron	1	152786307	152787278	Cells_EBV-transformed_lymphocytes	Male	-2.16	0.0308
		intron	19	23374764	23395312	Cells_EBV-transformed_lymphocytes	Overall	2.16	0.0308
ENSG00000175764	TTLL11	intron	9	121860443	121870497	Adipose_Visceral_Omentum	Distal	2.16	0.0308
ENSG00000005187	ACSM3	intron	16	20777580	20780714	Adipose_Visceral_Omentum	Distal	2.16	0.0308
ENSG00000102606	ARHGEF7	intron	13	111115691	111153905	Adipose_Visceral_Omentum	Overall	2.16	0.0308
ENSG00000138246	DNAJC13	intron	3	132460357	132461050	Adipose_Subcutaneous	Rectal	0	0.0308
ENSG00000163389	POGLUT1	intron	3	119478474	119480051	Adipose_Visceral_Omentum	Distal	1.87	0.0308
ENSG00000006652	IFRD1	intron	7	112466599	112467981	Adipose_Visceral_Omentum	Proximal	2.16	0.0308
ENSG00000121716	PILRB	intron	7	100353483	100355143	Cells_EBV-transformed_lymphocytes	Colon	2.16	0.0308
		intron	8	89767109	89769772	Cells_EBV-transformed_lymphocytes	Rectal	2.16	0.0308
ENSG00000054793	ATP9A	intron	20	51608626	51610101	Colon_Sigmoid	Overall	2.16	0.0308
ENSG00000165810	BTNL9	intron	5	181047515	181047927	Adipose_Subcutaneous	Male	2.16	0.0308
ENSG00000177830	CHID1	intron	11	903111	904706	Adipose_Subcutaneous	Proximal	0.72	0.0308
ENSG00000186827	TNFRSF4	intron	1	1212138	1212638	Adipose_Visceral_Omentum	Female	-2.16	0.0308
ENSG00000186827	TNFRSF4	intron	1	1212138	1212992	Adipose_Visceral_Omentum	Female	2.16	0.0308
ENSG00000121716	PILRB	intron	7	100353123	100355143	Adipose_Visceral_Omentum	Proximal	-2.15	0.0308
ENSG00000214078	CPNE1	intron	20	35626803	35627280	Adipose_Subcutaneous	Proximal	2.15	0.0308
ENSG00000164815	ORC5	intron	7	104168525	104188251	Adipose_Visceral_Omentum	Distal	2.16	0.0308
ENSG00000134077	THUMPD3	intron	3	9363332	9365016	Adipose_Subcutaneous	Proximal	2.52	0.0308
ENSG00000022840	RNF10	intron	12	120571291	120575631	Adipose_Subcutaneous	Colon	-1.74	0.0308
ENSG00000116191	RALGPS2	intron	1	178889696	178893919	Adipose_Subcutaneous	Distal	2.03	0.0308
ENSG00000140564	FURIN	intron	15	90880232	90880691	Adipose_Visceral_Omentum	Male	2.16	0.0308
ENSG00000174669	SLC29A2	intron	11	66363547	66364225	Cells_EBV-transformed_lymphocytes	Distal	-2.16	0.0308
ENSG00000183621	ZNF438	intron	10	30941651	30974594	Adipose_Subcutaneous	Male	-2.22	0.0308
ENSG00000186635	ARAP1	intron	11	72688537	72693325	Cells_EBV-transformed_lymphocytes	Colon	0.25	0.0308
ENSG00000082397	EPB41L3	intron	18	5489194	5543913	Adipose_Subcutaneous	Colon	-2.16	0.0308
ENSG00000135127	BICDL1	intron	12	119990297	119998521	Cells_EBV-transformed_lymphocytes	Rectal	2.16	0.0308
ENSG00000156958	GALK2	intron	15	49156016	49201162	Adipose_Subcutaneous	Female	2.16	0.0308
ENSG00000124613	ZNF391	intron	6	27389075	27395017	Cells_EBV-transformed_lymphocytes	Female	-2.16	0.0308
ENSG00000131773	KHDRBS3	intron	8	135647142	135648540	Adipose_Subcutaneous	Distal	0	0.0308
ENSG00000047410	TPR	intron	1	186338243	186339642	Adipose_Subcutaneous	Proximal	-2.16	0.0308
ENSG00000089177	KIF16B	intron	20	16381747	16404813	Adipose_Subcutaneous	Colon	0	0.0308
ENSG00000204410	MSH5	intron	6	31740062	31741163	Cells_EBV-transformed_lymphocytes	Overall	-2.16	0.0308
ENSG00000204410	MSH5	intron	6	31740613	31741163	Cells_EBV-transformed_lymphocytes	Overall	2.16	0.0308
ENSG00000177374	HIC1	intron	17	2056346	2056671	Cells_EBV-transformed_lymphocytes	Colon	0.79	0.0308
ENSG00000104894	CD37	intron	19	49335609	49335714	Adipose_Visceral_Omentum	Colon	2.16	0.0308
ENSG00000157107	FCHO2	intron	5	72990864	73006445	Adipose_Subcutaneous	Colon	2.16	0.0308
ENSG00000117114	ADGRL2	intron	1	81987341	81990391	Adipose_Subcutaneous	Overall	-2.16	0.0308
ENSG00000138002	IFT172	intron	2	27465518	27465746	Adipose_Visceral_Omentum	Colon	2.16	0.0308
		intron	4	10667911	10684668	Cells_EBV-transformed_lymphocytes	Male	-2.16	0.0308
ENSG00000138190	EXOC6	intron	10	92848634	92893349	Adipose_Subcutaneous	Rectal	-2.16	0.0308
ENSG00000118762	PKD2	intron	4	88043457	88051991	Adipose_Subcutaneous	Female	0.28	0.0308
ENSG00000136247	ZDHHC4	intron	7	6578720	6581607	Colon_Transverse	Overall	0.06	0.0308
ENSG00000003402	CFLAR	intron	2	201160942	201162493	Adipose_Subcutaneous	Proximal	2.16	0.0309
ENSG00000069431	ABCC9	intron	12	21936694	21938018	Adipose_Visceral_Omentum	Colon	-2.16	0.0309
ENSG00000138709	LARP1B	intron	4	128122188	128122482	Colon_Transverse	Overall	-2.16	0.0309
ENSG00000129562	DAD1	intron	14	22575233	22588947	Cells_EBV-transformed_lymphocytes	Male	-2.16	0.0309
ENSG00000124006	OBSL1	intron	2	219562674	219563355	Adipose_Visceral_Omentum	Female	-2.16	0.0309
		intron	17	18167723	18171638	Cells_EBV-transformed_lymphocytes	Distal	2.16	0.0309
		intron	17	49825542	49826000	Cells_EBV-transformed_lymphocytes	Distal	-2.16	0.0309
ENSG00000080845	DLGAP4	intron	20	36526006	36526813	Adipose_Subcutaneous	Female	0	0.0309
ENSG00000080845	DLGAP4	intron	20	36526077	36526813	Adipose_Subcutaneous	Female	0	0.0309
ENSG00000112651	MRPL2	intron	6	43054486	43055897	Adipose_Visceral_Omentum	Male	2.16	0.0309
ENSG00000136504	KAT7	intron	17	49821790	49823202	Adipose_Subcutaneous	Distal	-2.16	0.0309
ENSG00000180785	OR51E1	intron	11	4644030	4652488	Adipose_Subcutaneous	Colon	-2.16	0.0309
ENSG00000159921	GNE	intron	9	36236984	36246031	Adipose_Visceral_Omentum	Female	0.72	0.0309
ENSG00000077235	GTF3C1	intron	16	27463592	27464395	Adipose_Subcutaneous	Colon	2.18	0.0309
ENSG00000096717	SIRT1	intron	10	67885151	67887417	Adipose_Visceral_Omentum	Overall	1.72	0.0309
ENSG00000168137	SETD5	intron	3	9423257	9424467	Cells_EBV-transformed_lymphocytes	Overall	1.51	0.0309
ENSG00000136048	DRAM1	intron	12	101901433	101908186	Adipose_Visceral_Omentum	Proximal	-0.41	0.0309
ENSG00000139154	AEBP2	intron	12	19493986	19500097	Whole_Blood	Overall	2.16	0.0309
ENSG00000204161	TMEM273	intron	10	49161622	49165766	Adipose_Visceral_Omentum	Male	-2.16	0.0309
ENSG00000172554	SNTG2	intron	2	1247443	1259370	Adipose_Visceral_Omentum	Male	-1.03	0.0309
ENSG00000050426	LETMD1	intron	12	51049185	51052092	Adipose_Subcutaneous	Proximal	0.77	0.0309
ENSG00000221914	PPP2R2A	intron	8	26293740	26338890	Cells_EBV-transformed_lymphocytes	Rectal	-2.16	0.0309
ENSG00000129103	SUMF2	intron	7	56074218	56076834	Adipose_Subcutaneous	Colon	2.16	0.0309
ENSG00000243156	MICAL3	intron	22	17810813	17812507	Adipose_Subcutaneous	Colon	-2.15	0.0309
ENSG00000226328	NUP50-DT	intron	22	45138916	45152405	Adipose_Subcutaneous	Rectal	-2.16	0.0309
ENSG00000223414	LINC00473	intron	6	165940766	165987529	Adipose_Visceral_Omentum	Distal	-2.16	0.0309
ENSG00000226328	NUP50-DT	intron	22	45138916	45163518	Adipose_Subcutaneous	Rectal	2.16	0.0309
ENSG00000188257	PLA2G2A	intron	1	19978911	19979580	Adipose_Subcutaneous	Proximal	1.84	0.0309
ENSG00000188257	PLA2G2A	intron	1	19978879	19979580	Adipose_Subcutaneous	Proximal	-1.84	0.0309
ENSG00000077235	GTF3C1	intron	16	27463592	27464320	Adipose_Subcutaneous	Colon	-2.17	0.0309
ENSG00000129187	DCTD	intron	4	182916539	182916673	Adipose_Subcutaneous	Female	2.14	0.0309
ENSG00000135631	RAB11FIP5	intron	2	73076182	73088050	Adipose_Subcutaneous	Proximal	-2.16	0.0309
ENSG00000111666	CHPT1	intron	12	101716812	101720123	Colon_Sigmoid	Overall	2.16	0.0309
ENSG00000198453	ZNF568	intron	19	36937242	36974420	Adipose_Visceral_Omentum	Rectal	1.76	0.0309
ENSG00000131620	ANO1	intron	11	70153128	70155911	Adipose_Subcutaneous	Colon	0.14	0.0309
ENSG00000124562	SNRPC	intron	6	34757954	34762595	Colon_Transverse	Overall	-0.1	0.0309
ENSG00000235944	ZNF815P	intron	7	5833568	5839949	Adipose_Subcutaneous	Distal	-0.09	0.0309
		intron	18	63954557	63960158	Cells_EBV-transformed_lymphocytes	Colon	2.16	0.0309
		intron	19	4208801	4210058	Cells_EBV-transformed_lymphocytes	Male	-2.16	0.0309
ENSG00000005379	TSPOAP1	intron	17	58316540	58318280	Colon_Sigmoid	Overall	-2.16	0.0309
ENSG00000099899	TRMT2A	intron	22	20115079	20115475	Adipose_Visceral_Omentum	Colon	2.16	0.0309
ENSG00000101665	SMAD7	intron	18	48942555	48948384	Adipose_Visceral_Omentum	Colon	2.16	0.0309
ENSG00000137312	FLOT1	intron	6	30741867	30742147	Adipose_Subcutaneous	Rectal	2.16	0.0309
ENSG00000175662	TOM1L2	intron	17	17850952	17857769	Adipose_Subcutaneous	Distal	-2.16	0.0309
ENSG00000175662	TOM1L2	intron	17	17850952	17861476	Adipose_Subcutaneous	Distal	2.16	0.0309
ENSG00000139725	RHOF	intron	12	121796242	121799847	Cells_EBV-transformed_lymphocytes	Rectal	0.69	0.0309
ENSG00000212694	LINC01089	intron	12	121796242	121799847	Cells_EBV-transformed_lymphocytes	Rectal	0.69	0.0309
ENSG00000168734	PKIG	intron	20	44582731	44589797	Adipose_Subcutaneous	Distal	2.54	0.0309
ENSG00000076003	MCM6	intron	2	135856883	135857897	Adipose_Subcutaneous	Rectal	-2.49	0.0309
ENSG00000138834	MAPK8IP3	intron	16	1729208	1729487	Cells_EBV-transformed_lymphocytes	Distal	2.16	0.0309
ENSG00000122550	KLHL7	intron	7	23125172	23125761	Adipose_Visceral_Omentum	Colon	-2.16	0.0309
ENSG00000009830	POMT2	intron	14	77301249	77302835	Adipose_Subcutaneous	Colon	-2.16	0.0309
ENSG00000099194	SCD	intron	10	100352496	100354427	Cells_EBV-transformed_lymphocytes	Proximal	2.16	0.0309
ENSG00000122550	KLHL7	intron	7	23125172	23140769	Adipose_Subcutaneous	Colon	2.16	0.0309
ENSG00000141642	ELAC1	intron	18	51030623	51046920	Adipose_Subcutaneous	Male	2.16	0.0309
ENSG00000141646	SMAD4	intron	18	51030623	51046920	Adipose_Subcutaneous	Male	2.16	0.0309
		intron	22	45798707	45806959	Cells_EBV-transformed_lymphocytes	Colon	2.16	0.0309
ENSG00000152242	ARK2N	intron	18	46174330	46215811	Cells_EBV-transformed_lymphocytes	Proximal	2.16	0.0309
ENSG00000151876	FBXO4	intron	5	41925498	41929697	Adipose_Subcutaneous	Overall	-0.9	0.0309
ENSG00000067533	RRP15	intron	1	218307632	218322736	Adipose_Subcutaneous	Rectal	2.16	0.0309
ENSG00000179091	CYC1	intron	8	144095228	144095833	Adipose_Visceral_Omentum	Female	-2.16	0.0309
ENSG00000100664	EIF5	intron	14	103334260	103335653	Adipose_Visceral_Omentum	Colon	-2.16	0.0309
ENSG00000084774	CAD	intron	2	27240617	27240911	Adipose_Subcutaneous	Distal	2.16	0.0309
ENSG00000070061	ELP1	intron	9	108896644	108896891	Cells_EBV-transformed_lymphocytes	Distal	2.16	0.0309
ENSG00000267107	PCAT19	intron	19	41456487	41495302	Adipose_Subcutaneous	Male	2.16	0.0309
ENSG00000112992	NNT	intron	5	43645510	43647924	Adipose_Visceral_Omentum	Proximal	-2.14	0.0309
ENSG00000125877	ITPA	intron	20	3218632	3221420	Adipose_Visceral_Omentum	Distal	1.11	0.0309
ENSG00000257923	CUX1	intron	7	102198867	102200071	Cells_EBV-transformed_lymphocytes	Male	0.99	0.0309
ENSG00000251432	LINC02615	intron	4	128511645	128515857	Adipose_Visceral_Omentum	Rectal	-1.96	0.0309
ENSG00000138660	AP1AR	intron	4	112263086	112265009	Adipose_Subcutaneous	Female	-2.16	0.0309
ENSG00000197614	MFAP5	intron	12	8651691	8654437	Adipose_Subcutaneous	Male	2.16	0.0309
ENSG00000204427	ABHD16A	intron	6	31701340	31702074	Colon_Sigmoid	Overall	2.16	0.0309
ENSG00000091972	CD200	intron	3	112345288	112347349	Cells_EBV-transformed_lymphocytes	Proximal	-2.16	0.0309
ENSG00000091972	CD200	intron	3	112345288	112347558	Adipose_Subcutaneous	Proximal	2.16	0.0309
ENSG00000138660	AP1AR	intron	4	112263086	112265013	Adipose_Subcutaneous	Female	0.72	0.0309
ENSG00000164116	GUCY1A1	intron	4	155717302	155722038	Adipose_Subcutaneous	Male	1.06	0.0309
ENSG00000135299	ANKRD6	intron	6	89433375	89566834	Adipose_Subcutaneous	Male	2.16	0.0309
ENSG00000140471	LINS1	intron	15	100576702	100580263	Cells_EBV-transformed_lymphocytes	Overall	2.16	0.031
ENSG00000146576	INTS15	intron	7	6594600	6599829	Adipose_Subcutaneous	Overall	0	0.031
ENSG00000167604	NFKBID	intron	19	35898822	35899707	Adipose_Subcutaneous	Male	-2.16	0.031
ENSG00000103064	SLC7A6	intron	16	68287871	68290396	Adipose_Subcutaneous	Proximal	0.72	0.031
ENSG00000103064	SLC7A6	intron	16	68287871	68291209	Adipose_Subcutaneous	Proximal	-2.16	0.031
ENSG00000128805	ARHGAP22	intron	10	48583152	48604763	Cells_EBV-transformed_lymphocytes	Rectal	2.16	0.031
ENSG00000176476	SGF29	intron	16	28554097	28581055	Adipose_Subcutaneous	Distal	2.16	0.031
ENSG00000242247	ARFGAP3	intron	22	42826999	42831549	Colon_Transverse	Overall	2.16	0.031
ENSG00000104894	CD37	intron	19	49335786	49336909	Adipose_Visceral_Omentum	Male	-2.16	0.031
		intron	18	63954557	63960158	Cells_EBV-transformed_lymphocytes	Proximal	2.16	0.031
		intron	9	85554272	85575315	Cells_EBV-transformed_lymphocytes	Colon	2.16	0.031
ENSG00000088325	TPX2	intron	20	31742647	31757407	Cells_EBV-transformed_lymphocytes	Colon	2.16	0.031
ENSG00000170633	RNF34	intron	12	121417911	121420242	Cells_EBV-transformed_lymphocytes	Colon	0.72	0.031
ENSG00000067221	STOML1	intron	15	73989257	73990351	Adipose_Subcutaneous	Distal	-2.16	0.031
ENSG00000145246	ATP10D	intron	4	47576973	47580398	Adipose_Visceral_Omentum	Distal	-2.16	0.031
ENSG00000110799	VWF	intron	12	6121338	6122725	Adipose_Subcutaneous	Overall	2.16	0.031
ENSG00000110799	VWF	intron	12	6121338	6123142	Adipose_Subcutaneous	Overall	-2.16	0.031
ENSG00000123685	BATF3	intron	1	212686979	212696961	Adipose_Subcutaneous	Male	2.16	0.031
ENSG00000228536	LYPLAL1-AS1	intron	1	219449233	219450081	Adipose_Subcutaneous	Female	2.16	0.031
ENSG00000141338	ABCA8	intron	17	68887506	68889230	Adipose_Visceral_Omentum	Female	2.16	0.031
ENSG00000134014	ELP3	intron	8	28158633	28160229	Adipose_Subcutaneous	Distal	-0.19	0.031
ENSG00000123739	PLA2G12A	intron	4	109718759	109729602	Adipose_Visceral_Omentum	Colon	0	0.031
ENSG00000163681	SLMAP	intron	3	57923023	57925845	Adipose_Subcutaneous	Female	0.72	0.031
ENSG00000167967	E4F1	intron	16	2223929	2228372	Cells_EBV-transformed_lymphocytes	Proximal	-2.16	0.031
ENSG00000205403	CFI	intron	4	109718759	109729602	Adipose_Visceral_Omentum	Colon	0	0.031
ENSG00000108826	MRPL27	intron	17	50370586	50373131	Cells_EBV-transformed_lymphocytes	Male	2.16	0.031
ENSG00000203880	PCMTD2	intron	20	64268010	64273221	Adipose_Subcutaneous	Overall	-1.06	0.031
ENSG00000238005	LNCATV	intron	1	234968490	234980656	Whole_Blood	Overall	2.43	0.031
ENSG00000258082	AL391832.3	intron	1	234968490	234980656	Whole_Blood	Overall	2.43	0.031
ENSG00000145103	ILDR1	intron	3	121993970	122001308	Cells_EBV-transformed_lymphocytes	Colon	-2.16	0.031
ENSG00000154305	MIA3	intron	1	222664148	222665309	Cells_EBV-transformed_lymphocytes	Rectal	-2.41	0.031
ENSG00000055955	ITIH4	intron	3	52817058	52818257	Adipose_Visceral_Omentum	Overall	1.39	0.031
ENSG00000091972	CD200	intron	3	112333224	112340902	Cells_EBV-transformed_lymphocytes	Female	2.41	0.031
ENSG00000146122	DAAM2	intron	6	39900208	39901389	Adipose_Visceral_Omentum	Colon	2.15	0.031
ENSG00000119725	ZNF410	intron	14	73924819	73931503	Adipose_Visceral_Omentum	Female	2.14	0.031
ENSG00000105325	FZR1	intron	19	3527062	3527631	Adipose_Visceral_Omentum	Colon	-0.84	0.031
ENSG00000213988	ZNF90	intron	19	20078135	20104239	Adipose_Subcutaneous	Overall	2.16	0.031
		intron	22	49925200	49925417	Cells_EBV-transformed_lymphocytes	Overall	-2.16	0.031
ENSG00000216937	CCDC7	intron	10	32584304	32685970	Cells_EBV-transformed_lymphocytes	Colon	2.16	0.031
		intron	22	49925293	49925417	Cells_EBV-transformed_lymphocytes	Overall	-2.16	0.031
ENSG00000168904	LRRC28	intron	15	99276616	99287257	Adipose_Visceral_Omentum	Rectal	0	0.031
ENSG00000130592	LSP1	intron	11	1880224	1883419	Adipose_Visceral_Omentum	Male	0.52	0.031
ENSG00000185324	CDK10	intron	16	89687815	89689252	Adipose_Subcutaneous	Proximal	2.15	0.031
ENSG00000025434	NR1H3	intron	11	47261726	47261919	Adipose_Subcutaneous	Distal	-2.16	0.031
ENSG00000108950	FAM20A	intron	17	68542809	68543629	Adipose_Subcutaneous	Rectal	-2.16	0.031
ENSG00000155545	MIER3	intron	5	56928858	56930664	Adipose_Visceral_Omentum	Colon	-2.16	0.031
ENSG00000155545	MIER3	intron	5	56928861	56930664	Adipose_Visceral_Omentum	Colon	2.16	0.031
ENSG00000082898	XPO1	intron	2	61533903	61534423	Adipose_Visceral_Omentum	Colon	-2.16	0.031
ENSG00000084072	PPIE	intron	1	39743924	39745375	Adipose_Subcutaneous	Overall	-2.14	0.031
		intron	13	113815691	113819443	Cells_EBV-transformed_lymphocytes	Proximal	-2.16	0.031
ENSG00000126214	KLC1	intron	14	103587364	103590181	Adipose_Subcutaneous	Female	2.16	0.031
ENSG00000256053	COA8	intron	14	103587364	103590181	Adipose_Subcutaneous	Female	2.16	0.031
ENSG00000258851	AL139300.2	intron	14	103587364	103590181	Adipose_Subcutaneous	Female	2.16	0.031
ENSG00000144031	ANKRD53	intron	2	70984249	70984611	Adipose_Visceral_Omentum	Colon	2.15	0.031
ENSG00000085733	CTTN	intron	11	70422592	70422940	Colon_Sigmoid	Overall	-2.16	0.031
ENSG00000085733	CTTN	intron	11	70422631	70422940	Colon_Sigmoid	Overall	-2.16	0.031
ENSG00000181666	ZNF875	intron	19	37335257	37347190	Cells_EBV-transformed_lymphocytes	Female	2.16	0.031
ENSG00000148143	ZNF462	intron	9	107009668	107010823	Adipose_Visceral_Omentum	Male	-2.16	0.031
ENSG00000168175	MAPK1IP1L	intron	14	55061701	55062618	Adipose_Visceral_Omentum	Male	-2.16	0.031
ENSG00000106305	AIMP2	intron	7	6009498	6015146	Adipose_Visceral_Omentum	Distal	-1.68	0.0311
ENSG00000141504	SAT2	intron	17	7627044	7627143	Adipose_Subcutaneous	Colon	2.15	0.0311
ENSG00000197969	VPS13A	intron	9	77228264	77238002	Adipose_Subcutaneous	Male	-2.16	0.0311
ENSG00000048540	LMO3	intron	12	16560538	16600714	Adipose_Subcutaneous	Overall	-2.15	0.0311
ENSG00000112079	STK38	intron	6	36495914	36496711	Cells_EBV-transformed_lymphocytes	Male	-2.16	0.0311
ENSG00000067365	METTL22	intron	16	8621775	8625496	Adipose_Subcutaneous	Male	-2.15	0.0311
ENSG00000067066	SP100	intron	2	230417665	230442937	Adipose_Subcutaneous	Proximal	2.16	0.0311
ENSG00000135698	MPHOSPH6	intron	16	82164194	82170599	Adipose_Subcutaneous	Rectal	2.16	0.0311
ENSG00000197467	COL13A1	intron	10	69937715	69940988	Colon_Sigmoid	Overall	-2.16	0.0311
ENSG00000015133	CCDC88C	intron	14	91379885	91408659	Cells_EBV-transformed_lymphocytes	Male	2.16	0.0311
ENSG00000110888	CAPRIN2	intron	12	30720915	30723259	Adipose_Subcutaneous	Female	-2.16	0.0311
ENSG00000198105	ZNF248	intron	10	37831312	37833025	Cells_EBV-transformed_lymphocytes	Colon	2.15	0.0311
ENSG00000119523	ALG2	intron	9	99221137	99221547	Adipose_Visceral_Omentum	Distal	2.16	0.0311
ENSG00000176393	RNPEP	intron	1	201996263	201997319	Colon_Transverse	Overall	-0.15	0.0311
ENSG00000132549	VPS13B	intron	8	99148010	99156549	Cells_EBV-transformed_lymphocytes	Overall	0	0.0311
ENSG00000138496	PARP9	intron	3	122546368	122550584	Adipose_Visceral_Omentum	Male	-0.79	0.0311
ENSG00000118898	PPL	intron	16	4886047	4886430	Adipose_Subcutaneous	Male	2.16	0.0311
ENSG00000159314	ARHGAP27	intron	17	45430297	45431621	Adipose_Subcutaneous	Female	-2.15	0.0311
ENSG00000105609	LILRB5	intron	19	54252109	54252366	Adipose_Visceral_Omentum	Female	-1.68	0.0311
ENSG00000017427	IGF1	intron	12	102402566	102417955	Adipose_Visceral_Omentum	Female	-2.16	0.0311
ENSG00000073921	PICALM	intron	11	86026367	86031469	Cells_EBV-transformed_lymphocytes	Distal	-2.16	0.0311
ENSG00000116455	WDR77	intron	1	111447144	111447435	Adipose_Subcutaneous	Overall	2.16	0.0311
ENSG00000174233	ADCY6	intron	12	48770970	48771252	Adipose_Subcutaneous	Male	2.16	0.0311
ENSG00000156170	NDUFAF6	intron	8	94958179	94975817	Colon_Sigmoid	Overall	-2.16	0.0311
ENSG00000165806	CASP7	intron	10	113692070	113697494	Adipose_Subcutaneous	Rectal	2.16	0.0311
ENSG00000090266	NDUFB2	intron	7	140696842	140702866	Adipose_Subcutaneous	Overall	2.12	0.0311
ENSG00000152952	PLOD2	intron	3	146124229	146160881	Adipose_Visceral_Omentum	Rectal	-2.16	0.0311
ENSG00000130958	SLC35D2	intron	9	96321341	96324091	Adipose_Subcutaneous	Female	0.97	0.0311
ENSG00000132510	KDM6B	intron	17	7842040	7844901	Adipose_Visceral_Omentum	Overall	2.16	0.0311
ENSG00000138496	PARP9	intron	3	122552639	122555286	Cells_EBV-transformed_lymphocytes	Proximal	2.16	0.0311
ENSG00000168246	UBTD2	intron	5	172234358	172283596	Adipose_Visceral_Omentum	Rectal	0.74	0.0311
ENSG00000141971	MVB12A	intron	19	17413305	17414391	Cells_EBV-transformed_lymphocytes	Overall	1.86	0.0311
ENSG00000165060	FXN	intron	9	69035947	69046385	Colon_Sigmoid	Overall	2.25	0.0311
ENSG00000169696	ASPSCR1	intron	17	82010052	82010802	Adipose_Subcutaneous	Colon	2.16	0.0311
ENSG00000161533	ACOX1	intron	17	75943213	75948251	Adipose_Subcutaneous	Female	-2.16	0.0311
ENSG00000197256	KANK2	intron	19	11194042	11194475	Colon_Sigmoid	Overall	-2.16	0.0311
ENSG00000237036	ZEB1-AS1	intron	10	31318540	31318896	Adipose_Visceral_Omentum	Distal	-2.16	0.0311
ENSG00000214435	AS3MT	intron	10	102869845	102870084	Adipose_Subcutaneous	Rectal	-1.36	0.0311
ENSG00000173230	GOLGB1	intron	3	121668158	121668314	Adipose_Subcutaneous	Male	-0.06	0.0311
ENSG00000147459	DOCK5	intron	8	25382778	25389091	Adipose_Visceral_Omentum	Distal	-1.45	0.0311
ENSG00000138744	NAAA	intron	4	75918789	75919909	Cells_EBV-transformed_lymphocytes	Distal	-0.79	0.0311
ENSG00000100376	FAM118A	intron	22	45328063	45330603	Adipose_Subcutaneous	Distal	2.41	0.0311
ENSG00000145348	TBCK	intron	4	106163626	106164392	Cells_EBV-transformed_lymphocytes	Distal	1.78	0.0311
ENSG00000131899	LLGL1	intron	17	18234175	18234273	Adipose_Subcutaneous	Female	-2.16	0.0311
ENSG00000138279	ANXA7	intron	10	73400857	73414012	Cells_EBV-transformed_lymphocytes	Distal	-2.16	0.0311
ENSG00000162994	CLHC1	intron	2	55206376	55209630	Cells_EBV-transformed_lymphocytes	Distal	-2.16	0.0311
		intron	15	76336941	76337778	Cells_EBV-transformed_lymphocytes	Rectal	-2.16	0.0311
ENSG00000164941	INTS8	intron	8	94859632	94865506	Cells_EBV-transformed_lymphocytes	Distal	-1.52	0.0311
ENSG00000196576	PLXNB2	intron	22	50284213	50284573	Cells_EBV-transformed_lymphocytes	Distal	-2.15	0.0311
ENSG00000117151	CTBS	intron	1	84570139	84570582	Adipose_Subcutaneous	Female	-2.16	0.0311
ENSG00000115825	PRKD3	intron	2	37293271	37316237	Cells_EBV-transformed_lymphocytes	Female	2.06	0.0311
ENSG00000168724	DNAJC21	intron	5	34930361	34933815	Adipose_Subcutaneous	Male	2.15	0.0311
ENSG00000008710	PKD1	intron	16	2100309	2100396	Adipose_Subcutaneous	Proximal	-2.16	0.0311
ENSG00000047621	C12orf4	intron	12	4518255	4518774	Adipose_Subcutaneous	Male	-2.16	0.0311
ENSG00000180257	ZNF816	intron	19	52952877	52956027	Adipose_Subcutaneous	Proximal	2.16	0.0311
ENSG00000213801	ZNF321P	intron	19	52952877	52956027	Adipose_Subcutaneous	Proximal	2.16	0.0311
ENSG00000268297	CLEC4GP1	intron	19	7787978	7788324	Adipose_Subcutaneous	Male	0	0.0311
ENSG00000234456	MAGI2-AS3	intron	7	79455007	79455890	Adipose_Subcutaneous	Male	-2.13	0.0312
ENSG00000206573	THUMPD3-AS1	intron	3	9389796	9390290	Cells_EBV-transformed_lymphocytes	Proximal	-2.28	0.0312
ENSG00000164116	GUCY1A1	intron	4	155717302	155718713	Adipose_Subcutaneous	Rectal	-2.16	0.0312
ENSG00000185324	CDK10	intron	16	89689324	89690553	Adipose_Visceral_Omentum	Overall	-1.81	0.0312
ENSG00000073605	GSDMB	intron	17	39906271	39906961	Adipose_Visceral_Omentum	Overall	2.06	0.0312
ENSG00000179348	GATA2	intron	3	128481944	128483860	Adipose_Subcutaneous	Rectal	-1.43	0.0312
ENSG00000121057	AKAP1	intron	17	57085398	57105441	Adipose_Visceral_Omentum	Distal	-2.3	0.0312
ENSG00000262879	AC068152.1	intron	17	47054213	47056460	Cells_EBV-transformed_lymphocytes	Proximal	-1.92	0.0312
ENSG00000154803	FLCN	intron	17	17219209	17226176	Adipose_Subcutaneous	Colon	2.38	0.0312
ENSG00000134077	THUMPD3	intron	3	9374646	9383199	Adipose_Visceral_Omentum	Proximal	-2.15	0.0312
ENSG00000186283	TOR3A	intron	1	179082387	179082940	Cells_EBV-transformed_lymphocytes	Rectal	2.15	0.0312
ENSG00000106635	BCL7B	intron	7	73543644	73552167	Adipose_Visceral_Omentum	Male	0.71	0.0312
ENSG00000136243	NUP42	intron	7	23185298	23187052	Adipose_Subcutaneous	Rectal	-2.15	0.0312
ENSG00000204599	TRIM39	intron	6	30340620	30341686	Whole_Blood	Overall	2.15	0.0312
		intron	8	96245931	96250906	Cells_EBV-transformed_lymphocytes	Female	2.15	0.0312
ENSG00000132570	PCBD2	intron	5	134909002	134910335	Colon_Transverse	Overall	2.15	0.0312
ENSG00000158286	RNF207	intron	1	6209196	6209268	Adipose_Subcutaneous	Distal	2.15	0.0312
ENSG00000163879	DNALI1	intron	1	37557748	37561557	Colon_Sigmoid	Overall	-2.15	0.0312
ENSG00000205268	PDE7A	intron	8	65719495	65723541	Cells_EBV-transformed_lymphocytes	Rectal	2.15	0.0312
ENSG00000092094	OSGEP	intron	14	20451452	20451974	Adipose_Visceral_Omentum	Rectal	-2.15	0.0312
ENSG00000092978	GPATCH2	intron	1	217614202	217619783	Adipose_Subcutaneous	Female	-2.15	0.0312
ENSG00000137992	DBT	intron	1	100230914	100235436	Adipose_Visceral_Omentum	Colon	-2.15	0.0312
ENSG00000134897	BIVM	intron	13	102799521	102807146	Adipose_Subcutaneous	Rectal	2.15	0.0312
ENSG00000237441	RGL2	intron	6	33292313	33292430	Adipose_Subcutaneous	Colon	-2.15	0.0312
ENSG00000160539	PLPP7	intron	9	131290448	131291111	Colon_Sigmoid	Overall	-2.15	0.0312
ENSG00000160539	PLPP7	intron	9	131290448	131307923	Adipose_Subcutaneous	Overall	2.15	0.0312
ENSG00000174032	SLC25A30	intron	13	45397338	45398940	Cells_EBV-transformed_lymphocytes	Male	-2.15	0.0312
ENSG00000184584	STING1	intron	5	139481342	139481478	Adipose_Visceral_Omentum	Distal	0.23	0.0312
ENSG00000172766	NAA16	intron	13	41355216	41358304	Cells_EBV-transformed_lymphocytes	Distal	-0.09	0.0312
ENSG00000112701	SENP6	intron	6	75663518	75666712	Adipose_Subcutaneous	Colon	2.15	0.0312
ENSG00000155542	SETD9	intron	5	56913134	56913874	Adipose_Visceral_Omentum	Overall	2.15	0.0312
ENSG00000160917	CPSF4	intron	7	99452440	99454041	Adipose_Visceral_Omentum	Rectal	0	0.0312
ENSG00000178761	FAM219B	intron	15	74904712	74905154	Adipose_Subcutaneous	Overall	0.44	0.0312
ENSG00000188878	FBF1	intron	17	75914298	75914747	Adipose_Visceral_Omentum	Proximal	-1.91	0.0312
ENSG00000023902	PLEKHO1	intron	1	150157015	150157385	Adipose_Visceral_Omentum	Overall	2.15	0.0312
ENSG00000031823	RANBP3	intron	19	5941835	5951393	Whole_Blood	Overall	-2.15	0.0312
ENSG00000102921	N4BP1	intron	16	48548114	48553539	Adipose_Subcutaneous	Proximal	-2.15	0.0312
ENSG00000116120	FARSB	intron	2	222643005	222648740	Adipose_Visceral_Omentum	Colon	-2.15	0.0312
ENSG00000163239	TDRD10	intron	1	154541108	154542024	Adipose_Visceral_Omentum	Female	-2.15	0.0312
ENSG00000110435	PDHX	intron	11	34947606	34957384	Adipose_Visceral_Omentum	Overall	0.78	0.0312
		intron	4	88271258	88277143	Cells_EBV-transformed_lymphocytes	Distal	-2.15	0.0312
		intron	6	49472183	49472790	Cells_EBV-transformed_lymphocytes	Proximal	-2.15	0.0312
ENSG00000213347	MXD3	intron	5	177307964	177310426	Adipose_Subcutaneous	Distal	0	0.0312
ENSG00000238005	LNCATV	intron	1	234968490	234973182	Whole_Blood	Overall	2.15	0.0312
ENSG00000258082	AL391832.3	intron	1	234968490	234973182	Whole_Blood	Overall	2.15	0.0312
ENSG00000167535	CACNB3	intron	12	48818974	48823344	Cells_EBV-transformed_lymphocytes	Overall	-1.04	0.0312
ENSG00000158711	ELK4	intron	1	205598649	205599825	Cells_EBV-transformed_lymphocytes	Female	0.38	0.0312
ENSG00000080573	COL5A3	intron	19	9989522	9991610	Adipose_Visceral_Omentum	Distal	-2.12	0.0312
ENSG00000079308	TNS1	intron	2	217821938	217829844	Adipose_Subcutaneous	Male	-2.15	0.0313
ENSG00000159842	ABR	intron	17	1125367	1186800	Adipose_Subcutaneous	Rectal	-2.15	0.0313
ENSG00000115525	ST3GAL5	intron	2	85846563	85847382	Adipose_Subcutaneous	Colon	2.15	0.0313
ENSG00000115525	ST3GAL5	intron	2	85847562	85847861	Adipose_Subcutaneous	Colon	2.15	0.0313
ENSG00000036054	TBC1D23	intron	3	100304888	100306437	Adipose_Subcutaneous	Overall	0.28	0.0313
ENSG00000119950	MXI1	intron	10	110208082	110228189	Colon_Transverse	Overall	-0.56	0.0313
ENSG00000127914	AKAP9	intron	7	92071009	92076855	Cells_EBV-transformed_lymphocytes	Male	1.24	0.0313
ENSG00000064419	TNPO3	intron	7	128975935	128978983	Adipose_Subcutaneous	Distal	-2.15	0.0313
ENSG00000111752	PHC1	intron	12	8921065	8921601	Adipose_Subcutaneous	Male	2.15	0.0313
ENSG00000111752	PHC1	intron	12	8921750	8922633	Adipose_Subcutaneous	Male	2.15	0.0313
ENSG00000111752	PHC1	intron	12	8921750	8922657	Adipose_Subcutaneous	Male	-2.15	0.0313
ENSG00000235109	ZSCAN31	intron	6	28329778	28336082	Cells_EBV-transformed_lymphocytes	Rectal	-2.51	0.0313
ENSG00000243943	ZNF512	intron	2	27600815	27601356	Colon_Transverse	Overall	-2.14	0.0313
ENSG00000138496	PARP9	intron	3	122552639	122555286	Adipose_Subcutaneous	Male	2.15	0.0313
ENSG00000173193	PARP14	intron	3	122708268	122713424	Cells_EBV-transformed_lymphocytes	Female	-2.14	0.0313
ENSG00000107651	SEC23IP	intron	10	119933785	119940586	Colon_Transverse	Overall	-1.64	0.0313
ENSG00000099290	WASHC2A	intron	10	50078737	50080758	Adipose_Subcutaneous	Female	2.15	0.0313
ENSG00000128563	PRKRIP1	intron	7	102376322	102397620	Adipose_Subcutaneous	Proximal	-2.14	0.0313
ENSG00000103248	MTHFSD	intron	16	86546649	86548464	Adipose_Visceral_Omentum	Overall	-2.15	0.0313
ENSG00000183955	KMT5A	intron	12	123389182	123390630	Adipose_Subcutaneous	Female	-2.15	0.0313
ENSG00000163683	SMIM14	intron	4	39605180	39638739	Adipose_Visceral_Omentum	Distal	2.15	0.0313
ENSG00000163702	IL17RC	intron	3	9928486	9929852	Adipose_Visceral_Omentum	Rectal	-1.92	0.0313
ENSG00000157823	AP3S2	intron	15	89901803	89903216	Adipose_Subcutaneous	Proximal	-2.15	0.0313
ENSG00000242498	ARPIN	intron	15	89901803	89903216	Adipose_Subcutaneous	Proximal	-2.15	0.0313
ENSG00000108100	CCNY	intron	10	35525999	35529973	Adipose_Subcutaneous	Distal	2.48	0.0313
ENSG00000154175	ABI3BP	intron	3	100795003	100804792	Colon_Sigmoid	Overall	-1.88	0.0313
ENSG00000143363	PRUNE1	intron	1	151017904	151018557	Adipose_Subcutaneous	Colon	-2.15	0.0313
ENSG00000143363	PRUNE1	intron	1	151018669	151024611	Adipose_Visceral_Omentum	Colon	-2.15	0.0313
ENSG00000162769	FLVCR1	intron	1	212888001	212888489	Adipose_Subcutaneous	Overall	-2.15	0.0313
ENSG00000110318	CEP126	intron	11	101956943	101958168	Adipose_Subcutaneous	Overall	-2.15	0.0313
ENSG00000169251	NMD3	intron	3	161242653	161247258	Adipose_Visceral_Omentum	Proximal	0.06	0.0313
ENSG00000054523	KIF1B	intron	1	10272306	10275428	Colon_Sigmoid	Overall	2.15	0.0313
ENSG00000109133	TMEM33	intron	4	41938696	41943747	Adipose_Subcutaneous	Overall	-2.15	0.0313
ENSG00000118690	ARMC2	intron	6	108854485	108858199	Adipose_Visceral_Omentum	Overall	-1.29	0.0313
ENSG00000122966	CIT	intron	12	119708318	119710251	Cells_EBV-transformed_lymphocytes	Distal	2.15	0.0313
ENSG00000176715	ACSF3	intron	16	89093996	89100662	Cells_EBV-transformed_lymphocytes	Female	-0.47	0.0313
ENSG00000206341	HLA-H	intron	6	29888742	29944122	Adipose_Visceral_Omentum	Proximal	-2.25	0.0313
ENSG00000206503	HLA-A	intron	6	29888742	29944122	Adipose_Visceral_Omentum	Proximal	-2.25	0.0313
ENSG00000235290	HLA-W	intron	6	29888742	29944122	Adipose_Visceral_Omentum	Proximal	-2.25	0.0313
ENSG00000166278	C2	intron	6	31936061	31937319	Adipose_Subcutaneous	Overall	2.15	0.0313
ENSG00000148634	HERC4	intron	10	67956976	67966683	Adipose_Subcutaneous	Rectal	2.15	0.0313
ENSG00000087053	MTMR2	intron	11	95914312	95923875	Adipose_Visceral_Omentum	Female	-0.7	0.0313
ENSG00000145439	CBR4	intron	4	169002205	169006755	Cells_EBV-transformed_lymphocytes	Overall	2.13	0.0313
ENSG00000101294	HM13	intron	20	31566295	31569120	Adipose_Subcutaneous	Proximal	2.15	0.0313
ENSG00000096433	ITPR3	intron	6	33682640	33683207	Adipose_Visceral_Omentum	Male	2.13	0.0313
ENSG00000120341	SEC16B	intron	1	177958362	177958840	Colon_Sigmoid	Overall	0.33	0.0313
ENSG00000173230	GOLGB1	intron	3	121681865	121690670	Adipose_Subcutaneous	Male	2.5	0.0313
ENSG00000108469	RECQL5	intron	17	75631668	75651186	Cells_EBV-transformed_lymphocytes	Female	2.15	0.0313
ENSG00000184178	SCFD2	intron	4	52907591	52920725	Adipose_Subcutaneous	Rectal	0.72	0.0313
ENSG00000178397	FAM220A	intron	7	6331235	6348573	Adipose_Visceral_Omentum	Overall	0.93	0.0314
ENSG00000085514	PILRA	intron	7	100374433	100389888	Cells_EBV-transformed_lymphocytes	Colon	-2.15	0.0314
ENSG00000103197	TSC2	intron	16	2061039	2061871	Cells_EBV-transformed_lymphocytes	Female	2.15	0.0314
ENSG00000137501	SYTL2	intron	11	85720959	85727896	Adipose_Visceral_Omentum	Distal	-2.15	0.0314
ENSG00000162688	AGL	intron	1	99850415	99850975	Cells_EBV-transformed_lymphocytes	Proximal	-2.15	0.0314
ENSG00000166140	ZFYVE19	intron	15	40810757	40812699	Adipose_Subcutaneous	Proximal	-2.13	0.0314
ENSG00000165861	ZFYVE1	intron	14	72978234	72978861	Adipose_Subcutaneous	Overall	-2.15	0.0314
ENSG00000127399	LRRC61	intron	7	150326010	150336718	Adipose_Subcutaneous	Distal	-2.15	0.0314
ENSG00000135541	AHI1	intron	6	135492291	135497188	Adipose_Subcutaneous	Colon	-0.72	0.0314
ENSG00000135541	AHI1	intron	6	135492291	135497583	Adipose_Visceral_Omentum	Colon	-2.15	0.0314
ENSG00000162769	FLVCR1	intron	1	212888594	212889146	Cells_EBV-transformed_lymphocytes	Overall	2.15	0.0314
ENSG00000198276	UCKL1	intron	20	63942489	63943653	Adipose_Subcutaneous	Male	2.15	0.0314
ENSG00000186111	PIP5K1C	intron	19	3662001	3664822	Adipose_Visceral_Omentum	Overall	1.08	0.0314
ENSG00000162994	CLHC1	intron	2	55206376	55208626	Adipose_Visceral_Omentum	Colon	-0.97	0.0314
		intron	4	119422574	119431837	Cells_EBV-transformed_lymphocytes	Female	2.15	0.0314
ENSG00000107562	CXCL12	intron	10	44373343	44378637	Adipose_Subcutaneous	Proximal	-2.32	0.0314
ENSG00000137411	VARS2	intron	6	30921691	30922116	Adipose_Visceral_Omentum	Proximal	-2.19	0.0314
ENSG00000166473	PKD1L2	intron	16	81128066	81130459	Adipose_Visceral_Omentum	Female	-2.15	0.0314
ENSG00000154133	ROBO4	intron	11	124894045	124894201	Adipose_Subcutaneous	Overall	0.39	0.0314
ENSG00000211890	IGHA2	intron	14	105587874	105708359	Adipose_Visceral_Omentum	Female	-1.51	0.0314
ENSG00000211895	IGHA1	intron	14	105587874	105708359	Adipose_Visceral_Omentum	Female	-1.51	0.0314
ENSG00000154079	SDHAF4	intron	6	70579566	70588615	Adipose_Subcutaneous	Colon	1.08	0.0314
ENSG00000160801	PTH1R	intron	3	46898472	46898662	Adipose_Visceral_Omentum	Proximal	2.15	0.0314
ENSG00000124275	MTRR	intron	5	7869215	7870770	Adipose_Subcutaneous	Proximal	2.15	0.0314
ENSG00000175893	ZDHHC21	intron	9	14677404	14680033	Adipose_Visceral_Omentum	Proximal	-2.15	0.0314
		intron	1	93217869	93218503	Cells_EBV-transformed_lymphocytes	Colon	-2.15	0.0314
ENSG00000061273	HDAC7	intron	12	47786703	47787712	Adipose_Subcutaneous	Overall	-2.15	0.0314
ENSG00000151148	UBE3B	intron	12	109481742	109483531	Adipose_Visceral_Omentum	Female	0.43	0.0314
ENSG00000223959	AFG3L1P	intron	16	89972765	89977678	Cells_EBV-transformed_lymphocytes	Female	2.08	0.0314
ENSG00000153071	DAB2	intron	5	39394421	39424804	Adipose_Subcutaneous	Rectal	-1.91	0.0314
ENSG00000131116	ZNF428	intron	19	43608107	43608505	Adipose_Subcutaneous	Distal	-1.43	0.0314
ENSG00000131116	ZNF428	intron	19	43608107	43614229	Cells_EBV-transformed_lymphocytes	Distal	1.43	0.0314
ENSG00000073605	GSDMB	intron	17	39906987	39909756	Whole_Blood	Overall	-0.59	0.0314
ENSG00000163166	IWS1	intron	2	127496148	127498140	Adipose_Subcutaneous	Female	-2.15	0.0314
ENSG00000111665	CDCA3	intron	12	6850596	6851222	Cells_EBV-transformed_lymphocytes	Distal	-2.15	0.0314
ENSG00000111665	CDCA3	intron	12	6851009	6851222	Cells_EBV-transformed_lymphocytes	Distal	-2.15	0.0314
ENSG00000142002	DPP9	intron	19	4714337	4715665	Adipose_Subcutaneous	Overall	2.13	0.0314
ENSG00000113812	ACTR8	intron	3	53865019	53868674	Adipose_Visceral_Omentum	Proximal	2.15	0.0314
ENSG00000143434	SEMA6C	intron	1	151144434	151146433	Adipose_Visceral_Omentum	Distal	-1.55	0.0314
ENSG00000100711	ZFYVE21	intron	14	103715979	103728908	Adipose_Subcutaneous	Male	-2.15	0.0314
ENSG00000137312	FLOT1	intron	6	30740798	30741190	Adipose_Visceral_Omentum	Rectal	-2.15	0.0314
ENSG00000109790	KLHL5	intron	4	39115330	39126694	Adipose_Subcutaneous	Male	-2.15	0.0314
ENSG00000249685	AC079921.2	intron	4	39115330	39126694	Adipose_Subcutaneous	Male	-2.15	0.0314
ENSG00000220205	VAMP2	intron	17	8161766	8162249	Adipose_Subcutaneous	Male	-2.15	0.0314
ENSG00000078487	ZCWPW1	intron	7	100407303	100408539	Cells_EBV-transformed_lymphocytes	Rectal	2.15	0.0314
ENSG00000086666	ZFAND6	intron	15	80098578	80120328	Adipose_Subcutaneous	Colon	2.15	0.0314
ENSG00000145757	SPATA9	intron	5	95701371	95708635	Adipose_Visceral_Omentum	Overall	0.75	0.0314
ENSG00000250240	AC008840.1	intron	5	95701371	95708635	Adipose_Visceral_Omentum	Overall	0.75	0.0314
ENSG00000114626	ABTB1	intron	3	127676581	127676967	Adipose_Subcutaneous	Female	2.14	0.0314
ENSG00000071242	RPS6KA2	intron	6	166464984	166469841	Adipose_Subcutaneous	Male	2.15	0.0314
ENSG00000145348	TBCK	intron	4	106237538	106242470	Adipose_Subcutaneous	Overall	-1.29	0.0314
ENSG00000161955	TNFSF13	intron	17	7550978	7556778	Adipose_Visceral_Omentum	Colon	-2.15	0.0314
ENSG00000170899	GSTA4	intron	6	52984605	52985528	Adipose_Subcutaneous	Proximal	2.15	0.0314
ENSG00000239697	TNFSF12	intron	17	7550978	7556778	Adipose_Visceral_Omentum	Colon	-2.15	0.0314
ENSG00000248932	COPB2-DT	intron	3	139390247	139419557	Adipose_Visceral_Omentum	Overall	2.15	0.0314
ENSG00000118894	EEF2KMT	intron	16	5091895	5093484	Adipose_Subcutaneous	Colon	-0.78	0.0315
ENSG00000141480	ARRB2	intron	17	4710744	4715013	Adipose_Subcutaneous	Male	2.15	0.0315
ENSG00000103248	MTHFSD	intron	16	86552146	86554645	Adipose_Visceral_Omentum	Female	-2.12	0.0315
ENSG00000104320	NBN	intron	8	89978323	89980734	Cells_EBV-transformed_lymphocytes	Distal	1.64	0.0315
ENSG00000006530	AGK	intron	7	141649333	141651525	Cells_EBV-transformed_lymphocytes	Male	2.15	0.0315
ENSG00000137312	FLOT1	intron	6	30740798	30741614	Cells_EBV-transformed_lymphocytes	Rectal	2.15	0.0315
ENSG00000161091	MFSD12	intron	19	3542977	3544809	Adipose_Subcutaneous	Colon	-2.15	0.0315
ENSG00000184381	PLA2G6	intron	22	38123258	38125639	Cells_EBV-transformed_lymphocytes	Proximal	1.73	0.0315
ENSG00000069248	NUP133	intron	1	229460769	229463543	Colon_Sigmoid	Overall	-0.93	0.0315
ENSG00000104047	DTWD1	intron	15	49640985	49643331	Adipose_Subcutaneous	Proximal	-2.15	0.0315
ENSG00000118690	ARMC2	intron	6	108858271	108868824	Adipose_Subcutaneous	Overall	-0.43	0.0315
ENSG00000154721	JAM2	intron	21	25712382	25714231	Adipose_Subcutaneous	Distal	2.15	0.0315
ENSG00000072858	SIDT1	intron	3	113576967	113580608	Cells_EBV-transformed_lymphocytes	Overall	-2.15	0.0315
ENSG00000151065	DCP1B	intron	12	1953288	1955432	Adipose_Subcutaneous	Overall	2.15	0.0315
ENSG00000254986	DPP3	intron	11	66497477	66509079	Adipose_Visceral_Omentum	Rectal	-2.15	0.0315
ENSG00000179044	EXOC3L1	intron	16	67184604	67184686	Adipose_Subcutaneous	Proximal	-2.15	0.0315
ENSG00000196642	RABL6	intron	9	136808326	136823525	Cells_EBV-transformed_lymphocytes	Male	-2.15	0.0315
ENSG00000213213	CCDC183	intron	9	136808326	136823525	Cells_EBV-transformed_lymphocytes	Male	-2.15	0.0315
ENSG00000254461	AP001107.4	intron	11	66259842	66261725	Adipose_Subcutaneous	Female	2.15	0.0315
ENSG00000187955	COL14A1	intron	8	120369485	120371152	Adipose_Subcutaneous	Distal	-2.38	0.0315
ENSG00000083535	PIBF1	intron	13	72893949	72908531	Adipose_Subcutaneous	Overall	-2.15	0.0315
ENSG00000111729	CLEC4A	intron	12	8121106	8125561	Adipose_Subcutaneous	Male	-2.15	0.0315
ENSG00000198589	LRBA	intron	4	150265812	150277853	Adipose_Visceral_Omentum	Overall	0.27	0.0315
ENSG00000159210	SNF8	intron	17	48936933	48937020	Adipose_Visceral_Omentum	Distal	2.15	0.0315
ENSG00000162688	AGL	intron	1	99877828	99880632	Cells_EBV-transformed_lymphocytes	Female	-2.15	0.0315
ENSG00000108946	PRKAR1A	intron	17	68515119	68515394	Cells_EBV-transformed_lymphocytes	Rectal	2.14	0.0315
ENSG00000187955	COL14A1	intron	8	120369485	120370336	Adipose_Subcutaneous	Distal	2.39	0.0315
ENSG00000161249	DMKN	intron	19	35505986	35506126	Adipose_Subcutaneous	Rectal	-1.13	0.0315
ENSG00000176393	RNPEP	intron	1	201989044	201989383	Cells_EBV-transformed_lymphocytes	Distal	1	0.0315
ENSG00000153885	KCTD15	intron	19	33796103	33796429	Colon_Sigmoid	Overall	2.13	0.0315
ENSG00000234353	AP000346.2	intron	22	23640423	23652479	Adipose_Subcutaneous	Distal	-2.15	0.0315
ENSG00000244723	ASLP1	intron	22	23640423	23652479	Adipose_Subcutaneous	Distal	-2.15	0.0315
ENSG00000272578	GUSBP11	intron	22	23640423	23652479	Adipose_Subcutaneous	Distal	-2.15	0.0315
ENSG00000272578	AP000347.1	intron	22	23640423	23652479	Adipose_Subcutaneous	Distal	-2.15	0.0315
ENSG00000078319	PMS2P1	intron	7	100329019	100330235	Adipose_Subcutaneous	Colon	-2.15	0.0315
ENSG00000170899	GSTA4	intron	6	52984605	52985451	Adipose_Subcutaneous	Proximal	2.15	0.0315
ENSG00000166183	ASPG	intron	14	104105450	104106799	Adipose_Visceral_Omentum	Distal	2.15	0.0315
ENSG00000133812	SBF2	intron	11	9992543	9992990	Adipose_Visceral_Omentum	Overall	-2.15	0.0315
ENSG00000069248	NUP133	intron	1	229487613	229489955	Adipose_Visceral_Omentum	Overall	2.15	0.0315
ENSG00000276141	WHAMMP3	intron	15	22672465	22672690	Adipose_Subcutaneous	Distal	2.15	0.0315
ENSG00000100647	SUSD6	intron	14	69658713	69703395	Adipose_Visceral_Omentum	Proximal	2.15	0.0315
ENSG00000109790	KLHL5	intron	4	39115330	39133921	Adipose_Subcutaneous	Male	-2.15	0.0315
ENSG00000213918	DNASE1	intron	16	3612006	3640715	Cells_EBV-transformed_lymphocytes	Proximal	2.15	0.0315
ENSG00000235387	SPAAR	intron	9	35927577	35930057	Adipose_Visceral_Omentum	Rectal	-0.77	0.0315
ENSG00000161267	BDH1	intron	3	197514416	197522640	Adipose_Visceral_Omentum	Male	-2.15	0.0315
ENSG00000104047	DTWD1	intron	15	49634794	49637285	Cells_EBV-transformed_lymphocytes	Proximal	2.15	0.0315
		intron	4	42018505	42020416	Cells_EBV-transformed_lymphocytes	Proximal	-2.15	0.0315
ENSG00000014824	SLC30A9	intron	4	42018170	42020416	Adipose_Subcutaneous	Proximal	2.15	0.0315
ENSG00000183060	LYSMD4	intron	15	99720966	99729329	Adipose_Visceral_Omentum	Male	2.18	0.0315
ENSG00000100997	ABHD12	intron	20	25300884	25303550	Colon_Transverse	Overall	2.26	0.0315
ENSG00000105426	PTPRS	intron	19	5218798	5219310	Adipose_Subcutaneous	Rectal	2.12	0.0315
ENSG00000156265	MAP3K7CL	intron	21	29092581	29109040	Adipose_Visceral_Omentum	Male	2.15	0.0315
ENSG00000136153	LMO7	intron	13	75845379	75849079	Adipose_Subcutaneous	Proximal	-0.13	0.0315
ENSG00000145390	USP53	intron	4	119217673	119239218	Adipose_Subcutaneous	Rectal	-0.74	0.0315
ENSG00000204256	BRD2	intron	6	32976936	32977260	Adipose_Subcutaneous	Proximal	0.29	0.0315
ENSG00000148153	INIP	intron	9	112694233	112701788	Colon_Sigmoid	Overall	-0.16	0.0315
ENSG00000172977	KAT5	intron	11	65713848	65714495	Cells_EBV-transformed_lymphocytes	Overall	1.93	0.0315
ENSG00000151882	CCL28	intron	5	43382052	43383965	Cells_EBV-transformed_lymphocytes	Male	2.15	0.0316
ENSG00000151882	CCL28	intron	5	43382052	43388350	Adipose_Subcutaneous	Male	0	0.0316
ENSG00000214176	PLEKHM1P1	intron	17	64764548	64778009	Adipose_Visceral_Omentum	Male	-2.15	0.0316
ENSG00000111737	RAB35	intron	12	120098935	120099030	Cells_EBV-transformed_lymphocytes	Colon	1.33	0.0316
ENSG00000088038	CNOT3	intron	19	54145817	54145910	Adipose_Subcutaneous	Distal	-0.55	0.0316
ENSG00000133401	PDZD2	intron	5	32074643	32077462	Adipose_Visceral_Omentum	Distal	1.24	0.0316
ENSG00000154175	ABI3BP	intron	3	100808235	100846372	Adipose_Subcutaneous	Male	-2.15	0.0316
ENSG00000120708	TGFBI	intron	5	136047420	136048253	Adipose_Subcutaneous	Proximal	-2.15	0.0316
ENSG00000120708	TGFBI	intron	5	136047420	136049439	Adipose_Subcutaneous	Proximal	2.15	0.0316
ENSG00000031081	ARHGAP31	intron	3	119295004	119322395	Adipose_Subcutaneous	Male	2.15	0.0316
ENSG00000121716	PILRB	intron	7	100358366	100358899	Adipose_Subcutaneous	Proximal	-2.15	0.0316
ENSG00000121716	PILRB	intron	7	100358366	100358933	Adipose_Subcutaneous	Proximal	-2.15	0.0316
ENSG00000125637	PSD4	intron	2	113197634	113197747	Adipose_Subcutaneous	Colon	-2.15	0.0316
ENSG00000125637	PSD4	intron	2	113197634	113197750	Cells_EBV-transformed_lymphocytes	Colon	2.15	0.0316
ENSG00000121716	PILRB	intron	7	100358366	100358690	Adipose_Subcutaneous	Proximal	2.15	0.0316
ENSG00000171680	PLEKHG5	intron	1	6477658	6496493	Adipose_Visceral_Omentum	Colon	2.15	0.0316
ENSG00000115649	CNPPD1	intron	2	219176847	219177698	Adipose_Visceral_Omentum	Rectal	-0.22	0.0316
ENSG00000231889	TRAF3IP2-AS1	intron	6	111576470	111597838	Cells_EBV-transformed_lymphocytes	Rectal	-1.19	0.0316
		intron	18	70176845	70188108	Cells_EBV-transformed_lymphocytes	Male	2.15	0.0316
ENSG00000143643	TTC13	intron	1	230936264	230939386	Adipose_Visceral_Omentum	Proximal	2.15	0.0316
		intron	11	17277297	17282789	Cells_EBV-transformed_lymphocytes	Male	-2.15	0.0316
ENSG00000095383	TBC1D2	intron	9	98199588	98200253	Adipose_Visceral_Omentum	Distal	-2.15	0.0316
ENSG00000109790	KLHL5	intron	4	39115330	39121010	Adipose_Subcutaneous	Male	2.15	0.0316
ENSG00000177058	SLC38A9	intron	5	55652723	55656715	Cells_EBV-transformed_lymphocytes	Colon	-2.15	0.0316
ENSG00000204410	MSH5	intron	6	31761615	31761818	Cells_EBV-transformed_lymphocytes	Rectal	-2.15	0.0316
ENSG00000249685	AC079921.2	intron	4	39115330	39121010	Adipose_Subcutaneous	Male	2.15	0.0316
ENSG00000101294	HM13	intron	20	31566295	31568078	Adipose_Subcutaneous	Proximal	2.15	0.0316
ENSG00000002822	MAD1L1	intron	7	2219456	2222575	Adipose_Visceral_Omentum	Female	-2.15	0.0316
ENSG00000162148	SAXO4	intron	11	61437848	61445941	Whole_Blood	Overall	-2.15	0.0316
ENSG00000167985	SDHAF2	intron	11	61437848	61445941	Whole_Blood	Overall	-2.15	0.0316
		intron	9	33971737	33973183	Cells_EBV-transformed_lymphocytes	Female	2.15	0.0316
ENSG00000137073	UBAP2	intron	9	33971754	33973183	Adipose_Subcutaneous	Female	-2.15	0.0316
ENSG00000162148	SAXO4	intron	11	61437848	61438004	Adipose_Subcutaneous	Overall	2.15	0.0316
ENSG00000162148	SAXO4	intron	11	61438113	61468664	Adipose_Visceral_Omentum	Overall	2.15	0.0316
ENSG00000162148	SAXO4	intron	11	61438342	61445941	Adipose_Visceral_Omentum	Overall	-2.15	0.0316
ENSG00000167985	SDHAF2	intron	11	61437848	61438004	Adipose_Subcutaneous	Overall	2.15	0.0316
ENSG00000167985	SDHAF2	intron	11	61438113	61468664	Adipose_Visceral_Omentum	Overall	2.15	0.0316
ENSG00000167985	SDHAF2	intron	11	61438342	61445941	Adipose_Visceral_Omentum	Overall	-2.15	0.0316
ENSG00000181143	MUC16	intron	19	8876658	8882331	Adipose_Visceral_Omentum	Male	-2.15	0.0316
ENSG00000181143	MUC16	intron	19	8882366	8882697	Adipose_Visceral_Omentum	Male	-2.15	0.0316
ENSG00000065457	ADAT1	intron	16	75603171	75612243	Adipose_Subcutaneous	Proximal	2.15	0.0316
ENSG00000138835	RGS3	intron	9	113584427	113591333	Cells_EBV-transformed_lymphocytes	Female	-2.15	0.0316
ENSG00000156463	SH3RF2	intron	5	146056213	146059866	Adipose_Visceral_Omentum	Female	2.15	0.0316
ENSG00000169635	HIC2	intron	22	21442857	21444922	Cells_EBV-transformed_lymphocytes	Distal	-2.15	0.0316
ENSG00000077238	IL4R	intron	16	27341313	27342121	Adipose_Subcutaneous	Female	2.15	0.0316
ENSG00000142082	SIRT3	intron	11	230552	232983	Adipose_Visceral_Omentum	Distal	-0.34	0.0316
ENSG00000241468	ATP5MF	intron	7	99459263	99460086	Cells_EBV-transformed_lymphocytes	Rectal	2.15	0.0316
ENSG00000246596	SIMC1P1	intron	5	177619389	177620473	Adipose_Subcutaneous	Female	-2.14	0.0316
ENSG00000246596	AC139795.1	intron	5	177619389	177620473	Adipose_Subcutaneous	Female	-2.14	0.0316
ENSG00000145819	ARHGAP26	intron	5	142879445	142885298	Adipose_Visceral_Omentum	Rectal	2.15	0.0316
ENSG00000160862	AZGP1	intron	7	99923603	99971746	Adipose_Subcutaneous	Distal	2.15	0.0316
ENSG00000168952	STXBP6	intron	14	24812732	24819037	Adipose_Visceral_Omentum	Proximal	2.15	0.0316
ENSG00000176402	GJC3	intron	7	99923603	99971746	Adipose_Subcutaneous	Distal	2.15	0.0316
		intron	6	32822318	32829400	Cells_EBV-transformed_lymphocytes	Female	2.15	0.0316
ENSG00000172766	NAA16	intron	13	41355216	41358304	Adipose_Visceral_Omentum	Female	-1.26	0.0316
ENSG00000172578	KLHL6	intron	3	183494281	183508059	Cells_EBV-transformed_lymphocytes	Distal	-2.15	0.0316
ENSG00000095319	NUP188	intron	9	128947751	128949189	Cells_EBV-transformed_lymphocytes	Male	-2.15	0.0316
ENSG00000095319	NUP188	intron	9	128948628	128949189	Cells_EBV-transformed_lymphocytes	Male	2.15	0.0316
ENSG00000127081	ZNF484	intron	9	92856318	92875015	Cells_EBV-transformed_lymphocytes	Overall	-2.15	0.0316
ENSG00000198160	MIER1	intron	1	66946295	66958059	Adipose_Visceral_Omentum	Male	-2.15	0.0316
ENSG00000105639	JAK3	intron	19	17843900	17844234	Adipose_Subcutaneous	Distal	1.62	0.0316
ENSG00000109339	MAPK10	intron	4	86103244	86107223	Adipose_Subcutaneous	Overall	-2.15	0.0316
ENSG00000134030	CTIF	intron	18	48711695	48757919	Cells_EBV-transformed_lymphocytes	Colon	-2.15	0.0316
ENSG00000134369	NAV1	intron	1	201786577	201787653	Adipose_Visceral_Omentum	Overall	2.15	0.0316
ENSG00000251322	SHANK3	intron	22	50679428	50683340	Adipose_Visceral_Omentum	Proximal	-2.15	0.0316
ENSG00000251322	SHANK3	intron	22	50679428	50684585	Adipose_Subcutaneous	Proximal	2.15	0.0316
ENSG00000162367	TAL1	intron	1	47224098	47225443	Adipose_Visceral_Omentum	Rectal	-2.22	0.0316
ENSG00000078902	TOLLIP	intron	11	1277253	1286002	Cells_EBV-transformed_lymphocytes	Male	-2.15	0.0317
ENSG00000121716	PILRB	intron	7	100359537	100367349	Adipose_Subcutaneous	Proximal	-2.15	0.0317
ENSG00000121716	PILRB	intron	7	100359537	100373581	Adipose_Subcutaneous	Proximal	2.15	0.0317
ENSG00000198026	ZNF335	intron	20	45949077	45949170	Adipose_Subcutaneous	Proximal	-2.15	0.0317
ENSG00000198026	ZNF335	intron	20	45949080	45949170	Adipose_Subcutaneous	Proximal	2.15	0.0317
ENSG00000066027	PPP2R5A	intron	1	212333598	212345803	Adipose_Subcutaneous	Distal	2.12	0.0317
ENSG00000122390	NAA60	intron	16	3482598	3483363	Adipose_Subcutaneous	Male	1.58	0.0317
ENSG00000116133	DHCR24	intron	1	54876047	54883618	Cells_EBV-transformed_lymphocytes	Overall	0.1	0.0317
ENSG00000177225	GATD1	intron	11	772521	773522	Cells_EBV-transformed_lymphocytes	Female	1.88	0.0317
		intron	19	18086932	18090650	Cells_EBV-transformed_lymphocytes	Female	2.15	0.0317
		intron	19	18086932	18098755	Cells_EBV-transformed_lymphocytes	Female	2.15	0.0317
ENSG00000140873	ADAMTS18	intron	16	77322466	77325866	Adipose_Visceral_Omentum	Female	-2.15	0.0317
ENSG00000196700	ZNF512B	intron	20	63962781	63963095	Cells_EBV-transformed_lymphocytes	Colon	-2.15	0.0317
ENSG00000204839	MROH6	intron	8	143568261	143568552	Cells_EBV-transformed_lymphocytes	Rectal	-1.44	0.0317
ENSG00000004478	FKBP4	intron	12	2795244	2797138	Adipose_Visceral_Omentum	Male	2.15	0.0317
ENSG00000004478	FKBP4	intron	12	2795244	2797729	Adipose_Visceral_Omentum	Male	2.15	0.0317
ENSG00000006007	GDE1	intron	16	19505092	19510839	Adipose_Subcutaneous	Distal	2.53	0.0317
ENSG00000184281	TSSC4	intron	11	2400798	2402294	Cells_EBV-transformed_lymphocytes	Male	2.15	0.0317
ENSG00000132561	MATN2	intron	8	97994602	98003661	Adipose_Subcutaneous	Female	2	0.0317
ENSG00000133460	SLC2A11	intron	22	23877869	23882459	Colon_Sigmoid	Overall	0.72	0.0317
ENSG00000137992	DBT	intron	1	100216199	100218626	Cells_EBV-transformed_lymphocytes	Overall	0.42	0.0317
ENSG00000137501	SYTL2	intron	11	85709500	85714413	Adipose_Subcutaneous	Proximal	1.52	0.0317
ENSG00000093217	XYLB	intron	3	38397159	38400891	Colon_Transverse	Overall	-1.14	0.0317
ENSG00000145916	RMND5B	intron	5	178138396	178142583	Adipose_Visceral_Omentum	Female	1.39	0.0317
ENSG00000148737	TCF7L2	intron	10	112951607	113040025	Adipose_Visceral_Omentum	Rectal	-1.98	0.0317
ENSG00000076685	NT5C2	intron	10	103174982	103181231	Adipose_Subcutaneous	Distal	-2.15	0.0317
ENSG00000124440	HIF3A	intron	19	46331273	46339525	Colon_Sigmoid	Overall	-2.15	0.0317
		intron	14	55051803	55054200	Cells_EBV-transformed_lymphocytes	Male	2.15	0.0317
ENSG00000106105	GARS1	intron	7	30595143	30598796	Cells_EBV-transformed_lymphocytes	Female	-2.14	0.0317
ENSG00000147419	CCDC25	intron	8	27748279	27748495	Adipose_Visceral_Omentum	Male	0.16	0.0317
ENSG00000198400	NTRK1	intron	1	156815838	156842081	Adipose_Visceral_Omentum	Male	-2.15	0.0317
ENSG00000119242	CCDC92	intron	12	123937830	123942744	Adipose_Visceral_Omentum	Male	2.15	0.0317
ENSG00000143786	CNIH3	intron	1	224434862	224456854	Adipose_Visceral_Omentum	Male	2.16	0.0317
ENSG00000125637	PSD4	intron	2	113197634	113197750	Colon_Transverse	Overall	2.15	0.0317
		intron	8	94859632	94866158	Cells_EBV-transformed_lymphocytes	Rectal	2.15	0.0317
ENSG00000140105	WARS1	intron	14	100374265	100375283	Adipose_Visceral_Omentum	Distal	2.15	0.0317
ENSG00000125637	PSD4	intron	2	113197634	113197747	Colon_Transverse	Overall	-2.15	0.0317
ENSG00000183011	NAA38	intron	17	7856843	7857015	Adipose_Subcutaneous	Proximal	-0.39	0.0317
ENSG00000107341	UBE2R2	intron	9	33817934	33886881	Adipose_Subcutaneous	Overall	0.36	0.0317
ENSG00000263528	IKBKE	intron	1	206494969	206496112	Cells_EBV-transformed_lymphocytes	Proximal	2.15	0.0317
ENSG00000146067	FAM193B	intron	5	177536745	177537873	Whole_Blood	Overall	2.15	0.0317
ENSG00000146067	FAM193B	intron	5	177538107	177538905	Colon_Sigmoid	Overall	2.15	0.0317
ENSG00000108423	TUBD1	intron	17	59886230	59890831	Adipose_Subcutaneous	Male	-0.7	0.0317
ENSG00000155229	MMS19	intron	10	97459741	97460046	Colon_Sigmoid	Overall	-2.15	0.0317
ENSG00000082397	EPB41L3	intron	18	5489194	5543913	Adipose_Subcutaneous	Rectal	-2.15	0.0317
ENSG00000101294	HM13	intron	20	31566295	31567640	Adipose_Subcutaneous	Proximal	-2.15	0.0317
ENSG00000168118	RAB4A	intron	1	229286566	229288729	Adipose_Visceral_Omentum	Female	-2.15	0.0317
ENSG00000105619	TFPT	intron	19	54108244	54108326	Adipose_Visceral_Omentum	Proximal	-2.09	0.0317
ENSG00000122484	RPAP2	intron	1	92333473	92336347	Adipose_Subcutaneous	Distal	2.15	0.0317
ENSG00000137764	MAP2K5	intron	15	67563350	67580754	Adipose_Subcutaneous	Rectal	-2.15	0.0317
ENSG00000152684	PELO	intron	5	52788414	52801409	Adipose_Subcutaneous	Proximal	-2.15	0.0317
ENSG00000213949	ITGA1	intron	5	52788414	52801409	Adipose_Subcutaneous	Proximal	-2.15	0.0317
ENSG00000162769	FLVCR1	intron	1	212863869	212872678	Adipose_Visceral_Omentum	Proximal	1.99	0.0317
ENSG00000140307	GTF2A2	intron	15	59650773	59652206	Adipose_Subcutaneous	Rectal	-2.14	0.0317
ENSG00000223959	AFG3L1P	intron	16	89981923	89984531	Cells_EBV-transformed_lymphocytes	Female	-0.83	0.0317
ENSG00000096433	ITPR3	intron	6	33688781	33690034	Colon_Transverse	Overall	-1.93	0.0317
		intron	4	112515640	112525179	Cells_EBV-transformed_lymphocytes	Male	-2.15	0.0317
ENSG00000020256	ZFP64	intron	20	52098587	52160123	Adipose_Subcutaneous	Rectal	-2.15	0.0317
ENSG00000129055	ANAPC13	intron	3	134482931	134485320	Adipose_Subcutaneous	Colon	-2.15	0.0317
ENSG00000129055	ANAPC13	intron	3	134482931	134485701	Cells_EBV-transformed_lymphocytes	Colon	2.15	0.0317
ENSG00000129055	ANAPC13	intron	3	134482931	134485952	Adipose_Visceral_Omentum	Colon	2.15	0.0317
ENSG00000234545	FAM133B	intron	7	92581603	92590268	Adipose_Subcutaneous	Female	-2.15	0.0317
ENSG00000119185	ITGB1BP1	intron	2	9414256	9418626	Adipose_Visceral_Omentum	Female	-2.15	0.0317
ENSG00000101557	USP14	intron	18	179037	180236	Adipose_Subcutaneous	Rectal	2.15	0.0318
ENSG00000143771	CNIH4	intron	1	224371423	224379069	Adipose_Subcutaneous	Overall	-2.15	0.0318
ENSG00000125144	MT1G	intron	16	56666970	56667966	Adipose_Visceral_Omentum	Colon	2.15	0.0318
ENSG00000143771	CNIH4	intron	1	224371423	224375795	Adipose_Subcutaneous	Overall	2.15	0.0318
ENSG00000037280	FLT4	intron	5	180609231	180609905	Adipose_Visceral_Omentum	Proximal	-2.15	0.0318
ENSG00000134461	ANKRD16	intron	10	5888067	5889041	Adipose_Subcutaneous	Rectal	2.15	0.0318
ENSG00000129467	ADCY4	intron	14	24325887	24326105	Adipose_Subcutaneous	Distal	-2.15	0.0318
ENSG00000134461	ANKRD16	intron	10	5888241	5889041	Adipose_Subcutaneous	Rectal	-2.15	0.0318
ENSG00000125450	NUP85	intron	17	75229131	75231340	Adipose_Subcutaneous	Female	2.13	0.0318
ENSG00000197928	ZNF677	intron	19	53253156	53254834	Adipose_Visceral_Omentum	Colon	1.25	0.0318
ENSG00000244625	MIATNB	intron	22	26712008	26717253	Cells_EBV-transformed_lymphocytes	Colon	2.15	0.0318
ENSG00000166262	FAM227B	intron	15	49576845	49577629	Cells_EBV-transformed_lymphocytes	Male	2.15	0.0318
ENSG00000139154	AEBP2	intron	12	19514784	19518087	Adipose_Subcutaneous	Male	-2.15	0.0318
ENSG00000182903	ZNF721	intron	4	435879	437446	Cells_EBV-transformed_lymphocytes	Colon	2.15	0.0318
ENSG00000162267	ITIH3	intron	3	52804734	52805808	Adipose_Visceral_Omentum	Overall	1.72	0.0318
ENSG00000076555	ACACB	intron	12	109206856	109209165	Colon_Sigmoid	Overall	-2.15	0.0318
ENSG00000196456	ZNF775	intron	7	150408784	150410160	Cells_EBV-transformed_lymphocytes	Female	-2.11	0.0318
ENSG00000284048	AC073111.4	intron	7	150408784	150410160	Cells_EBV-transformed_lymphocytes	Female	-2.11	0.0318
ENSG00000067066	SP100	intron	2	230449150	230449561	Adipose_Subcutaneous	Proximal	-2.15	0.0318
ENSG00000137842	TMEM62	intron	15	43134368	43135512	Adipose_Subcutaneous	Colon	2.15	0.0318
ENSG00000159259	CHAF1B	intron	21	36408830	36409374	Adipose_Visceral_Omentum	Distal	2.15	0.0318
ENSG00000197696	NMB	intron	15	84655404	84657176	Adipose_Visceral_Omentum	Female	-0.95	0.0318
ENSG00000173039	RELA	intron	11	65655935	65658287	Adipose_Visceral_Omentum	Overall	-2.15	0.0318
ENSG00000226380	AC016831.1	intron	7	130945835	130961123	Cells_EBV-transformed_lymphocytes	Overall	-1.84	0.0318
ENSG00000231721	LINC-PINT	intron	7	130945835	130961123	Cells_EBV-transformed_lymphocytes	Overall	-1.84	0.0318
ENSG00000272419	LINC01145	intron	1	145169086	145169527	Adipose_Visceral_Omentum	Female	0	0.0318
ENSG00000165806	CASP7	intron	10	113692070	113697494	Adipose_Subcutaneous	Male	2.15	0.0318
ENSG00000105974	CAV1	intron	7	116525805	116526525	Adipose_Visceral_Omentum	Overall	2.15	0.0318
ENSG00000185000	DGAT1	intron	8	144318920	144319028	Adipose_Subcutaneous	Rectal	0.72	0.0318
ENSG00000095397	WHRN	intron	9	114423523	114424334	Adipose_Subcutaneous	Rectal	-2.15	0.0318
		intron	1	29202045	29206762	Cells_EBV-transformed_lymphocytes	Male	2.15	0.0318
ENSG00000054267	ARID4B	intron	1	235177913	235181585	Adipose_Subcutaneous	Male	2.15	0.0318
ENSG00000131018	SYNE1	intron	6	152180294	152189252	Adipose_Subcutaneous	Distal	-2.15	0.0318
ENSG00000138449	SLC40A1	intron	2	189578472	189579813	Adipose_Visceral_Omentum	Colon	-2.15	0.0318
ENSG00000140367	UBE2Q2	intron	15	75843846	75854386	Adipose_Subcutaneous	Overall	-2.15	0.0318
ENSG00000176715	ACSF3	intron	16	89098763	89100662	Cells_EBV-transformed_lymphocytes	Distal	2.43	0.0318
ENSG00000125637	PSD4	intron	2	113197913	113199083	Cells_EBV-transformed_lymphocytes	Female	-0.66	0.0318
ENSG00000152904	GGPS1	intron	1	235328778	235335242	Colon_Sigmoid	Overall	2.23	0.0318
ENSG00000143458	GABPB2	intron	1	151098002	151103562	Adipose_Subcutaneous	Overall	2.15	0.0318
ENSG00000143458	GABPB2	intron	1	151098002	151107037	Adipose_Subcutaneous	Overall	-2.15	0.0318
ENSG00000154930	ACSS1	intron	20	25015230	25020010	Colon_Sigmoid	Overall	0.97	0.0318
ENSG00000145730	PAM	intron	5	103009866	103019790	Adipose_Subcutaneous	Colon	-0.09	0.0318
ENSG00000139636	LMBR1L	intron	12	49102951	49103091	Adipose_Visceral_Omentum	Proximal	0.77	0.0318
ENSG00000106290	TAF6	intron	7	100113405	100113868	Adipose_Subcutaneous	Rectal	-2.14	0.0318
ENSG00000196735	HLA-DQA1	intron	6	32641558	32641972	Adipose_Visceral_Omentum	Rectal	2.15	0.0318
ENSG00000237541	HLA-DQA2	intron	6	32641558	32641972	Adipose_Visceral_Omentum	Rectal	2.15	0.0318
ENSG00000141562	NARF	intron	17	82478918	82481082	Adipose_Subcutaneous	Rectal	-1.74	0.0318
ENSG00000037637	FBXO42	intron	1	16315435	16352255	Colon_Transverse	Overall	-2.15	0.0318
ENSG00000064313	TAF2	intron	8	119793451	119795532	Adipose_Visceral_Omentum	Colon	2.15	0.0318
ENSG00000176261	ZBTB8OS	intron	1	32634792	32650433	Cells_EBV-transformed_lymphocytes	Distal	-2.12	0.0318
ENSG00000085760	MTIF2	intron	2	55249534	55252477	Adipose_Subcutaneous	Male	2.15	0.0318
ENSG00000111581	NUP107	intron	12	68692112	68696819	Adipose_Visceral_Omentum	Rectal	-2.15	0.0318
ENSG00000162520	SYNC	intron	1	32681860	32684010	Adipose_Subcutaneous	Distal	-2.15	0.0318
ENSG00000162520	SYNC	intron	1	32681860	32684258	Adipose_Subcutaneous	Distal	2.15	0.0318
ENSG00000168487	BMP1	intron	8	22194174	22194445	Adipose_Subcutaneous	Male	0	0.0318
ENSG00000177646	ACAD9	intron	3	128898506	128899287	Adipose_Visceral_Omentum	Colon	-2.15	0.0318
ENSG00000157014	TATDN2	intron	3	10271015	10276361	Adipose_Visceral_Omentum	Female	1.28	0.0318
ENSG00000150457	LATS2	intron	13	20979797	20981466	Adipose_Subcutaneous	Rectal	0.8	0.0318
ENSG00000114098	ARMC8	intron	3	138223733	138228918	Adipose_Visceral_Omentum	Proximal	-2.15	0.0318
ENSG00000133424	LARGE1	intron	22	33316248	33337646	Adipose_Visceral_Omentum	Rectal	-2.15	0.0318
ENSG00000143252	SDHC	intron	1	161328497	161340594	Adipose_Visceral_Omentum	Distal	2.15	0.0318
ENSG00000198121	LPAR1	intron	9	111009201	111011548	Adipose_Visceral_Omentum	Rectal	2.15	0.0318
ENSG00000136754	ABI1	intron	10	26770345	26777065	Adipose_Subcutaneous	Rectal	2.15	0.0318
ENSG00000136754	ABI1	intron	10	26771089	26777065	Adipose_Subcutaneous	Rectal	-2.15	0.0318
ENSG00000125877	ITPA	intron	20	3218632	3221841	Adipose_Visceral_Omentum	Distal	-0.96	0.0318
ENSG00000133816	MICAL2	intron	11	12227131	12236177	Adipose_Visceral_Omentum	Overall	-2.03	0.0318
ENSG00000135090	TAOK3	intron	12	118255655	118261497	Colon_Sigmoid	Overall	-1.07	0.0318
ENSG00000185101	ANO9	intron	11	428826	429474	Cells_EBV-transformed_lymphocytes	Male	2.15	0.0318
ENSG00000185101	ANO9	intron	11	428826	429570	Cells_EBV-transformed_lymphocytes	Male	-2.15	0.0318
ENSG00000163166	IWS1	intron	2	127489943	127491971	Adipose_Subcutaneous	Proximal	-2.15	0.0318
ENSG00000196204	RNF216P1	intron	7	4974161	4976301	Adipose_Subcutaneous	Distal	2.15	0.0319
ENSG00000107521	HPS1	intron	10	98431291	98433983	Cells_EBV-transformed_lymphocytes	Overall	2.12	0.0319
ENSG00000144837	PLA1A	intron	3	119625232	119628701	Adipose_Subcutaneous	Overall	-2.11	0.0319
ENSG00000015475	BID	intron	22	17744013	17774381	Adipose_Subcutaneous	Female	-2.15	0.0319
ENSG00000116957	TBCE	intron	1	235419561	235427140	Colon_Transverse	Overall	2.15	0.0319
ENSG00000162769	FLVCR1	intron	1	212889257	212894986	Cells_EBV-transformed_lymphocytes	Overall	-2.15	0.0319
ENSG00000155393	HEATR3	intron	16	50070290	50072605	Colon_Transverse	Overall	2.13	0.0319
ENSG00000103855	CD276	intron	15	73684460	73699586	Adipose_Subcutaneous	Female	-2.15	0.0319
ENSG00000104047	DTWD1	intron	15	49623798	49625113	Adipose_Subcutaneous	Proximal	2.15	0.0319
ENSG00000131584	ACAP3	intron	1	1297933	1298013	Cells_EBV-transformed_lymphocytes	Overall	-2.15	0.0319
ENSG00000131584	ACAP3	intron	1	1297933	1298030	Colon_Transverse	Overall	2.15	0.0319
ENSG00000167258	CDK12	intron	17	39551142	39556140	Adipose_Subcutaneous	Proximal	0	0.0319
ENSG00000185187	SIGIRR	intron	11	407957	408695	Adipose_Subcutaneous	Proximal	-2.15	0.0319
ENSG00000229847	EMX2OS	intron	10	117473422	117492021	Adipose_Subcutaneous	Colon	2.15	0.0319
ENSG00000131584	ACAP3	intron	1	1298113	1298303	Adipose_Subcutaneous	Overall	2.15	0.0319
ENSG00000167258	CDK12	intron	17	39551142	39556286	Adipose_Subcutaneous	Proximal	-0.72	0.0319
ENSG00000088325	TPX2	intron	20	31766682	31770343	Cells_EBV-transformed_lymphocytes	Female	-2.15	0.0319
ENSG00000162745	OLFML2B	intron	1	161984980	161997825	Adipose_Subcutaneous	Distal	0.82	0.0319
ENSG00000054611	TBC1D22A	intron	22	46990110	46997634	Adipose_Subcutaneous	Male	-2.15	0.0319
ENSG00000102893	PHKB	intron	16	47596531	47610826	Adipose_Visceral_Omentum	Proximal	2.15	0.0319
ENSG00000151338	MIPOL1	intron	14	37290368	37308056	Adipose_Visceral_Omentum	Distal	-2.15	0.0319
ENSG00000112033	PPARD	intron	6	35353050	35356229	Cells_EBV-transformed_lymphocytes	Colon	-0.95	0.0319
ENSG00000129465	RIPK3	intron	14	24338040	24338249	Cells_EBV-transformed_lymphocytes	Distal	-0.55	0.0319
ENSG00000123739	PLA2G12A	intron	4	109734796	109742491	Adipose_Visceral_Omentum	Proximal	2.15	0.0319
ENSG00000123739	PLA2G12A	intron	4	109734800	109742491	Adipose_Subcutaneous	Proximal	-2.15	0.0319
ENSG00000205403	CFI	intron	4	109734796	109742491	Adipose_Visceral_Omentum	Proximal	2.15	0.0319
ENSG00000205403	CFI	intron	4	109734800	109742491	Adipose_Subcutaneous	Proximal	-2.15	0.0319
ENSG00000111358	GTF2H3	intron	12	123645561	123647963	Adipose_Subcutaneous	Rectal	-2.15	0.0319
ENSG00000112308	C6orf62	intron	6	24708911	24710867	Colon_Sigmoid	Overall	-2.15	0.0319
ENSG00000196345	ZKSCAN7	intron	3	44565655	44567912	Cells_EBV-transformed_lymphocytes	Distal	-2.15	0.0319
ENSG00000101294	HM13	intron	20	31561736	31566210	Cells_EBV-transformed_lymphocytes	Proximal	2.15	0.0319
ENSG00000101294	HM13	intron	20	31561736	31569120	Adipose_Subcutaneous	Proximal	-2.15	0.0319
ENSG00000196345	ZKSCAN7	intron	3	44565655	44568307	Cells_EBV-transformed_lymphocytes	Distal	2.15	0.0319
ENSG00000026297	RNASET2	intron	6	166931118	166934091	Cells_EBV-transformed_lymphocytes	Distal	1.89	0.0319
ENSG00000071242	RPS6KA2	intron	6	166931118	166934091	Cells_EBV-transformed_lymphocytes	Distal	1.89	0.0319
ENSG00000173715	C11orf80	intron	11	66788269	66796281	Adipose_Subcutaneous	Rectal	-2.15	0.0319
ENSG00000164414	SLC35A1	intron	6	87477539	87501158	Adipose_Visceral_Omentum	Female	-1.43	0.0319
ENSG00000078269	SYNJ2	intron	6	158088772	158089839	Adipose_Visceral_Omentum	Overall	2.15	0.0319
ENSG00000078269	SYNJ2	intron	6	158089947	158092926	Colon_Sigmoid	Overall	-2.15	0.0319
		intron	2	151860820	151869177	Cells_EBV-transformed_lymphocytes	Overall	-2.15	0.0319
ENSG00000151006	PRSS53	intron	16	31083809	31084558	Adipose_Visceral_Omentum	Proximal	2.15	0.0319
ENSG00000138286	FAM149B1	intron	10	73210438	73228060	Adipose_Subcutaneous	Distal	-2.15	0.0319
ENSG00000073605	GSDMB	intron	17	39906987	39909756	Adipose_Visceral_Omentum	Female	-1.2	0.0319
ENSG00000113971	NPHP3	intron	3	132716909	132717955	Adipose_Subcutaneous	Proximal	-1.52	0.0319
ENSG00000120549	KIAA1217	intron	10	24449764	24473228	Adipose_Subcutaneous	Female	2.15	0.0319
ENSG00000138709	LARP1B	intron	4	128178642	128179406	Colon_Sigmoid	Overall	2.15	0.0319
ENSG00000061273	HDAC7	intron	12	47796016	47796207	Adipose_Subcutaneous	Rectal	2.15	0.0319
ENSG00000120549	KIAA1217	intron	10	24474060	24495147	Adipose_Subcutaneous	Rectal	-2.15	0.0319
ENSG00000172766	NAA16	intron	13	41373780	41374742	Colon_Sigmoid	Overall	2.15	0.0319
ENSG00000172766	NAA16	intron	13	41373880	41374742	Cells_EBV-transformed_lymphocytes	Overall	2.15	0.0319
ENSG00000198892	SHISA4	intron	1	201892506	201893554	Adipose_Subcutaneous	Rectal	0	0.0319
ENSG00000206527	HACD2	intron	3	123499640	123500515	Cells_EBV-transformed_lymphocytes	Male	2.15	0.0319
ENSG00000223774	AL513217.1	intron	1	201892506	201893554	Adipose_Subcutaneous	Rectal	0	0.0319
ENSG00000133424	LARGE1	intron	22	33277255	33283202	Adipose_Visceral_Omentum	Rectal	0	0.0319
ENSG00000165102	HGSNAT	intron	8	43182260	43191474	Adipose_Subcutaneous	Distal	-2.15	0.0319
ENSG00000111142	METAP2	intron	12	95483280	95485879	Adipose_Subcutaneous	Distal	-2.15	0.0319
ENSG00000214944	ARHGEF28	intron	5	73795391	73832338	Adipose_Subcutaneous	Female	-2.14	0.0319
ENSG00000146576	INTS15	intron	7	6591867	6594435	Adipose_Visceral_Omentum	Proximal	-2.13	0.0319
ENSG00000144040	SFXN5	intron	2	72961248	72968448	Adipose_Visceral_Omentum	Male	-2.15	0.0319
ENSG00000163995	ABLIM2	intron	4	8080802	8088169	Adipose_Subcutaneous	Distal	2.15	0.0319
ENSG00000270344	POC1B-AS1	intron	12	89528182	89540108	Adipose_Visceral_Omentum	Proximal	2.15	0.0319
ENSG00000025434	NR1H3	intron	11	47258129	47259180	Adipose_Subcutaneous	Distal	1.36	0.0319
ENSG00000165914	TTC7B	intron	14	90744922	90780738	Adipose_Visceral_Omentum	Rectal	0.59	0.0319
ENSG00000261879	ZNF594-DT	intron	17	5192163	5214050	Adipose_Visceral_Omentum	Proximal	1.61	0.0319
ENSG00000108306	FBXL20	intron	17	39299084	39301001	Adipose_Subcutaneous	Female	-0.72	0.0319
ENSG00000112701	SENP6	intron	6	75676054	75677030	Cells_EBV-transformed_lymphocytes	Colon	-2.15	0.0319
ENSG00000122884	P4HA1	intron	10	73030370	73044981	Adipose_Subcutaneous	Female	-2.15	0.0319
ENSG00000151881	TMEM267	intron	5	43446557	43476114	Adipose_Subcutaneous	Overall	2.15	0.0319
ENSG00000122884	P4HA1	intron	10	73030370	73043887	Cells_EBV-transformed_lymphocytes	Female	2.15	0.0319
ENSG00000122884	P4HA1	intron	10	73030370	73046925	Adipose_Visceral_Omentum	Female	2.15	0.0319
ENSG00000093183	SEC22C	intron	3	42607242	42612292	Adipose_Subcutaneous	Colon	-2.15	0.0319
ENSG00000107281	NPDC1	intron	9	137039864	137039971	Adipose_Visceral_Omentum	Female	-2.15	0.0319
ENSG00000142173	COL6A2	intron	21	46124920	46125266	Whole_Blood	Overall	0.59	0.0319
ENSG00000065457	ADAT1	intron	16	75603171	75612243	Adipose_Subcutaneous	Overall	2.15	0.032
ENSG00000156804	FBXO32	intron	8	123514203	123531898	Adipose_Subcutaneous	Proximal	2.15	0.032
ENSG00000164654	MIOS	intron	7	7588563	7589405	Colon_Sigmoid	Overall	2.15	0.032
ENSG00000185267	CDNF	intron	10	14828272	14836251	Adipose_Subcutaneous	Colon	-2.15	0.032
ENSG00000254986	DPP3	intron	11	66495268	66495365	Cells_EBV-transformed_lymphocytes	Rectal	-2.15	0.032
ENSG00000166164	BRD7	intron	16	50325883	50326284	Adipose_Subcutaneous	Male	0.72	0.032
ENSG00000164949	GEM	intron	8	94253112	94260173	Colon_Sigmoid	Overall	-2.14	0.032
ENSG00000166226	CCT2	intron	12	69586009	69586270	Colon_Sigmoid	Overall	-2.14	0.032
ENSG00000064102	INTS13	intron	12	26928905	26934556	Adipose_Subcutaneous	Male	2.14	0.032
ENSG00000124532	MRS2	intron	6	24412395	24415016	Adipose_Subcutaneous	Rectal	-2.14	0.032
ENSG00000124532	MRS2	intron	6	24412395	24415033	Adipose_Subcutaneous	Rectal	2.14	0.032
ENSG00000141569	TRIM65	intron	17	75891347	75892267	Adipose_Subcutaneous	Colon	2.14	0.032
ENSG00000141569	TRIM65	intron	17	75892500	75892755	Adipose_Subcutaneous	Colon	2.14	0.032
ENSG00000125450	NUP85	intron	17	75226157	75228998	Cells_EBV-transformed_lymphocytes	Female	-2.13	0.032
ENSG00000158863	FHIP2B	intron	8	22094518	22096337	Adipose_Subcutaneous	Overall	0.32	0.032
ENSG00000186493	IRX2-DT	intron	5	2752754	2755029	Adipose_Subcutaneous	Overall	2.14	0.032
ENSG00000186493	IRX2-DT	intron	5	2753355	2755029	Adipose_Subcutaneous	Overall	2.14	0.032
ENSG00000231074	HCG18	intron	6	30296237	30314269	Adipose_Visceral_Omentum	Female	-1.5	0.032
ENSG00000008513	ST3GAL1	intron	8	133539729	133545774	Adipose_Visceral_Omentum	Overall	2.14	0.032
ENSG00000173818	ENDOV	intron	17	80415250	80415650	Adipose_Visceral_Omentum	Colon	2.14	0.032
ENSG00000237181	PRKAR1B-AS1	intron	7	602258	603067	Cells_EBV-transformed_lymphocytes	Overall	-0.75	0.032
ENSG00000171729	TMEM51	intron	1	15153954	15210490	Colon_Sigmoid	Overall	-1.84	0.032
ENSG00000136243	NUP42	intron	7	23182489	23185070	Adipose_Subcutaneous	Rectal	0.71	0.032
ENSG00000150477	KIAA1328	intron	18	36835376	36885557	Adipose_Subcutaneous	Colon	2.14	0.032
ENSG00000160678	S100A1	intron	1	153630662	153631512	Adipose_Subcutaneous	Rectal	2.14	0.032
ENSG00000198873	GRK5	intron	10	119439768	119441999	Cells_EBV-transformed_lymphocytes	Colon	2.11	0.032
ENSG00000135336	ORC3	intron	6	87643811	87653116	Adipose_Subcutaneous	Colon	2.14	0.032
ENSG00000137713	PPP2R1B	intron	11	111737569	111742053	Cells_EBV-transformed_lymphocytes	Male	1.43	0.032
		intron	5	56910394	56911042	Cells_EBV-transformed_lymphocytes	Colon	2.14	0.032
ENSG00000023171	GRAMD1B	intron	11	123431166	123435434	Cells_EBV-transformed_lymphocytes	Rectal	-2.14	0.032
ENSG00000155621	C9orf85	intron	9	71941934	71947006	Cells_EBV-transformed_lymphocytes	Rectal	2.14	0.032
ENSG00000155542	SETD9	intron	5	56910394	56911169	Cells_EBV-transformed_lymphocytes	Colon	2.14	0.032
ENSG00000237940	LINC01238	intron	2	241971462	241971680	Cells_EBV-transformed_lymphocytes	Proximal	-2.14	0.032
ENSG00000070814	TCOF1	intron	5	150383172	150383738	Adipose_Visceral_Omentum	Distal	-2.14	0.032
ENSG00000182173	TSEN54	intron	17	75521510	75521705	Adipose_Subcutaneous	Overall	-2.01	0.032
ENSG00000258366	RTEL1	intron	20	63685872	63687638	Adipose_Subcutaneous	Male	0.97	0.032
ENSG00000054793	ATP9A	intron	20	51610165	51613677	Adipose_Subcutaneous	Overall	2.14	0.032
ENSG00000138686	BBS7	intron	4	121825993	121828146	Adipose_Subcutaneous	Distal	2.14	0.032
ENSG00000111300	NAA25	intron	12	112043868	112047665	Adipose_Subcutaneous	Female	-2.14	0.032
ENSG00000121210	TMEM131L	intron	4	153632838	153634192	Adipose_Subcutaneous	Proximal	0	0.032
ENSG00000174669	SLC29A2	intron	11	66371325	66371563	Adipose_Subcutaneous	Distal	0	0.032
ENSG00000105928	GSDME	intron	7	24699259	24702760	Adipose_Visceral_Omentum	Female	-2.14	0.032
ENSG00000180822	PSMG4	intron	6	3263759	3267591	Adipose_Visceral_Omentum	Rectal	-2.11	0.032
ENSG00000126602	TRAP1	intron	16	3672820	3674464	Adipose_Subcutaneous	Distal	-2.14	0.032
ENSG00000154582	ELOC	intron	8	73959818	73972245	Adipose_Visceral_Omentum	Male	2.13	0.032
ENSG00000005189	REXO5	intron	16	20839859	20840331	Adipose_Subcutaneous	Distal	2.14	0.032
ENSG00000134398	ERN2	intron	16	23700704	23700959	Colon_Transverse	Overall	2.14	0.032
ENSG00000123143	PKN1	intron	19	14469814	14469912	Whole_Blood	Overall	2.14	0.032
ENSG00000129195	PIMREG	intron	17	6449407	6449704	Cells_EBV-transformed_lymphocytes	Proximal	2.14	0.032
ENSG00000214765	SEPTIN7P2	intron	7	45724480	45726184	Adipose_Subcutaneous	Distal	1.55	0.032
ENSG00000093010	COMT	intron	22	19961289	19962527	Adipose_Visceral_Omentum	Colon	-2.12	0.032
ENSG00000219665	ZNF433-AS1	intron	19	12034592	12035554	Cells_EBV-transformed_lymphocytes	Female	-0.28	0.032
ENSG00000023902	PLEKHO1	intron	1	150156206	150156859	Colon_Transverse	Overall	-2.14	0.032
ENSG00000023902	PLEKHO1	intron	1	150156206	150156911	Adipose_Visceral_Omentum	Overall	2.14	0.032
ENSG00000113638	TTC33	intron	5	40730343	40746798	Cells_EBV-transformed_lymphocytes	Proximal	-2.14	0.032
ENSG00000184967	NOC4L	intron	12	132148106	132148609	Adipose_Subcutaneous	Male	-0.71	0.032
ENSG00000197226	TBC1D9B	intron	5	179867495	179867778	Adipose_Visceral_Omentum	Rectal	-2.14	0.032
ENSG00000070540	WIPI1	intron	17	68444589	68450728	Adipose_Visceral_Omentum	Male	2.14	0.032
		intron	10	103097374	103098048	Cells_EBV-transformed_lymphocytes	Distal	-2.14	0.0321
ENSG00000002919	SNX11	intron	17	48107596	48112031	Cells_EBV-transformed_lymphocytes	Female	2.14	0.0321
ENSG00000058866	DGKG	intron	3	186260513	186261699	Adipose_Visceral_Omentum	Proximal	2.14	0.0321
ENSG00000072518	MARK2	intron	11	63906114	63908877	Adipose_Subcutaneous	Colon	-0.71	0.0321
ENSG00000113638	TTC33	intron	5	40730343	40746798	Cells_EBV-transformed_lymphocytes	Rectal	-2.14	0.0321
ENSG00000133048	CHI3L1	intron	1	203181285	203182177	Adipose_Visceral_Omentum	Distal	-2.14	0.0321
ENSG00000189136	UBE2Q2P1	intron	15	84542284	84546221	Adipose_Subcutaneous	Distal	-2.14	0.0321
ENSG00000146859	TMEM140	intron	7	135148270	135171700	Adipose_Subcutaneous	Colon	-2.13	0.0321
ENSG00000166401	SERPINB8	intron	18	63970187	63978299	Adipose_Visceral_Omentum	Proximal	-2.13	0.0321
ENSG00000221887	HMSD	intron	18	63970187	63978299	Adipose_Visceral_Omentum	Proximal	-2.13	0.0321
ENSG00000072952	IRAG1	intron	11	10627760	10627973	Adipose_Visceral_Omentum	Rectal	2.14	0.0321
ENSG00000072952	IRAG1	intron	11	10627763	10627973	Adipose_Visceral_Omentum	Rectal	2.14	0.0321
ENSG00000155099	PIP4P2	intron	8	91021404	91040644	Adipose_Subcutaneous	Distal	-2.14	0.0321
ENSG00000228536	LYPLAL1-AS1	intron	1	219435413	219449030	Adipose_Subcutaneous	Female	2.14	0.0321
ENSG00000138101	DTNB	intron	2	25379323	25383836	Colon_Sigmoid	Overall	-2.14	0.0321
ENSG00000117419	ERI3	intron	1	44352925	44354892	Adipose_Subcutaneous	Female	-0.71	0.0321
ENSG00000140983	RHOT2	intron	16	670557	670774	Adipose_Visceral_Omentum	Distal	1.86	0.0321
ENSG00000154305	MIA3	intron	1	222654793	222658722	Adipose_Subcutaneous	Female	2.14	0.0321
ENSG00000120341	SEC16B	intron	1	177940710	177941900	Adipose_Visceral_Omentum	Colon	2.14	0.0321
ENSG00000163093	BBS5	intron	2	169497689	169499486	Adipose_Subcutaneous	Proximal	0.71	0.0321
ENSG00000108861	DUSP3	intron	17	43769814	43774712	Cells_EBV-transformed_lymphocytes	Distal	2.14	0.0321
ENSG00000078808	SDF4	intron	1	1228946	1231507	Cells_EBV-transformed_lymphocytes	Female	2.14	0.0321
ENSG00000101146	RAE1	intron	20	57351358	57354032	Adipose_Visceral_Omentum	Male	-2.14	0.0321
ENSG00000101146	RAE1	intron	20	57351422	57354032	Adipose_Visceral_Omentum	Male	2.14	0.0321
ENSG00000121716	PILRB	intron	7	100356883	100358220	Cells_EBV-transformed_lymphocytes	Proximal	-2.14	0.0321
ENSG00000164815	ORC5	intron	7	104184171	104188251	Cells_EBV-transformed_lymphocytes	Distal	-2.14	0.0321
ENSG00000168743	NPNT	intron	4	105912238	105927336	Adipose_Visceral_Omentum	Rectal	2.11	0.0321
		intron	8	94859632	94866158	Cells_EBV-transformed_lymphocytes	Distal	2.14	0.0321
ENSG00000104824	HNRNPL	intron	19	38840559	38841613	Cells_EBV-transformed_lymphocytes	Colon	0.71	0.0321
ENSG00000115073	ACTR1B	intron	2	97659003	97659352	Adipose_Subcutaneous	Male	2.14	0.0321
ENSG00000131730	CKMT2	intron	5	81257000	81257733	Adipose_Visceral_Omentum	Female	-2.14	0.0321
ENSG00000174233	ADCY6	intron	12	48770970	48771710	Adipose_Visceral_Omentum	Male	-2.14	0.0321
ENSG00000115073	ACTR1B	intron	2	97658316	97658427	Adipose_Subcutaneous	Male	-2.14	0.0321
ENSG00000115073	ACTR1B	intron	2	97658643	97658879	Adipose_Subcutaneous	Male	2.14	0.0321
ENSG00000115073	ACTR1B	intron	2	97659003	97659395	Adipose_Subcutaneous	Male	-2.14	0.0321
ENSG00000072952	IRAG1	intron	11	10687798	10690265	Colon_Sigmoid	Overall	2.14	0.0321
ENSG00000143786	CNIH3	intron	1	224434862	224515741	Adipose_Subcutaneous	Rectal	-1.05	0.0321
ENSG00000177830	CHID1	intron	11	884169	899340	Adipose_Subcutaneous	Female	-1.45	0.0321
ENSG00000163328	GPR155	intron	2	174453841	174459878	Adipose_Subcutaneous	Overall	0	0.0321
ENSG00000151006	PRSS53	intron	16	31092866	31093312	Adipose_Subcutaneous	Female	2.14	0.0321
ENSG00000167397	VKORC1	intron	16	31092866	31093312	Adipose_Subcutaneous	Female	2.14	0.0321
ENSG00000120784	ZFP30	intron	19	37586745	37594741	Adipose_Subcutaneous	Female	-0.71	0.0321
ENSG00000151006	PRSS53	intron	16	31091342	31092783	Adipose_Visceral_Omentum	Female	2.14	0.0321
ENSG00000167397	VKORC1	intron	16	31091342	31092783	Adipose_Visceral_Omentum	Female	2.14	0.0321
ENSG00000180479	ZNF571	intron	19	37586745	37594741	Adipose_Subcutaneous	Female	-0.71	0.0321
ENSG00000138660	AP1AR	intron	4	112258479	112260766	Cells_EBV-transformed_lymphocytes	Male	-2.14	0.0321
ENSG00000138660	AP1AR	intron	4	112257797	112260766	Cells_EBV-transformed_lymphocytes	Male	2.14	0.0321
ENSG00000203896	LIME1	intron	20	63736186	63737533	Adipose_Subcutaneous	Male	-2.14	0.0321
ENSG00000184428	TOP1MT	intron	8	143331339	143334740	Adipose_Subcutaneous	Female	1.41	0.0321
ENSG00000173918	C1QTNF1	intron	17	79046694	79047538	Adipose_Visceral_Omentum	Proximal	2.14	0.0321
ENSG00000154529	CNTNAP3B	intron	9	42104739	42129010	Adipose_Visceral_Omentum	Female	-2.14	0.0321
ENSG00000077454	LRCH4	intron	7	100577558	100577664	Colon_Sigmoid	Overall	-2.14	0.0321
ENSG00000118873	RAB3GAP2	intron	1	220206006	220210388	Adipose_Subcutaneous	Colon	-2.14	0.0321
ENSG00000172889	EGFL7	intron	9	136668673	136669914	Adipose_Subcutaneous	Proximal	-2.14	0.0321
ENSG00000077454	LRCH4	intron	7	100577912	100578159	Adipose_Visceral_Omentum	Overall	-2.14	0.0321
ENSG00000104783	KCNN4	intron	19	43772131	43774192	Cells_EBV-transformed_lymphocytes	Proximal	2.14	0.0321
ENSG00000116030	SUMO1	intron	2	202207321	202210735	Cells_EBV-transformed_lymphocytes	Colon	-2.14	0.0321
ENSG00000080503	SMARCA2	intron	9	2033081	2039466	Cells_EBV-transformed_lymphocytes	Colon	2.14	0.0321
ENSG00000213551	DNAJC9	intron	10	73246176	73246439	Adipose_Visceral_Omentum	Female	2.11	0.0321
ENSG00000066926	FECH	intron	18	57571540	57573246	Adipose_Visceral_Omentum	Proximal	-2.14	0.0321
ENSG00000110429	FBXO3	intron	11	33754500	33755771	Adipose_Visceral_Omentum	Colon	2.14	0.0321
ENSG00000124104	SNX21	intron	20	45835116	45840448	Adipose_Subcutaneous	Rectal	-0.71	0.0321
ENSG00000172932	ANKRD13D	intron	11	67300499	67300990	Adipose_Visceral_Omentum	Colon	-2.14	0.0321
ENSG00000124104	SNX21	intron	20	45835116	45840639	Adipose_Subcutaneous	Rectal	2.14	0.0321
ENSG00000172932	ANKRD13D	intron	11	67300123	67300990	Adipose_Subcutaneous	Colon	2.14	0.0321
ENSG00000185379	RAD51D	intron	17	35103544	35106128	Cells_EBV-transformed_lymphocytes	Colon	2.14	0.0321
ENSG00000133983	COX16	intron	14	70342729	70359519	Adipose_Visceral_Omentum	Rectal	2.11	0.0321
ENSG00000213463	SYNJ2BP	intron	14	70342729	70359519	Adipose_Visceral_Omentum	Rectal	2.11	0.0321
ENSG00000084774	CAD	intron	2	27239798	27240265	Adipose_Subcutaneous	Female	2.14	0.0321
ENSG00000153291	SLC25A27	intron	6	46668793	46681527	Adipose_Subcutaneous	Distal	-2.14	0.0321
ENSG00000153291	SLC25A27	intron	6	46676743	46677611	Adipose_Subcutaneous	Distal	2.14	0.0321
ENSG00000196150	ZNF250	intron	8	144882836	144886840	Adipose_Subcutaneous	Overall	2.14	0.0321
ENSG00000204673	AKT1S1	intron	19	49873302	49877237	Adipose_Visceral_Omentum	Overall	-0.71	0.0321
ENSG00000142002	DPP9	intron	19	4719941	4722195	Adipose_Subcutaneous	Distal	-2.04	0.0321
ENSG00000251669	FAM86EP	intron	4	3943372	3948090	Cells_EBV-transformed_lymphocytes	Distal	-0.24	0.0321
ENSG00000196839	ADA	intron	20	44624329	44626456	Adipose_Visceral_Omentum	Colon	-2.14	0.0321
ENSG00000130589	HELZ2	intron	20	63561745	63561823	Adipose_Visceral_Omentum	Colon	2.13	0.0321
ENSG00000236609	ZNF853	intron	7	6617307	6621122	Adipose_Visceral_Omentum	Proximal	2.14	0.0321
ENSG00000267364	AC022706.1	intron	17	35321865	35323148	Cells_EBV-transformed_lymphocytes	Rectal	-2.14	0.0321
ENSG00000084774	CAD	intron	2	27226319	27226525	Adipose_Subcutaneous	Female	0.71	0.0321
ENSG00000125841	NRSN2	intron	20	349363	353210	Adipose_Subcutaneous	Overall	-2.14	0.0322
ENSG00000103507	BCKDK	intron	16	31110761	31111091	Colon_Sigmoid	Overall	-2.12	0.0322
ENSG00000198612	COPS8	intron	2	237086042	237087127	Cells_EBV-transformed_lymphocytes	Female	2.12	0.0322
		intron	2	108512012	108533829	Cells_EBV-transformed_lymphocytes	Female	2.14	0.0322
ENSG00000169710	FASN	intron	17	82082414	82082527	Colon_Sigmoid	Overall	-2.14	0.0322
ENSG00000009830	POMT2	intron	14	77299561	77302835	Adipose_Subcutaneous	Colon	2.14	0.0322
ENSG00000067798	NAV3	intron	12	78127208	78128706	Adipose_Visceral_Omentum	Overall	-2.14	0.0322
ENSG00000099326	MZF1	intron	19	58571429	58573373	Adipose_Subcutaneous	Rectal	2.14	0.0322
ENSG00000117335	CD46	intron	1	207785682	207793519	Adipose_Subcutaneous	Distal	2.14	0.0322
ENSG00000177337	DLGAP1-AS1	intron	18	3594240	3594420	Adipose_Subcutaneous	Overall	0	0.0322
ENSG00000262001	DLGAP1-AS2	intron	18	3594240	3594420	Adipose_Subcutaneous	Overall	0	0.0322
ENSG00000162366	PDZK1IP1	intron	1	47185097	47187319	Adipose_Subcutaneous	Rectal	-2.14	0.0322
ENSG00000222020	HDAC4-AS1	intron	2	239401969	239402075	Adipose_Visceral_Omentum	Overall	2.14	0.0322
ENSG00000108788	MLX	intron	17	42569606	42569982	Colon_Transverse	Overall	-2.14	0.0322
ENSG00000140299	BNIP2	intron	15	59672739	59677911	Colon_Transverse	Overall	2.48	0.0322
ENSG00000146109	ABT1	intron	6	26598110	26598265	Adipose_Visceral_Omentum	Colon	-0.2	0.0322
ENSG00000044090	CUL7	intron	6	43051763	43052113	Adipose_Subcutaneous	Male	-2.14	0.0322
ENSG00000044090	CUL7	intron	6	43051763	43052209	Adipose_Subcutaneous	Male	2.14	0.0322
ENSG00000134369	NAV1	intron	1	201786577	201787653	Adipose_Visceral_Omentum	Male	2.14	0.0322
ENSG00000149716	LTO1	intron	11	69673321	69675190	Adipose_Visceral_Omentum	Female	2.14	0.0322
ENSG00000152952	PLOD2	intron	3	146091901	146102755	Adipose_Subcutaneous	Overall	-2.11	0.0322
ENSG00000119185	ITGB1BP1	intron	2	9418732	9422479	Cells_EBV-transformed_lymphocytes	Colon	2.05	0.0322
ENSG00000034152	MAP2K3	intron	17	21313537	21314147	Adipose_Subcutaneous	Female	-2.14	0.0322
ENSG00000064042	LIMCH1	intron	4	41671594	41676379	Adipose_Subcutaneous	Male	-2.04	0.0322
ENSG00000184752	NDUFA12	intron	12	95002821	95003595	Adipose_Subcutaneous	Rectal	-2.14	0.0322
ENSG00000223797	ENTPD3-AS1	intron	3	40301396	40309323	Adipose_Subcutaneous	Female	2.14	0.0322
ENSG00000280739	EIF1B-AS1	intron	3	40301396	40309323	Adipose_Subcutaneous	Female	2.14	0.0322
ENSG00000172977	KAT5	intron	11	65713848	65714660	Adipose_Visceral_Omentum	Overall	-1.91	0.0322
ENSG00000118308	IRAG2	intron	12	25052956	25062820	Adipose_Visceral_Omentum	Female	2.02	0.0322
ENSG00000134882	UBAC2	intron	13	99231513	99238427	Adipose_Subcutaneous	Female	2.14	0.0322
ENSG00000084774	CAD	intron	2	27239232	27239331	Adipose_Visceral_Omentum	Female	-2.14	0.0322
ENSG00000235033	DAAM2-AS1	intron	6	39897400	39899749	Adipose_Subcutaneous	Colon	2.14	0.0322
ENSG00000235033	DAAM2-AS1	intron	6	39897403	39898961	Adipose_Subcutaneous	Colon	-2.14	0.0322
ENSG00000122484	RPAP2	intron	1	92301590	92303977	Adipose_Visceral_Omentum	Distal	-2.14	0.0322
ENSG00000178966	RMI1	intron	9	83980891	83999709	Colon_Transverse	Overall	-2.2	0.0322
ENSG00000196967	ZNF585A	intron	19	37156355	37169839	Adipose_Visceral_Omentum	Rectal	-0.34	0.0322
ENSG00000067798	NAV3	intron	12	78127208	78128706	Adipose_Visceral_Omentum	Female	-2.14	0.0322
ENSG00000106105	GARS1	intron	7	30595143	30595824	Cells_EBV-transformed_lymphocytes	Female	2.14	0.0322
ENSG00000162777	DENND2D	intron	1	111189253	111192140	Adipose_Visceral_Omentum	Colon	2.24	0.0322
ENSG00000155744	HYCC2	intron	2	201045593	201071610	Cells_EBV-transformed_lymphocytes	Rectal	-0.55	0.0322
ENSG00000127663	KDM4B	intron	19	5119852	5131076	Colon_Transverse	Overall	-1.73	0.0322
ENSG00000126777	KTN1	intron	14	55673012	55673172	Adipose_Subcutaneous	Male	2.14	0.0322
ENSG00000110011	DNAJC4	intron	11	64230940	64231032	Adipose_Subcutaneous	Male	2.14	0.0322
ENSG00000106077	ABHD11	intron	7	73737220	73737562	Adipose_Visceral_Omentum	Female	1.32	0.0322
ENSG00000092036	HAUS4	intron	14	22950410	22952328	Cells_EBV-transformed_lymphocytes	Proximal	2.21	0.0322
ENSG00000175482	POLD4	intron	11	67367626	67373524	Adipose_Visceral_Omentum	Proximal	2.14	0.0322
ENSG00000175505	CLCF1	intron	11	67367626	67373524	Adipose_Visceral_Omentum	Proximal	2.14	0.0322
ENSG00000092148	HECTD1	intron	14	31150221	31156840	Adipose_Subcutaneous	Rectal	-2.14	0.0322
ENSG00000126106	TMEM53	intron	1	44655116	44660174	Adipose_Visceral_Omentum	Female	-2.14	0.0322
ENSG00000126106	TMEM53	intron	1	44655209	44660174	Adipose_Subcutaneous	Female	-2.14	0.0322
ENSG00000164975	SNAPC3	intron	9	15444706	15447095	Adipose_Visceral_Omentum	Rectal	0	0.0322
ENSG00000170776	AKAP13	intron	15	85582107	85585702	Adipose_Subcutaneous	Colon	2.14	0.0322
ENSG00000116406	EDEM3	intron	1	184708344	184710394	Adipose_Subcutaneous	Colon	-2.14	0.0322
ENSG00000163785	RYK	intron	3	134159373	134175930	Adipose_Subcutaneous	Proximal	-2.14	0.0322
ENSG00000136068	FLNB	intron	3	58150227	58153375	Adipose_Visceral_Omentum	Male	0	0.0322
ENSG00000188732	FAM221A	intron	7	23684672	23689269	Adipose_Visceral_Omentum	Male	-1.99	0.0323
ENSG00000055955	ITIH4	intron	3	52819518	52820291	Adipose_Subcutaneous	Overall	1.46	0.0323
		intron	19	50324082	50333189	Cells_EBV-transformed_lymphocytes	Male	2.14	0.0323
ENSG00000107968	MAP3K8	intron	10	30434378	30438916	Whole_Blood	Overall	2.14	0.0323
ENSG00000120645	IQSEC3	intron	12	171161	174599	Adipose_Visceral_Omentum	Female	-2.14	0.0323
ENSG00000089060	SLC8B1	intron	12	113319071	113320581	Adipose_Subcutaneous	Distal	-2.14	0.0323
ENSG00000160194	NDUFV3	intron	21	42893381	42908864	Cells_EBV-transformed_lymphocytes	Distal	0.39	0.0323
ENSG00000130921	MTRFR	intron	12	123233924	123253647	Cells_EBV-transformed_lymphocytes	Distal	-0.91	0.0323
ENSG00000138028	CGREF1	intron	2	27102221	27102360	Colon_Transverse	Overall	0	0.0323
ENSG00000198231	DDX42	intron	17	63800617	63805044	Cells_EBV-transformed_lymphocytes	Proximal	-2.14	0.0323
ENSG00000198231	DDX42	intron	17	63800617	63805071	Cells_EBV-transformed_lymphocytes	Proximal	2.14	0.0323
ENSG00000242294	STAG3L5P	intron	7	100345968	100349731	Adipose_Visceral_Omentum	Male	2.14	0.0323
ENSG00000138028	CGREF1	intron	2	27102430	27102526	Colon_Sigmoid	Overall	2.14	0.0323
ENSG00000228409	CCT6P1	intron	7	65752310	65755780	Adipose_Subcutaneous	Colon	2.14	0.0323
ENSG00000177105	RHOG	intron	11	3828206	3840894	Adipose_Visceral_Omentum	Rectal	-1.98	0.0323
ENSG00000047365	ARAP2	intron	4	36117135	36121179	Adipose_Visceral_Omentum	Colon	-0.13	0.0323
ENSG00000120341	SEC16B	intron	1	177958975	177960342	Adipose_Subcutaneous	Distal	2.14	0.0323
ENSG00000008838	MED24	intron	17	40034972	40035117	Adipose_Visceral_Omentum	Rectal	-2.14	0.0323
ENSG00000161013	MGAT4B	intron	5	179801692	179801784	Adipose_Subcutaneous	Male	-0.25	0.0323
ENSG00000164867	NOS3	intron	7	151006494	151006889	Adipose_Subcutaneous	Proximal	2.14	0.0323
ENSG00000169241	SLC50A1	intron	1	155137722	155137979	Adipose_Visceral_Omentum	Rectal	-2.14	0.0323
ENSG00000145979	TBC1D7	intron	6	13281553	13294796	Colon_Sigmoid	Overall	-2.14	0.0323
ENSG00000215022	AL008729.1	intron	6	13281553	13294796	Colon_Sigmoid	Overall	-2.14	0.0323
ENSG00000135077	HAVCR2	intron	5	157106962	157108926	Adipose_Subcutaneous	Female	-2.14	0.0323
ENSG00000134352	IL6ST	intron	5	55957291	55959630	Cells_EBV-transformed_lymphocytes	Male	2.37	0.0323
ENSG00000117625	RCOR3	intron	1	211271874	211274210	Adipose_Subcutaneous	Proximal	2.14	0.0323
ENSG00000214765	SEPTIN7P2	intron	7	45724480	45726184	Adipose_Subcutaneous	Rectal	1.24	0.0323
ENSG00000132716	DCAF8	intron	1	160240370	160261285	Adipose_Subcutaneous	Distal	2.56	0.0323
ENSG00000115145	STAM2	intron	2	152126379	152132114	Adipose_Visceral_Omentum	Proximal	2.14	0.0323
ENSG00000011295	TTC19	intron	17	16026702	16027374	Cells_EBV-transformed_lymphocytes	Female	-2.13	0.0323
ENSG00000101298	SNPH	intron	20	1297252	1300562	Colon_Transverse	Overall	2.14	0.0323
		intron	3	122464041	122467322	Cells_EBV-transformed_lymphocytes	Proximal	-2.14	0.0323
ENSG00000126934	MAP2K2	intron	19	4099414	4099574	Adipose_Visceral_Omentum	Rectal	-2.14	0.0323
ENSG00000126934	MAP2K2	intron	19	4099414	4101019	Adipose_Visceral_Omentum	Rectal	2.14	0.0323
ENSG00000254986	DPP3	intron	11	66497477	66509079	Adipose_Visceral_Omentum	Proximal	-2.14	0.0323
ENSG00000002919	SNX11	intron	17	48112111	48112574	Adipose_Subcutaneous	Female	2.14	0.0323
ENSG00000122068	FYTTD1	intron	3	197768587	197770132	Adipose_Subcutaneous	Overall	2.14	0.0323
ENSG00000178440	TIMM23B-AGAP6	intron	10	49982412	49987165	Cells_EBV-transformed_lymphocytes	Overall	2.14	0.0323
ENSG00000204149	AGAP6	intron	10	49982412	49987165	Cells_EBV-transformed_lymphocytes	Overall	2.14	0.0323
ENSG00000204673	AKT1S1	intron	19	49873302	49877237	Adipose_Visceral_Omentum	Distal	2.14	0.0323
ENSG00000064932	SBNO2	intron	19	1118310	1119011	Adipose_Subcutaneous	Rectal	2.14	0.0323
ENSG00000014824	SLC30A9	intron	4	42075786	42078212	Adipose_Subcutaneous	Rectal	0.71	0.0323
ENSG00000070444	MNT	intron	17	2387649	2387857	Adipose_Subcutaneous	Male	2.14	0.0323
ENSG00000104723	TUSC3	intron	8	15730729	15743538	Adipose_Visceral_Omentum	Distal	-2.14	0.0323
ENSG00000236609	ZNF853	intron	7	6617662	6621122	Adipose_Subcutaneous	Proximal	-2.14	0.0323
ENSG00000263345	SGSM2-AS1	intron	17	2387649	2387857	Adipose_Subcutaneous	Male	2.14	0.0323
ENSG00000134461	ANKRD16	intron	10	5878287	5883006	Adipose_Visceral_Omentum	Distal	2.14	0.0323
ENSG00000136068	FLNB	intron	3	58150227	58153375	Adipose_Visceral_Omentum	Overall	1.07	0.0323
ENSG00000136021	SCYL2	intron	12	100317925	100319224	Adipose_Subcutaneous	Rectal	2.14	0.0323
ENSG00000108175	ZMIZ1	intron	10	79313987	79315036	Adipose_Subcutaneous	Colon	-2.14	0.0323
ENSG00000072952	IRAG1	intron	11	10687777	10690265	Colon_Transverse	Overall	2.14	0.0323
ENSG00000134882	UBAC2	intron	13	99231513	99238427	Cells_EBV-transformed_lymphocytes	Proximal	2.14	0.0323
ENSG00000196378	ZNF34	intron	8	144778525	144780228	Cells_EBV-transformed_lymphocytes	Rectal	-2.14	0.0323
ENSG00000125386	FAM193A	intron	4	2693382	2693586	Adipose_Subcutaneous	Colon	2.14	0.0323
ENSG00000176531	PHLDB3	intron	19	43486870	43494702	Colon_Transverse	Overall	-0.06	0.0323
ENSG00000204084	INPP5B	intron	1	37868614	37872930	Adipose_Subcutaneous	Colon	2.14	0.0323
ENSG00000111142	METAP2	intron	12	95485981	95494056	Adipose_Subcutaneous	Distal	2.14	0.0323
ENSG00000150636	CCDC102B	intron	18	68734766	68753296	Adipose_Subcutaneous	Overall	2.14	0.0323
ENSG00000176014	TUBB6	intron	18	12311053	12344049	Cells_EBV-transformed_lymphocytes	Overall	0.91	0.0324
		intron	19	37335257	37344610	Cells_EBV-transformed_lymphocytes	Female	2.14	0.0324
ENSG00000181666	ZNF875	intron	19	37334782	37347190	Adipose_Visceral_Omentum	Female	-2.14	0.0324
ENSG00000196562	SULF2	intron	20	47665953	47666088	Adipose_Subcutaneous	Overall	2.33	0.0324
ENSG00000092036	HAUS4	intron	14	22952459	22955100	Cells_EBV-transformed_lymphocytes	Male	2.06	0.0324
ENSG00000112893	MAN2A1	intron	5	109729513	109755329	Adipose_Subcutaneous	Female	-2.14	0.0324
ENSG00000131626	PPFIA1	intron	11	70351023	70354301	Adipose_Subcutaneous	Female	2.14	0.0324
ENSG00000155749	FLACC1	intron	2	201351451	201362594	Adipose_Visceral_Omentum	Distal	2.14	0.0324
ENSG00000163029	SMC6	intron	2	17683763	17695152	Adipose_Subcutaneous	Proximal	2.14	0.0324
ENSG00000205476	CCDC85C	intron	14	99515335	99516188	Adipose_Visceral_Omentum	Overall	-2.14	0.0324
ENSG00000205476	CCDC85C	intron	14	99517183	99522133	Adipose_Subcutaneous	Overall	-0.71	0.0324
ENSG00000162959	MEMO1	intron	2	31883462	31917926	Adipose_Subcutaneous	Rectal	2.14	0.0324
ENSG00000204344	STK19	intron	6	31974052	31978903	Colon_Sigmoid	Overall	1.5	0.0324
ENSG00000246430	LINC00968	intron	8	56446481	56446569	Adipose_Visceral_Omentum	Proximal	2.14	0.0324
ENSG00000253139	AC013644.1	intron	8	56446481	56446569	Adipose_Visceral_Omentum	Proximal	2.14	0.0324
ENSG00000136560	TANK	intron	2	161203595	161204675	Adipose_Subcutaneous	Distal	2.14	0.0324
ENSG00000186187	ZNRF1	intron	16	75106571	75109402	Adipose_Subcutaneous	Male	2.14	0.0324
ENSG00000154124	OTULIN	intron	5	14664977	14673642	Adipose_Subcutaneous	Rectal	1.69	0.0324
ENSG00000131771	PPP1R1B	intron	17	39628706	39629170	Adipose_Visceral_Omentum	Overall	2.03	0.0324
		intron	6	28382609	28383264	Cells_EBV-transformed_lymphocytes	Overall	2.14	0.0324
ENSG00000105176	URI1	intron	19	30012531	30015536	Adipose_Subcutaneous	Rectal	-2.14	0.0324
ENSG00000151276	MAGI1	intron	3	65478798	65493512	Adipose_Subcutaneous	Rectal	-2.14	0.0324
ENSG00000116604	MEF2D	intron	1	156476514	156477012	Adipose_Visceral_Omentum	Distal	2.14	0.0324
ENSG00000010704	HFE	intron	6	26087516	26090841	Adipose_Visceral_Omentum	Colon	2.14	0.0324
ENSG00000010704	HFE	intron	6	26091589	26092685	Adipose_Visceral_Omentum	Colon	-2.14	0.0324
ENSG00000135387	CAPRIN1	intron	11	34092056	34096479	Adipose_Visceral_Omentum	Rectal	-0.63	0.0324
ENSG00000064666	CNN2	intron	19	1036246	1036416	Cells_EBV-transformed_lymphocytes	Colon	-2.04	0.0324
ENSG00000135766	EGLN1	intron	1	231366475	231367569	Adipose_Visceral_Omentum	Overall	2.14	0.0324
ENSG00000014824	SLC30A9	intron	4	42020515	42022838	Adipose_Visceral_Omentum	Proximal	2.14	0.0324
ENSG00000125827	TMX4	intron	20	7982621	7983794	Adipose_Subcutaneous	Proximal	0.71	0.0324
ENSG00000115827	DCAF17	intron	2	171453213	171457971	Adipose_Subcutaneous	Distal	-1.9	0.0324
ENSG00000103472	RRN3P2	intron	16	29086275	29087334	Adipose_Visceral_Omentum	Distal	1.37	0.0324
ENSG00000075884	ARHGAP15	intron	2	143519364	143556408	Adipose_Visceral_Omentum	Female	-2.14	0.0324
ENSG00000185101	ANO9	intron	11	430125	430269	Colon_Transverse	Overall	-2.14	0.0324
		intron	12	64747918	64752698	Cells_EBV-transformed_lymphocytes	Overall	2.14	0.0324
		intron	12	64752757	64759085	Cells_EBV-transformed_lymphocytes	Overall	-2.14	0.0324
ENSG00000126602	TRAP1	intron	16	3672820	3674339	Cells_EBV-transformed_lymphocytes	Proximal	0.96	0.0324
ENSG00000107242	PIP5K1B	intron	9	68991257	69008447	Adipose_Subcutaneous	Distal	0.59	0.0324
		intron	1	206476838	206477749	Cells_EBV-transformed_lymphocytes	Proximal	-2.14	0.0324
ENSG00000101246	ARFRP1	intron	20	63707097	63707810	Adipose_Subcutaneous	Male	1.53	0.0324
ENSG00000166685	COG1	intron	17	73203793	73206154	Adipose_Subcutaneous	Colon	2.14	0.0324
ENSG00000119231	SENP5	intron	3	196868073	196899666	Adipose_Visceral_Omentum	Distal	-0.87	0.0324
ENSG00000107669	ATE1	intron	10	121920992	121922349	Cells_EBV-transformed_lymphocytes	Female	-2.14	0.0324
ENSG00000138744	NAAA	intron	4	75920800	75920951	Cells_EBV-transformed_lymphocytes	Distal	-2.14	0.0324
ENSG00000145216	FIP1L1	intron	4	53382335	53383773	Adipose_Visceral_Omentum	Overall	-2.14	0.0324
ENSG00000198105	ZNF248	intron	10	37829688	37831232	Adipose_Subcutaneous	Rectal	2.14	0.0324
ENSG00000181929	PRKAG1	intron	12	49005852	49008426	Adipose_Subcutaneous	Distal	2.1	0.0324
ENSG00000088876	ZNF343	intron	20	2467758	2470688	Adipose_Subcutaneous	Rectal	2.14	0.0324
ENSG00000125835	SNRPB	intron	20	2467758	2470688	Adipose_Subcutaneous	Rectal	2.14	0.0324
ENSG00000172530	BANP	intron	16	88071929	88072069	Adipose_Subcutaneous	Proximal	-2.14	0.0325
ENSG00000172530	BANP	intron	16	88072212	88076590	Cells_EBV-transformed_lymphocytes	Proximal	2.14	0.0325
ENSG00000144837	PLA1A	intron	3	119609576	119613017	Cells_EBV-transformed_lymphocytes	Female	-2.14	0.0325
ENSG00000054654	SYNE2	intron	14	64208945	64209428	Cells_EBV-transformed_lymphocytes	Proximal	-2.14	0.0325
ENSG00000062822	POLD1	intron	19	50399484	50401778	Adipose_Subcutaneous	Male	-2.14	0.0325
ENSG00000108468	CBX1	intron	17	48071579	48074829	Adipose_Visceral_Omentum	Female	2.14	0.0325
ENSG00000108468	CBX1	intron	17	48071579	48075006	Adipose_Visceral_Omentum	Female	-2.14	0.0325
ENSG00000162148	SAXO4	intron	11	61438113	61445941	Adipose_Subcutaneous	Male	0.17	0.0325
ENSG00000167985	SDHAF2	intron	11	61438113	61445941	Adipose_Subcutaneous	Male	0.17	0.0325
ENSG00000135976	ANKRD36	intron	2	97198491	97200334	Cells_EBV-transformed_lymphocytes	Male	-2.14	0.0325
ENSG00000095485	CWF19L1	intron	10	100253539	100256262	Adipose_Visceral_Omentum	Proximal	-2.14	0.0325
ENSG00000170919	TPT1-AS1	intron	13	45344446	45369959	Adipose_Subcutaneous	Female	2.14	0.0325
ENSG00000170919	TPT1-AS1	intron	13	45344446	45377061	Adipose_Subcutaneous	Female	2.14	0.0325
ENSG00000125503	PPP1R12C	intron	19	55103568	55117223	Adipose_Visceral_Omentum	Male	-1.02	0.0325
ENSG00000075240	GRAMD4	intron	22	46676668	46677576	Adipose_Visceral_Omentum	Rectal	2.14	0.0325
ENSG00000174744	BRMS1	intron	11	66341046	66341213	Adipose_Subcutaneous	Proximal	2.14	0.0325
ENSG00000108773	KAT2A	intron	17	42118403	42119245	Adipose_Subcutaneous	Male	2.14	0.0325
ENSG00000161551	ZNF577	intron	19	51886912	51887832	Adipose_Subcutaneous	Female	2.14	0.0325
ENSG00000198093	ZNF649	intron	19	51886912	51887832	Adipose_Subcutaneous	Female	2.14	0.0325
ENSG00000112200	ZNF451	intron	6	57154047	57161084	Cells_EBV-transformed_lymphocytes	Male	2.14	0.0325
ENSG00000140743	CDR2	intron	16	22420594	22426213	Adipose_Subcutaneous	Rectal	0.71	0.0325
ENSG00000257122	RRN3P3	intron	16	22420594	22426213	Adipose_Subcutaneous	Rectal	0.71	0.0325
ENSG00000108773	KAT2A	intron	17	42117814	42118297	Adipose_Subcutaneous	Male	-2.14	0.0325
ENSG00000108773	KAT2A	intron	17	42118403	42119054	Adipose_Subcutaneous	Male	-2.14	0.0325
ENSG00000168096	ANKS3	intron	16	4717553	4724750	Adipose_Visceral_Omentum	Rectal	2.14	0.0325
ENSG00000179832	MROH1	intron	8	144260057	144260677	Colon_Transverse	Overall	2.14	0.0325
ENSG00000044090	CUL7	intron	6	43052796	43053622	Adipose_Subcutaneous	Male	0.71	0.0325
ENSG00000181722	ZBTB20	intron	3	115027574	115071219	Adipose_Subcutaneous	Male	-2.14	0.0325
ENSG00000053254	FOXN3	intron	14	89264055	89280950	Adipose_Subcutaneous	Proximal	2.14	0.0325
ENSG00000038532	CLEC16A	intron	16	10977399	10979329	Adipose_Subcutaneous	Proximal	-2.2	0.0325
ENSG00000131771	PPP1R1B	intron	17	39627473	39629170	Adipose_Subcutaneous	Overall	-1.74	0.0325
ENSG00000163166	IWS1	intron	2	127492088	127493281	Adipose_Subcutaneous	Proximal	2.14	0.0325
ENSG00000140650	PMM2	intron	16	8813106	8847724	Cells_EBV-transformed_lymphocytes	Female	1.13	0.0325
ENSG00000116212	LRRC42	intron	1	53947981	53951986	Adipose_Visceral_Omentum	Proximal	2.14	0.0325
ENSG00000112763	BTN2A1	intron	6	26459828	26462797	Adipose_Visceral_Omentum	Female	-2.14	0.0325
ENSG00000116212	LRRC42	intron	1	53947821	53951986	Adipose_Visceral_Omentum	Proximal	2.14	0.0325
ENSG00000197622	CDC42SE1	intron	1	151054321	151055016	Adipose_Visceral_Omentum	Colon	-2.14	0.0325
ENSG00000123685	BATF3	intron	1	212686979	212696961	Adipose_Subcutaneous	Distal	2.14	0.0325
ENSG00000103091	WDR59	intron	16	74886396	74887683	Adipose_Subcutaneous	Male	2.14	0.0325
ENSG00000113649	TCERG1	intron	5	146509245	146510067	Adipose_Subcutaneous	Distal	2.14	0.0325
ENSG00000138111	MFSD13A	intron	10	102461450	102468955	Cells_EBV-transformed_lymphocytes	Distal	-2.14	0.0325
ENSG00000132478	UNK	intron	17	75797397	75809760	Cells_EBV-transformed_lymphocytes	Rectal	-1.11	0.0325
ENSG00000151338	MIPOL1	intron	14	37285447	37308056	Adipose_Visceral_Omentum	Distal	2.14	0.0325
ENSG00000266714	MYO15B	intron	17	75602945	75610166	Adipose_Visceral_Omentum	Male	2.14	0.0325
ENSG00000225663	MCRIP1	intron	17	81824554	81826380	Adipose_Visceral_Omentum	Distal	-0.9	0.0325
ENSG00000157978	LDLRAP1	intron	1	25554064	25554860	Cells_EBV-transformed_lymphocytes	Female	2.14	0.0325
ENSG00000157978	LDLRAP1	intron	1	25554020	25554860	Cells_EBV-transformed_lymphocytes	Female	-2.14	0.0325
ENSG00000189223	PAX8-AS1	intron	2	113255549	113263278	Adipose_Visceral_Omentum	Female	2.13	0.0325
ENSG00000233223	MPDU1-AS1	intron	17	7582163	7582876	Adipose_Visceral_Omentum	Proximal	-1.26	0.0325
ENSG00000233223	AC016876.1	intron	17	7582163	7582876	Adipose_Visceral_Omentum	Proximal	-1.26	0.0325
ENSG00000010244	ZNF207	intron	17	32365487	32366665	Adipose_Subcutaneous	Female	2.14	0.0325
ENSG00000010244	ZNF207	intron	17	32365487	32367772	Adipose_Subcutaneous	Female	-2.14	0.0325
ENSG00000115806	GORASP2	intron	2	170929403	170948350	Adipose_Visceral_Omentum	Colon	2.14	0.0325
ENSG00000125686	MED1	intron	17	39415339	39419717	Adipose_Subcutaneous	Male	-2.14	0.0325
ENSG00000010244	ZNF207	intron	17	32366757	32367772	Adipose_Subcutaneous	Female	2.14	0.0325
ENSG00000100991	TRPC4AP	intron	20	35004090	35004458	Adipose_Subcutaneous	Female	2.12	0.0325
ENSG00000162148	SAXO4	intron	11	61487240	61490501	Cells_EBV-transformed_lymphocytes	Distal	-2.11	0.0325
ENSG00000255931	AP003108.1	intron	11	61487240	61490501	Cells_EBV-transformed_lymphocytes	Distal	-2.11	0.0325
ENSG00000133943	DGLUCY	intron	14	91215793	91224684	Adipose_Visceral_Omentum	Distal	0.42	0.0325
ENSG00000213096	ZNF254	intron	19	24106643	24126254	Adipose_Subcutaneous	Overall	-0.82	0.0325
ENSG00000268362	AC092279.1	intron	19	24106643	24126254	Adipose_Subcutaneous	Overall	-0.82	0.0325
ENSG00000002016	RAD52	intron	12	925525	927145	Adipose_Subcutaneous	Female	2.14	0.0325
ENSG00000108433	GOSR2	intron	17	46929584	46931099	Adipose_Subcutaneous	Female	2.14	0.0325
ENSG00000108433	GOSR2	intron	17	46929584	46931102	Adipose_Subcutaneous	Female	2.14	0.0325
ENSG00000124549	BTN2A3P	intron	6	26421624	26422089	Adipose_Visceral_Omentum	Distal	2.14	0.0325
ENSG00000196378	ZNF34	intron	8	144774605	144777458	Adipose_Subcutaneous	Rectal	2.14	0.0325
ENSG00000196378	ZNF34	intron	8	144774605	144778038	Adipose_Subcutaneous	Rectal	-2.14	0.0325
ENSG00000002016	RAD52	intron	12	925525	926796	Adipose_Subcutaneous	Female	-2.14	0.0325
ENSG00000112787	FBRSL1	intron	12	132572622	132574090	Adipose_Subcutaneous	Male	-2.14	0.0325
ENSG00000126264	HCST	intron	19	35903903	35904123	Adipose_Visceral_Omentum	Male	0	0.0325
ENSG00000164674	SYTL3	intron	6	158725637	158745480	Adipose_Visceral_Omentum	Rectal	2.14	0.0325
ENSG00000127586	CHTF18	intron	16	792347	792439	Cells_EBV-transformed_lymphocytes	Distal	0.68	0.0325
ENSG00000173588	CEP83	intron	12	94435327	94459557	Adipose_Subcutaneous	Overall	-2.13	0.0325
		intron	7	20161870	20170714	Cells_EBV-transformed_lymphocytes	Rectal	-2.14	0.0326
ENSG00000161243	FBXO27	intron	19	39025554	39026870	Adipose_Visceral_Omentum	Overall	-1.1	0.0326
ENSG00000101017	CD40	intron	20	46128224	46128330	Cells_EBV-transformed_lymphocytes	Female	-0.46	0.0326
ENSG00000163239	TDRD10	intron	1	154542066	154543963	Adipose_Subcutaneous	Rectal	-2.14	0.0326
ENSG00000163239	TDRD10	intron	1	154542821	154543963	Adipose_Subcutaneous	Rectal	2.14	0.0326
ENSG00000119689	DLST	intron	14	74882016	74882591	Adipose_Subcutaneous	Female	0.71	0.0326
ENSG00000130958	SLC35D2	intron	9	96322080	96324091	Adipose_Subcutaneous	Rectal	-2.14	0.0326
ENSG00000231925	TAPBP	intron	6	33313477	33313694	Adipose_Subcutaneous	Rectal	1.98	0.0326
		intron	1	151088297	151093192	Cells_EBV-transformed_lymphocytes	Overall	2.14	0.0326
		intron	17	5480144	5485151	Cells_EBV-transformed_lymphocytes	Female	2.14	0.0326
ENSG00000143458	GABPB2	intron	1	151090573	151093192	Adipose_Subcutaneous	Overall	-2.14	0.0326
ENSG00000169683	LRRC45	intron	17	82029635	82030065	Adipose_Visceral_Omentum	Rectal	-2.13	0.0326
		intron	6	29944634	29945059	Cells_EBV-transformed_lymphocytes	Overall	2.14	0.0326
ENSG00000165959	CLMN	intron	14	95193415	95193849	Adipose_Subcutaneous	Female	-1.98	0.0326
ENSG00000172890	NADSYN1	intron	11	71503303	71505511	Adipose_Visceral_Omentum	Female	2.14	0.0326
ENSG00000085491	SLC25A24	intron	1	108185954	108199956	Adipose_Subcutaneous	Proximal	2.14	0.0326
		intron	14	65629606	65646520	Cells_EBV-transformed_lymphocytes	Distal	2.14	0.0326
ENSG00000106346	USP42	intron	7	6150506	6153756	Cells_EBV-transformed_lymphocytes	Female	-2.14	0.0326
ENSG00000198648	STK39	intron	2	168182090	168247228	Adipose_Visceral_Omentum	Rectal	2.14	0.0326
ENSG00000154358	OBSCN	intron	1	228292786	228293353	Adipose_Visceral_Omentum	Female	2.14	0.0326
ENSG00000063854	HAGH	intron	16	1809382	1809754	Adipose_Subcutaneous	Rectal	2.1	0.0326
ENSG00000118855	MFSD1	intron	3	158742481	158742781	Adipose_Visceral_Omentum	Distal	-2.14	0.0326
ENSG00000240207	AC080013.1	intron	3	158742481	158742781	Adipose_Visceral_Omentum	Distal	-2.14	0.0326
ENSG00000004487	KDM1A	intron	1	23030634	23044427	Adipose_Visceral_Omentum	Male	0.71	0.0326
ENSG00000131165	CHMP1A	intron	16	89648478	89649351	Colon_Transverse	Overall	2.14	0.0326
ENSG00000135835	KIAA1614	intron	1	180936513	180938555	Adipose_Subcutaneous	Distal	-2.14	0.0326
ENSG00000120341	SEC16B	intron	1	177954376	177958132	Adipose_Subcutaneous	Male	-2.14	0.0326
ENSG00000118495	PLAGL1	intron	6	143964818	143966158	Adipose_Subcutaneous	Rectal	2.14	0.0326
ENSG00000166912	MTMR10	intron	15	30961073	30974314	Colon_Sigmoid	Overall	-0.7	0.0326
ENSG00000160214	RRP1	intron	21	43795250	43797426	Adipose_Visceral_Omentum	Female	1.15	0.0326
ENSG00000176978	DPP7	intron	9	137111754	137111873	Adipose_Subcutaneous	Proximal	2.44	0.0326
ENSG00000087460	GNAS	intron	20	58891865	58895612	Adipose_Subcutaneous	Rectal	2.14	0.0326
ENSG00000095066	HOOK2	intron	19	12774897	12778300	Adipose_Visceral_Omentum	Female	2.14	0.0326
ENSG00000204623	POLR1HASP	intron	6	30060995	30061079	Adipose_Subcutaneous	Overall	-2.14	0.0326
ENSG00000174669	SLC29A2	intron	11	66371325	66371563	Adipose_Subcutaneous	Proximal	0	0.0326
ENSG00000185728	YTHDF3	intron	8	63187745	63209683	Adipose_Visceral_Omentum	Colon	2.14	0.0326
ENSG00000154582	ELOC	intron	8	73946820	73955911	Cells_EBV-transformed_lymphocytes	Rectal	2.14	0.0326
ENSG00000133059	DSTYK	intron	1	205187806	205211271	Adipose_Subcutaneous	Female	2.4	0.0326
ENSG00000112874	NUDT12	intron	5	103560254	103562703	Adipose_Visceral_Omentum	Female	0.8	0.0326
ENSG00000136048	DRAM1	intron	12	101920201	101921216	Colon_Sigmoid	Overall	-0.42	0.0326
		intron	7	155753499	155763809	Cells_EBV-transformed_lymphocytes	Rectal	2.14	0.0326
ENSG00000189298	ZKSCAN3	intron	6	28360681	28361324	Adipose_Subcutaneous	Colon	2.14	0.0326
ENSG00000090006	LTBP4	intron	19	40619493	40623604	Adipose_Subcutaneous	Rectal	2.04	0.0326
ENSG00000103248	MTHFSD	intron	16	86546649	86548035	Adipose_Subcutaneous	Overall	-2.14	0.0326
ENSG00000146122	DAAM2	intron	6	39900208	39901302	Adipose_Visceral_Omentum	Colon	-2.14	0.0326
ENSG00000002822	MAD1L1	intron	7	2219456	2222575	Colon_Sigmoid	Overall	-2.14	0.0326
ENSG00000103248	MTHFSD	intron	16	86546649	86548035	Adipose_Visceral_Omentum	Proximal	-2.14	0.0326
ENSG00000179152	TCAIM	intron	3	44338319	44354739	Adipose_Subcutaneous	Colon	-2.14	0.0326
ENSG00000204842	ATXN2	intron	12	111552977	111554158	Adipose_Subcutaneous	Proximal	0	0.0326
ENSG00000203485	INF2	intron	14	104713606	104713821	Adipose_Visceral_Omentum	Female	-2.46	0.0326
ENSG00000172590	MRPL52	intron	14	22829948	22830050	Whole_Blood	Overall	2.14	0.0326
ENSG00000100058	CRYBB2P1	intron	22	25459515	25509183	Cells_EBV-transformed_lymphocytes	Rectal	2.14	0.0326
ENSG00000136143	SUCLA2	intron	13	47954557	47968595	Cells_EBV-transformed_lymphocytes	Overall	2.14	0.0326
ENSG00000188659	SAXO2	intron	15	82263438	82264673	Colon_Sigmoid	Overall	-2.14	0.0326
ENSG00000196730	DAPK1	intron	9	87703217	87706132	Adipose_Visceral_Omentum	Rectal	-2.14	0.0326
ENSG00000103197	TSC2	intron	16	2058873	2060670	Adipose_Subcutaneous	Colon	-2.14	0.0326
ENSG00000182621	PLCB1	intron	20	8741573	8757046	Adipose_Visceral_Omentum	Male	2.14	0.0326
ENSG00000112130	RNF8	intron	6	37377033	37390742	Whole_Blood	Overall	-2.11	0.0327
ENSG00000011454	RABGAP1	intron	9	123020459	123065348	Adipose_Visceral_Omentum	Distal	0.16	0.0327
		intron	1	117060561	117062387	Cells_EBV-transformed_lymphocytes	Female	2.14	0.0327
ENSG00000116830	TTF2	intron	1	117060557	117062387	Cells_EBV-transformed_lymphocytes	Female	-2.14	0.0327
ENSG00000124772	CPNE5	intron	6	36792446	36794590	Adipose_Visceral_Omentum	Male	-2.14	0.0327
ENSG00000221978	CCNL2	intron	1	1398671	1399019	Adipose_Visceral_Omentum	Female	2.14	0.0327
ENSG00000125877	ITPA	intron	20	3213383	3213985	Adipose_Subcutaneous	Male	0.69	0.0327
ENSG00000139154	AEBP2	intron	12	19500221	19512398	Adipose_Visceral_Omentum	Male	-2.14	0.0327
		intron	14	23300139	23300758	Cells_EBV-transformed_lymphocytes	Rectal	2.14	0.0327
ENSG00000055147	FAM114A2	intron	5	154034967	154038388	Cells_EBV-transformed_lymphocytes	Colon	2.14	0.0327
ENSG00000103591	AAGAB	intron	15	67204148	67208562	Whole_Blood	Overall	2.14	0.0327
ENSG00000267131	AC005746.2	intron	17	61393747	61398012	Adipose_Subcutaneous	Colon	2.14	0.0327
ENSG00000267280	TBX2-AS1	intron	17	61393747	61398012	Adipose_Subcutaneous	Colon	2.14	0.0327
ENSG00000163155	LYSMD1	intron	1	151162100	151165079	Adipose_Subcutaneous	Overall	-2.14	0.0327
ENSG00000267131	AC005746.2	intron	17	61393747	61400216	Adipose_Subcutaneous	Colon	2.14	0.0327
ENSG00000267280	TBX2-AS1	intron	17	61393747	61400216	Adipose_Subcutaneous	Colon	2.14	0.0327
ENSG00000198208	RPS6KL1	intron	14	74908932	74909101	Adipose_Subcutaneous	Female	2.14	0.0327
ENSG00000196284	SUPT3H	intron	6	44950183	44953310	Adipose_Subcutaneous	Proximal	2.14	0.0327
ENSG00000233098	CCDC144NL-AS1	intron	17	20921169	20924359	Adipose_Subcutaneous	Rectal	-2.14	0.0327
ENSG00000112992	NNT	intron	5	43648182	43649147	Adipose_Visceral_Omentum	Proximal	-2.11	0.0327
ENSG00000014914	MTMR11	intron	1	149930965	149931260	Cells_EBV-transformed_lymphocytes	Rectal	2.13	0.0327
ENSG00000186493	IRX2-DT	intron	5	2752754	2755029	Adipose_Subcutaneous	Male	2.14	0.0327
ENSG00000186493	IRX2-DT	intron	5	2753355	2755029	Adipose_Subcutaneous	Male	2.14	0.0327
ENSG00000069248	NUP133	intron	1	229445002	229449126	Adipose_Subcutaneous	Overall	2.14	0.0327
ENSG00000108256	NUFIP2	intron	17	29287716	29293783	Adipose_Subcutaneous	Rectal	-2.14	0.0327
ENSG00000024048	UBR2	intron	6	42663419	42665409	Adipose_Subcutaneous	Colon	2.14	0.0327
ENSG00000135365	PHF21A	intron	11	45938312	45945840	Adipose_Subcutaneous	Distal	-2.14	0.0327
ENSG00000107551	RASSF4	intron	10	44971848	44982521	Adipose_Visceral_Omentum	Female	1.22	0.0327
ENSG00000100568	VTI1B	intron	14	67651481	67656416	Adipose_Subcutaneous	Female	-2.12	0.0327
ENSG00000227117	HORMAD2-AS1	intron	22	30018729	30050461	Adipose_Subcutaneous	Male	2.14	0.0327
ENSG00000005175	RPAP3	intron	12	47702846	47705952	Adipose_Subcutaneous	Proximal	-2.14	0.0327
ENSG00000058866	DGKG	intron	3	186260513	186261699	Adipose_Subcutaneous	Female	2.14	0.0327
ENSG00000122870	BICC1	intron	10	58513333	58620855	Adipose_Visceral_Omentum	Distal	2.14	0.0327
ENSG00000258947	TUBB3	intron	16	89920208	89920590	Adipose_Subcutaneous	Female	-2.14	0.0327
ENSG00000184164	CRELD2	intron	22	49919312	49919730	Adipose_Visceral_Omentum	Proximal	1.89	0.0327
ENSG00000156958	GALK2	intron	15	49225349	49235851	Adipose_Subcutaneous	Rectal	1.51	0.0327
ENSG00000173064	HECTD4	intron	12	112176699	112178931	Cells_EBV-transformed_lymphocytes	Distal	2.14	0.0327
ENSG00000173064	HECTD4	intron	12	112176702	112178931	Cells_EBV-transformed_lymphocytes	Distal	-2.14	0.0327
ENSG00000184428	TOP1MT	intron	8	143331339	143334108	Adipose_Subcutaneous	Female	-1.72	0.0327
ENSG00000147419	CCDC25	intron	8	27752587	27762419	Cells_EBV-transformed_lymphocytes	Proximal	-2.14	0.0327
ENSG00000144136	SLC20A1	intron	2	112652947	112657122	Adipose_Subcutaneous	Rectal	2.14	0.0327
ENSG00000215302	WHAMMP4	intron	15	30493816	30507377	Adipose_Subcutaneous	Female	-2.14	0.0327
ENSG00000283345	MPHOSPH10P3	intron	15	30493816	30507377	Adipose_Subcutaneous	Female	-2.14	0.0327
ENSG00000136848	DAB2IP	intron	9	121699458	121757013	Adipose_Subcutaneous	Proximal	0	0.0327
		intron	13	41318910	41320667	Cells_EBV-transformed_lymphocytes	Overall	-2.14	0.0327
ENSG00000115020	PIKFYVE	intron	2	208342649	208345111	Adipose_Visceral_Omentum	Male	2.14	0.0327
ENSG00000125450	NUP85	intron	17	75229131	75230953	Adipose_Subcutaneous	Female	2.14	0.0327
ENSG00000266714	MYO15B	intron	17	75594775	75596460	Adipose_Subcutaneous	Distal	2.34	0.0327
ENSG00000135597	REPS1	intron	6	138941489	138945219	Adipose_Visceral_Omentum	Distal	-1.09	0.0327
ENSG00000137992	DBT	intron	1	100218747	100230733	Adipose_Subcutaneous	Overall	1.07	0.0327
ENSG00000037280	FLT4	intron	5	180610025	180611331	Adipose_Subcutaneous	Proximal	2.14	0.0327
ENSG00000067066	SP100	intron	2	230506445	230507993	Cells_EBV-transformed_lymphocytes	Proximal	-2.14	0.0327
ENSG00000067066	SP100	intron	2	230508031	230511125	Cells_EBV-transformed_lymphocytes	Proximal	2.14	0.0327
ENSG00000099331	MYO9B	intron	19	17202883	17203147	Adipose_Visceral_Omentum	Colon	2.14	0.0327
ENSG00000117410	ATP6V0B	intron	1	43975107	43975800	Adipose_Subcutaneous	Overall	-2.14	0.0327
ENSG00000117410	ATP6V0B	intron	1	43975107	43976090	Adipose_Subcutaneous	Overall	2.14	0.0327
ENSG00000198231	DDX42	intron	17	63798099	63799589	Adipose_Visceral_Omentum	Proximal	2.14	0.0327
ENSG00000198231	DDX42	intron	17	63798099	63800468	Adipose_Subcutaneous	Proximal	-2.14	0.0327
ENSG00000145860	RNF145	intron	5	159159035	159161266	Adipose_Subcutaneous	Rectal	2.14	0.0328
ENSG00000149308	NPAT	intron	11	108186569	108188098	Adipose_Visceral_Omentum	Colon	-2.14	0.0328
ENSG00000162148	SAXO4	intron	11	61438113	61472745	Adipose_Visceral_Omentum	Female	2.14	0.0328
ENSG00000167985	SDHAF2	intron	11	61438113	61472745	Adipose_Visceral_Omentum	Female	2.14	0.0328
ENSG00000173409	ARV1	intron	1	230979279	230988320	Adipose_Subcutaneous	Overall	2.14	0.0328
ENSG00000134461	ANKRD16	intron	10	5878287	5883006	Adipose_Visceral_Omentum	Colon	2.14	0.0328
ENSG00000189223	PAX8-AS1	intron	2	113238212	113239743	Colon_Transverse	Overall	2.19	0.0328
ENSG00000197136	PCNX3	intron	11	65626054	65626904	Adipose_Subcutaneous	Overall	1.19	0.0328
ENSG00000169554	ZEB2	intron	2	144513797	144517278	Whole_Blood	Overall	-2.14	0.0328
ENSG00000125648	SLC25A23	intron	19	6452479	6453981	Adipose_Visceral_Omentum	Distal	-1.05	0.0328
ENSG00000107651	SEC23IP	intron	10	119925101	119926036	Cells_EBV-transformed_lymphocytes	Rectal	-2.13	0.0328
		intron	9	98056940	98060782	Cells_EBV-transformed_lymphocytes	Distal	2.13	0.0328
ENSG00000127415	IDUA	intron	4	1000064	1000612	Adipose_Visceral_Omentum	Overall	-1.97	0.0328
ENSG00000108423	TUBD1	intron	17	59878334	59886083	Colon_Sigmoid	Overall	0.61	0.0328
ENSG00000006534	ALDH3B1	intron	11	68019796	68021485	Adipose_Visceral_Omentum	Colon	-2.13	0.0328
ENSG00000108306	FBXL20	intron	17	39285573	39297127	Adipose_Visceral_Omentum	Colon	2.13	0.0328
ENSG00000163703	CRELD1	intron	3	9941206	9943077	Adipose_Subcutaneous	Rectal	2.13	0.0328
ENSG00000178971	CTC1	intron	17	8237414	8238031	Adipose_Visceral_Omentum	Distal	-2.13	0.0328
ENSG00000129219	PLD2	intron	17	4816746	4816937	Colon_Sigmoid	Overall	2.1	0.0328
ENSG00000226067	LINC00623	intron	1	120949038	120952439	Whole_Blood	Overall	2.13	0.0328
ENSG00000144857	BOC	intron	3	113268445	113270825	Adipose_Visceral_Omentum	Distal	-2.13	0.0328
ENSG00000144857	BOC	intron	3	113272703	113273205	Adipose_Visceral_Omentum	Distal	-2.13	0.0328
ENSG00000105397	TYK2	intron	19	10369877	10378214	Cells_EBV-transformed_lymphocytes	Overall	1.74	0.0328
ENSG00000230487	PSMG3-AS1	intron	7	1575888	1579287	Adipose_Subcutaneous	Proximal	1.66	0.0328
ENSG00000141971	MVB12A	intron	19	17406296	17413097	Cells_EBV-transformed_lymphocytes	Overall	1.8	0.0328
ENSG00000213963	AC019080.1	intron	2	177311328	177323239	Adipose_Subcutaneous	Overall	-2.13	0.0328
ENSG00000205531	NAP1L4	intron	11	2945646	2949227	Adipose_Visceral_Omentum	Proximal	-2.13	0.0328
ENSG00000100994	PYGB	intron	20	25259338	25269129	Adipose_Subcutaneous	Male	2.13	0.0328
ENSG00000137486	ARRB1	intron	11	75290039	75351588	Adipose_Subcutaneous	Distal	2.13	0.0328
ENSG00000173992	CCS	intron	11	66605416	66605489	Adipose_Visceral_Omentum	Distal	-2.13	0.0328
ENSG00000205531	NAP1L4	intron	11	2945646	2951259	Adipose_Visceral_Omentum	Proximal	2.13	0.0328
ENSG00000152492	CCDC50	intron	3	191358124	191361069	Cells_EBV-transformed_lymphocytes	Proximal	2.13	0.0328
ENSG00000238164	TNFRSF14-AS1	intron	1	2556696	2556977	Cells_EBV-transformed_lymphocytes	Rectal	-2.13	0.0328
ENSG00000100767	PAPLN	intron	14	73251030	73251486	Adipose_Subcutaneous	Female	0.91	0.0328
ENSG00000092108	SCFD1	intron	14	30673347	30673924	Adipose_Subcutaneous	Colon	2.13	0.0328
ENSG00000111581	NUP107	intron	12	68692112	68696819	Adipose_Visceral_Omentum	Male	-2.13	0.0328
ENSG00000125434	SLC25A35	intron	17	8290976	8292523	Adipose_Visceral_Omentum	Distal	-2.13	0.0328
ENSG00000145623	OSMR	intron	5	38919062	38919207	Adipose_Visceral_Omentum	Colon	2.13	0.0328
ENSG00000198000	NOL8	intron	9	92311259	92314267	Adipose_Subcutaneous	Female	-2.13	0.0328
ENSG00000112031	MTRF1L	intron	6	152994676	152995244	Adipose_Visceral_Omentum	Proximal	2.11	0.0328
ENSG00000122417	ODF2L	intron	1	86382358	86382931	Cells_EBV-transformed_lymphocytes	Distal	-0.99	0.0328
ENSG00000175287	PHYHD1	intron	9	128927196	128927401	Adipose_Visceral_Omentum	Male	-2.13	0.0328
ENSG00000117625	RCOR3	intron	1	211276418	211278117	Adipose_Subcutaneous	Colon	2.13	0.0328
ENSG00000154310	TNIK	intron	3	171228221	171369620	Cells_EBV-transformed_lymphocytes	Rectal	-2.13	0.0328
ENSG00000096433	ITPR3	intron	6	33621691	33631439	Cells_EBV-transformed_lymphocytes	Rectal	2.53	0.0328
ENSG00000113522	RAD50	intron	5	132471054	132475667	Adipose_Visceral_Omentum	Distal	1.6	0.0328
ENSG00000197536	IRF1-AS1	intron	5	132471054	132475667	Adipose_Visceral_Omentum	Distal	1.6	0.0328
		intron	1	186390859	186391696	Cells_EBV-transformed_lymphocytes	Proximal	-2.13	0.0328
		intron	2	97675928	97677419	Cells_EBV-transformed_lymphocytes	Distal	-2.13	0.0328
ENSG00000101294	HM13	intron	20	31568280	31569120	Adipose_Subcutaneous	Proximal	-2.13	0.0328
ENSG00000123124	WWP1	intron	8	86342930	86368939	Adipose_Subcutaneous	Colon	2.13	0.0328
ENSG00000157181	ODR4	intron	1	186390851	186391696	Cells_EBV-transformed_lymphocytes	Proximal	2.13	0.0328
ENSG00000204463	BAG6	intron	6	31643974	31644082	Adipose_Visceral_Omentum	Proximal	-0.94	0.0328
ENSG00000079459	FDFT1	intron	8	11802931	11808794	Cells_EBV-transformed_lymphocytes	Colon	-0.86	0.0328
ENSG00000160961	ZNF333	intron	19	14690150	14693451	Adipose_Visceral_Omentum	Colon	2.13	0.0328
ENSG00000138185	ENTPD1	intron	10	95839808	95842344	Adipose_Subcutaneous	Colon	2.04	0.0328
ENSG00000101294	HM13	intron	20	31549332	31550064	Cells_EBV-transformed_lymphocytes	Proximal	2.13	0.0328
ENSG00000101294	HM13	intron	20	31550121	31554746	Adipose_Subcutaneous	Proximal	-2.13	0.0328
ENSG00000101294	HM13	intron	20	31550121	31559611	Cells_EBV-transformed_lymphocytes	Proximal	2.13	0.0328
ENSG00000106070	GRB10	intron	7	50710990	50732272	Adipose_Subcutaneous	Colon	2.13	0.0328
ENSG00000121989	ACVR2A	intron	2	147920344	147926031	Adipose_Subcutaneous	Distal	-2.13	0.0328
ENSG00000148358	GPR107	intron	9	130104550	130107496	Cells_EBV-transformed_lymphocytes	Male	-2.13	0.0328
ENSG00000187742	SECISBP2	intron	9	89319797	89325427	Whole_Blood	Overall	-1.07	0.0328
ENSG00000242802	AP5Z1	intron	7	4781754	4782796	Adipose_Subcutaneous	Female	2.13	0.0328
ENSG00000266074	BAHCC1	intron	17	81446830	81447036	Adipose_Visceral_Omentum	Distal	2.13	0.0329
ENSG00000108622	ICAM2	intron	17	64006735	64020523	Adipose_Subcutaneous	Female	2.13	0.0329
ENSG00000115762	PLEKHB2	intron	2	131108064	131120934	Cells_EBV-transformed_lymphocytes	Overall	-2.13	0.0329
ENSG00000117620	SLC35A3	intron	1	99970162	99974971	Adipose_Visceral_Omentum	Overall	-1.79	0.0329
ENSG00000184014	DENND5A	intron	11	9147151	9150081	Cells_EBV-transformed_lymphocytes	Proximal	-2.13	0.0329
ENSG00000189283	FHIT	intron	3	60536979	60821919	Adipose_Subcutaneous	Overall	-2.13	0.0329
ENSG00000127415	IDUA	intron	4	1003157	1003345	Adipose_Subcutaneous	Female	-2.13	0.0329
ENSG00000142046	TMEM91	intron	19	41382921	41383715	Cells_EBV-transformed_lymphocytes	Overall	2.13	0.0329
ENSG00000248098	BCKDHA	intron	19	41382921	41383715	Cells_EBV-transformed_lymphocytes	Overall	2.13	0.0329
ENSG00000142046	TMEM91	intron	19	41382921	41383886	Whole_Blood	Overall	2.13	0.0329
ENSG00000248098	BCKDHA	intron	19	41382921	41383886	Whole_Blood	Overall	2.13	0.0329
ENSG00000168385	SEPTIN2	intron	2	241324662	241325993	Cells_EBV-transformed_lymphocytes	Colon	-1.79	0.0329
		intron	13	30372374	30374652	Cells_EBV-transformed_lymphocytes	Proximal	2.13	0.0329
ENSG00000132613	MTSS2	intron	16	70678409	70679315	Adipose_Subcutaneous	Proximal	1.29	0.0329
ENSG00000115762	PLEKHB2	intron	2	131130760	131132902	Colon_Sigmoid	Overall	-2.13	0.0329
ENSG00000162745	OLFML2B	intron	1	162000344	162006297	Adipose_Visceral_Omentum	Overall	0	0.0329
ENSG00000176783	RUFY1	intron	5	179608616	179609376	Adipose_Visceral_Omentum	Rectal	-2.12	0.0329
ENSG00000154803	FLCN	intron	17	17228905	17231794	Colon_Sigmoid	Overall	2.13	0.0329
ENSG00000091536	MYO15A	intron	17	18163838	18166361	Adipose_Visceral_Omentum	Distal	-1.49	0.0329
ENSG00000006530	AGK	intron	7	141649333	141651525	Cells_EBV-transformed_lymphocytes	Female	-2.13	0.0329
ENSG00000119414	PPP6C	intron	9	125160906	125161318	Adipose_Subcutaneous	Rectal	-2.13	0.0329
ENSG00000171843	MLLT3	intron	9	20353596	20354808	Adipose_Visceral_Omentum	Overall	-2.13	0.0329
ENSG00000198964	SGMS1	intron	10	50308148	50311262	Adipose_Subcutaneous	Female	0	0.0329
ENSG00000222020	HDAC4-AS1	intron	2	239401536	239402075	Adipose_Subcutaneous	Distal	2.13	0.0329
ENSG00000012124	CD22	intron	19	35341138	35341343	Colon_Sigmoid	Overall	2.13	0.0329
ENSG00000175287	PHYHD1	intron	9	128927196	128933782	Adipose_Visceral_Omentum	Male	2.13	0.0329
ENSG00000129187	DCTD	intron	4	182915575	182916673	Adipose_Visceral_Omentum	Female	-2.1	0.0329
ENSG00000127415	IDUA	intron	4	1002161	1002269	Adipose_Visceral_Omentum	Female	-2.13	0.0329
ENSG00000181090	EHMT1	intron	9	137798914	137800379	Adipose_Subcutaneous	Male	2.13	0.0329
ENSG00000129925	PGAP6	intron	16	376455	376686	Adipose_Subcutaneous	Distal	-2.13	0.0329
ENSG00000180398	MCFD2	intron	2	46907969	46915723	Adipose_Subcutaneous	Male	-0.16	0.0329
ENSG00000198105	ZNF248	intron	10	37831312	37833025	Cells_EBV-transformed_lymphocytes	Rectal	2.13	0.0329
ENSG00000068912	ERLEC1	intron	2	53801842	53808299	Colon_Sigmoid	Overall	-2.1	0.0329
ENSG00000184640	SEPTIN9	intron	17	77493076	77497315	Adipose_Visceral_Omentum	Distal	-2.13	0.0329
ENSG00000235505	CASP4LP	intron	11	104907116	104908835	Adipose_Subcutaneous	Rectal	2.13	0.0329
ENSG00000196735	HLA-DQA1	intron	6	32642253	32642610	Adipose_Visceral_Omentum	Male	2.13	0.0329
ENSG00000101391	CDK5RAP1	intron	20	33382179	33385650	Adipose_Subcutaneous	Male	2.11	0.0329
ENSG00000181264	TLCD5	intron	11	120325368	120327441	Adipose_Subcutaneous	Female	-2.12	0.0329
ENSG00000070010	UFD1	intron	22	19468003	19479083	Cells_EBV-transformed_lymphocytes	Colon	-2.13	0.0329
ENSG00000160255	ITGB2	intron	21	44901584	44903365	Cells_EBV-transformed_lymphocytes	Male	-2.13	0.0329
ENSG00000259430	CERS3-AS1	intron	15	100408658	100437778	Adipose_Visceral_Omentum	Rectal	2.13	0.0329
ENSG00000068912	ERLEC1	intron	2	53801842	53808299	Adipose_Subcutaneous	Rectal	-2.13	0.0329
ENSG00000119203	CPSF3	intron	2	9440666	9441818	Cells_EBV-transformed_lymphocytes	Rectal	2.13	0.0329
ENSG00000103642	LACTB	intron	15	63127689	63129485	Adipose_Subcutaneous	Distal	-2.13	0.0329
ENSG00000157823	AP3S2	intron	15	89889136	89893881	Cells_EBV-transformed_lymphocytes	Proximal	-2.13	0.0329
ENSG00000164111	ANXA5	intron	4	121670012	121671547	Colon_Sigmoid	Overall	2.13	0.0329
ENSG00000242498	ARPIN	intron	15	89889136	89893881	Cells_EBV-transformed_lymphocytes	Proximal	-2.13	0.0329
ENSG00000154305	MIA3	intron	1	222658823	222659453	Adipose_Subcutaneous	Female	-2.13	0.0329
ENSG00000157823	AP3S2	intron	15	89889140	89893881	Adipose_Visceral_Omentum	Proximal	2.13	0.0329
ENSG00000242498	ARPIN	intron	15	89889140	89893881	Adipose_Visceral_Omentum	Proximal	2.13	0.0329
ENSG00000198746	GPATCH3	intron	1	26893448	26894236	Adipose_Subcutaneous	Distal	0	0.0329
ENSG00000145506	NKD2	intron	5	1036384	1037805	Cells_EBV-transformed_lymphocytes	Female	2.12	0.0329
ENSG00000005471	ABCB4	intron	7	87409392	87411893	Adipose_Subcutaneous	Overall	-1.07	0.0329
ENSG00000005471	ABCB4	intron	7	87409392	87413617	Adipose_Subcutaneous	Overall	2.13	0.0329
ENSG00000099204	ABLIM1	intron	10	114601961	114684290	Adipose_Visceral_Omentum	Proximal	-2.13	0.0329
ENSG00000105609	LILRB5	intron	19	54255582	54256489	Adipose_Subcutaneous	Colon	-2.13	0.0329
ENSG00000140299	BNIP2	intron	15	59664120	59668103	Adipose_Subcutaneous	Colon	-0.71	0.0329
ENSG00000161955	TNFSF13	intron	17	7550978	7553587	Whole_Blood	Overall	0.1	0.0329
ENSG00000239697	TNFSF12	intron	17	7550978	7553587	Whole_Blood	Overall	0.1	0.0329
ENSG00000116120	FARSB	intron	2	222639695	222640862	Adipose_Subcutaneous	Overall	-1.28	0.0329
ENSG00000171466	ZNF562	intron	19	9653881	9656547	Adipose_Subcutaneous	Proximal	2.13	0.0329
ENSG00000142046	TMEM91	intron	19	41382921	41383874	Whole_Blood	Overall	2.12	0.033
ENSG00000248098	BCKDHA	intron	19	41382921	41383874	Whole_Blood	Overall	2.12	0.033
		intron	9	89396835	89399276	Cells_EBV-transformed_lymphocytes	Proximal	-2.13	0.033
ENSG00000138641	HERC3	intron	4	88665950	88667377	Adipose_Subcutaneous	Rectal	2.13	0.033
ENSG00000167107	ACSF2	intron	17	50471135	50472428	Cells_EBV-transformed_lymphocytes	Colon	2.13	0.033
ENSG00000141127	PRPSAP2	intron	17	18865952	18872583	Adipose_Visceral_Omentum	Male	2.24	0.033
ENSG00000174669	SLC29A2	intron	11	66367869	66368537	Adipose_Subcutaneous	Colon	0.22	0.033
ENSG00000140299	BNIP2	intron	15	59664120	59668892	Adipose_Subcutaneous	Colon	0.72	0.033
ENSG00000108175	ZMIZ1	intron	10	79292356	79293363	Adipose_Subcutaneous	Distal	2.13	0.033
ENSG00000108175	ZMIZ1	intron	10	79292356	79293381	Adipose_Subcutaneous	Distal	-2.13	0.033
ENSG00000169371	SNUPN	intron	15	75598681	75600637	Adipose_Subcutaneous	Rectal	2.11	0.033
ENSG00000108306	FBXL20	intron	17	39301075	39303585	Adipose_Visceral_Omentum	Proximal	-2.13	0.033
ENSG00000138246	DNAJC13	intron	3	132460357	132461050	Adipose_Subcutaneous	Overall	0	0.033
ENSG00000182670	TTC3	intron	21	37191424	37195675	Adipose_Subcutaneous	Male	2.12	0.033
ENSG00000174669	SLC29A2	intron	11	66364424	66365936	Adipose_Subcutaneous	Distal	-2.13	0.033
ENSG00000162302	RPS6KA4	intron	11	64365465	64368132	Cells_EBV-transformed_lymphocytes	Overall	2.13	0.033
ENSG00000173230	GOLGB1	intron	3	121681865	121682917	Cells_EBV-transformed_lymphocytes	Male	-2.37	0.033
ENSG00000069248	NUP133	intron	1	229487613	229489955	Adipose_Visceral_Omentum	Male	2.13	0.033
ENSG00000133030	MPRIP	intron	17	17146092	17147319	Adipose_Subcutaneous	Male	2.13	0.033
ENSG00000086061	DNAJA1	intron	9	33026616	33026813	Adipose_Subcutaneous	Distal	2.13	0.033
ENSG00000147789	ZNF7	intron	8	144827609	144837391	Adipose_Subcutaneous	Colon	2.13	0.033
ENSG00000162645	GBP2	intron	1	89107052	89109677	Adipose_Subcutaneous	Distal	-2.13	0.033
ENSG00000214922	HLA-F-AS1	intron	6	29745727	29748900	Cells_EBV-transformed_lymphocytes	Colon	2.13	0.033
ENSG00000273340	MICE	intron	6	29745727	29748900	Cells_EBV-transformed_lymphocytes	Colon	2.13	0.033
ENSG00000129932	DOHH	intron	19	3492499	3494028	Colon_Sigmoid	Overall	0.42	0.033
ENSG00000104960	PTOV1	intron	19	49851208	49854406	Adipose_Subcutaneous	Overall	2.12	0.033
ENSG00000104973	MED25	intron	19	49851208	49854406	Adipose_Subcutaneous	Overall	2.12	0.033
ENSG00000164116	GUCY1A1	intron	4	155718883	155722038	Colon_Transverse	Overall	-2.54	0.033
ENSG00000111652	COPS7A	intron	12	6728311	6729247	Adipose_Subcutaneous	Colon	-2.13	0.033
ENSG00000105486	LIG1	intron	19	48133097	48133981	Adipose_Subcutaneous	Male	1.13	0.033
ENSG00000122417	ODF2L	intron	1	86354859	86355345	Adipose_Visceral_Omentum	Colon	1.09	0.033
ENSG00000143771	CNIH4	intron	1	224357043	224365879	Cells_EBV-transformed_lymphocytes	Overall	-2.06	0.033
ENSG00000185379	RAD51D	intron	17	35106481	35119111	Whole_Blood	Overall	0.52	0.033
ENSG00000068724	TTC7A	intron	2	47021979	47023408	Cells_EBV-transformed_lymphocytes	Overall	1.14	0.033
ENSG00000182670	TTC3	intron	21	37091413	37094005	Adipose_Subcutaneous	Colon	-2.12	0.033
		intron	16	74661451	74661956	Cells_EBV-transformed_lymphocytes	Distal	2.13	0.033
ENSG00000100813	ACIN1	intron	14	23066008	23067314	Adipose_Visceral_Omentum	Colon	2.13	0.033
ENSG00000120694	HSPH1	intron	13	31158863	31161476	Adipose_Subcutaneous	Proximal	2.13	0.033
ENSG00000152223	EPG5	intron	18	45870742	45876236	Cells_EBV-transformed_lymphocytes	Colon	-2.13	0.033
ENSG00000083535	PIBF1	intron	13	72827118	72835243	Adipose_Subcutaneous	Colon	2.13	0.033
ENSG00000110619	CARS1	intron	11	3012276	3015781	Cells_EBV-transformed_lymphocytes	Female	2.13	0.033
ENSG00000204580	DDR1	intron	6	30892188	30892296	Adipose_Subcutaneous	Female	-0.23	0.033
ENSG00000146574	CCZ1B	intron	7	6812063	6814764	Adipose_Subcutaneous	Male	-2.13	0.033
ENSG00000264247	ZNF407-AS1	intron	18	74593839	74597258	Cells_EBV-transformed_lymphocytes	Rectal	2.31	0.033
ENSG00000276231	PIK3R6	intron	17	8829792	8832889	Cells_EBV-transformed_lymphocytes	Colon	-2.13	0.033
ENSG00000105792	CFAP69	intron	7	90304820	90307768	Colon_Sigmoid	Overall	2.13	0.033
ENSG00000135905	DOCK10	intron	2	224765837	224770211	Adipose_Visceral_Omentum	Colon	-2.13	0.033
ENSG00000182870	GALNT9	intron	12	132262625	132286250	Adipose_Visceral_Omentum	Female	-2.13	0.033
ENSG00000198554	WDHD1	intron	14	55013596	55027028	Cells_EBV-transformed_lymphocytes	Colon	2.13	0.033
ENSG00000167674	HDGFL2	intron	19	4491835	4493706	Cells_EBV-transformed_lymphocytes	Distal	1.84	0.033
ENSG00000120800	UTP20	intron	12	101369891	101370432	Cells_EBV-transformed_lymphocytes	Proximal	-2.13	0.033
ENSG00000130414	NDUFA10	intron	2	239990182	240005210	Adipose_Visceral_Omentum	Overall	0	0.033
ENSG00000235954	TTC28-AS1	intron	22	27922178	27924347	Adipose_Visceral_Omentum	Rectal	-2.13	0.033
ENSG00000184640	SEPTIN9	intron	17	77307197	77402059	Adipose_Subcutaneous	Colon	2.2	0.033
ENSG00000135541	AHI1	intron	6	135300558	135301408	Adipose_Subcutaneous	Overall	-2.1	0.033
ENSG00000090372	STRN4	intron	19	46738888	46740164	Adipose_Visceral_Omentum	Male	-2.13	0.033
ENSG00000146592	CREB5	intron	7	28409423	28409896	Adipose_Subcutaneous	Colon	2.13	0.033
ENSG00000204673	AKT1S1	intron	19	49873302	49877237	Adipose_Visceral_Omentum	Colon	2.13	0.033
ENSG00000204463	BAG6	intron	6	31651776	31652235	Adipose_Subcutaneous	Male	2.13	0.033
ENSG00000198646	NCOA6	intron	20	34715365	34732559	Adipose_Visceral_Omentum	Overall	1.42	0.033
ENSG00000055147	FAM114A2	intron	5	154011320	154026399	Adipose_Subcutaneous	Colon	-2.13	0.033
ENSG00000113240	CLK4	intron	5	178618778	178619072	Cells_EBV-transformed_lymphocytes	Female	2.13	0.033
ENSG00000176978	DPP7	intron	9	137111754	137111873	Adipose_Subcutaneous	Overall	2.12	0.033
ENSG00000149532	CPSF7	intron	11	61420573	61421390	Adipose_Subcutaneous	Overall	2.13	0.033
ENSG00000161955	TNFSF13	intron	17	7560488	7560724	Cells_EBV-transformed_lymphocytes	Male	2.13	0.033
ENSG00000161955	TNFSF13	intron	17	7560817	7560999	Adipose_Subcutaneous	Male	-2.13	0.033
ENSG00000239697	TNFSF12	intron	17	7549521	7550120	Adipose_Subcutaneous	Male	2.13	0.033
ENSG00000161955	TNFSF13	intron	17	7560872	7560999	Cells_EBV-transformed_lymphocytes	Male	-2.13	0.033
ENSG00000049618	ARID1B	intron	6	157133207	157148624	Adipose_Subcutaneous	Rectal	-0.71	0.033
ENSG00000161267	BDH1	intron	3	197546486	197554562	Adipose_Subcutaneous	Rectal	1.91	0.0331
ENSG00000128833	MYO5C	intron	15	52208643	52211730	Adipose_Visceral_Omentum	Rectal	-0.48	0.0331
ENSG00000213445	SIPA1	intron	11	65638182	65639136	Cells_EBV-transformed_lymphocytes	Female	2.13	0.0331
ENSG00000055208	TAB2	intron	6	149342833	149369909	Cells_EBV-transformed_lymphocytes	Female	-2.13	0.0331
ENSG00000116406	EDEM3	intron	1	184710547	184711723	Cells_EBV-transformed_lymphocytes	Proximal	-2.13	0.0331
ENSG00000122188	LAX1	intron	1	203771477	203772068	Cells_EBV-transformed_lymphocytes	Distal	-2.13	0.0331
ENSG00000174718	RESF1	intron	12	31970356	31987239	Adipose_Visceral_Omentum	Distal	0.76	0.0331
ENSG00000177239	MAN1B1	intron	9	137107662	137108531	Cells_EBV-transformed_lymphocytes	Overall	1.21	0.0331
ENSG00000228486	C2orf92	intron	2	97675928	97690256	Adipose_Visceral_Omentum	Colon	2.13	0.0331
ENSG00000184428	TOP1MT	intron	8	143331339	143334740	Adipose_Visceral_Omentum	Overall	0.75	0.0331
ENSG00000103034	NDRG4	intron	16	58509352	58511422	Adipose_Subcutaneous	Male	0.7	0.0331
ENSG00000070814	TCOF1	intron	5	150383172	150387943	Adipose_Subcutaneous	Distal	-2.13	0.0331
ENSG00000177106	EPS8L2	intron	11	721206	721285	Adipose_Subcutaneous	Male	0	0.0331
ENSG00000184922	FMNL1	intron	17	45242465	45243118	Adipose_Visceral_Omentum	Proximal	-2.13	0.0331
ENSG00000184922	FMNL1	intron	17	45243320	45243791	Adipose_Visceral_Omentum	Proximal	2.13	0.0331
ENSG00000275023	MLLT6	intron	17	38717613	38717845	Cells_EBV-transformed_lymphocytes	Male	-2.13	0.0331
ENSG00000070814	TCOF1	intron	5	150383172	150387902	Adipose_Subcutaneous	Distal	-2.13	0.0331
ENSG00000251322	SHANK3	intron	22	50706152	50714018	Adipose_Subcutaneous	Proximal	-2.13	0.0331
ENSG00000134910	STT3A	intron	11	125608243	125609434	Adipose_Subcutaneous	Proximal	-2.13	0.0331
ENSG00000105245	NUMBL	intron	19	40682968	40684417	Adipose_Subcutaneous	Colon	-2.13	0.0331
ENSG00000105245	NUMBL	intron	19	40683042	40684417	Adipose_Subcutaneous	Colon	2.13	0.0331
ENSG00000099968	BCL2L13	intron	22	17689142	17696141	Cells_EBV-transformed_lymphocytes	Male	-1.62	0.0331
ENSG00000145868	FBXO38	intron	5	148409217	148410635	Adipose_Visceral_Omentum	Female	-2.13	0.0331
ENSG00000160714	UBE2Q1	intron	1	154551004	154551397	Cells_EBV-transformed_lymphocytes	Distal	2.13	0.0331
ENSG00000122691	TWIST1	intron	7	19113923	19116671	Adipose_Visceral_Omentum	Proximal	-2.1	0.0331
ENSG00000160299	PCNT	intron	21	46442573	46443810	Adipose_Visceral_Omentum	Male	0.34	0.0331
ENSG00000137501	SYTL2	intron	11	85709500	85714413	Adipose_Subcutaneous	Male	1.57	0.0331
ENSG00000141524	TMC6	intron	17	78124985	78125158	Adipose_Subcutaneous	Male	0.9	0.0331
ENSG00000073605	GSDMB	intron	17	39906987	39908176	Cells_EBV-transformed_lymphocytes	Rectal	2.1	0.0331
ENSG00000105618	PRPF31	intron	19	54128200	54128305	Adipose_Subcutaneous	Female	-2.13	0.0331
ENSG00000105618	PRPF31	intron	19	54128377	54129057	Adipose_Subcutaneous	Female	2.13	0.0331
ENSG00000130023	ERMARD	intron	6	169754032	169755288	Cells_EBV-transformed_lymphocytes	Rectal	-2.13	0.0331
		intron	19	20935047	20944252	Cells_EBV-transformed_lymphocytes	Rectal	-2.13	0.0331
ENSG00000152520	PAN3	intron	13	28281379	28287984	Adipose_Visceral_Omentum	Proximal	2.12	0.0331
ENSG00000136856	SLC2A8	intron	9	127400006	127403660	Cells_EBV-transformed_lymphocytes	Colon	-2.45	0.0331
ENSG00000135655	USP15	intron	12	62325933	62335166	Adipose_Subcutaneous	Rectal	-2.13	0.0331
ENSG00000203485	INF2	intron	14	104713606	104714203	Adipose_Visceral_Omentum	Colon	2.26	0.0331
ENSG00000060237	WNK1	intron	12	897681	900476	Adipose_Visceral_Omentum	Female	2.13	0.0331
ENSG00000106263	EIF3B	intron	7	2379511	2380204	Adipose_Subcutaneous	Proximal	2.13	0.0331
ENSG00000106263	EIF3B	intron	7	2379511	2380279	Cells_EBV-transformed_lymphocytes	Proximal	-2.13	0.0331
ENSG00000136699	SMPD4	intron	2	130173354	130173510	Cells_EBV-transformed_lymphocytes	Female	-2.13	0.0331
ENSG00000136699	SMPD4	intron	2	130173354	130173514	Cells_EBV-transformed_lymphocytes	Female	2.13	0.0331
ENSG00000165060	FXN	intron	9	69065035	69099901	Adipose_Subcutaneous	Proximal	2.13	0.0331
ENSG00000061656	SPAG4	intron	20	35617240	35617520	Cells_EBV-transformed_lymphocytes	Overall	2.13	0.0331
ENSG00000106263	EIF3B	intron	7	2379511	2380415	Adipose_Subcutaneous	Proximal	-2.13	0.0331
ENSG00000067066	SP100	intron	2	230462518	230466301	Adipose_Subcutaneous	Colon	2.12	0.0331
ENSG00000143458	GABPB2	intron	1	151117516	151117957	Adipose_Visceral_Omentum	Colon	-0.02	0.0331
		intron	12	123223127	123226288	Cells_EBV-transformed_lymphocytes	Rectal	2.13	0.0331
ENSG00000051825	MPHOSPH9	intron	12	123226351	123227463	Cells_EBV-transformed_lymphocytes	Rectal	2.13	0.0331
ENSG00000119599	DCAF4	intron	14	72926543	72937971	Adipose_Subcutaneous	Colon	-1.46	0.0332
ENSG00000137312	FLOT1	intron	6	30741333	30741792	Adipose_Visceral_Omentum	Female	-2.12	0.0332
ENSG00000176155	CCDC57	intron	17	82178605	82179027	Adipose_Visceral_Omentum	Female	-0.59	0.0332
ENSG00000096433	ITPR3	intron	6	33688781	33689238	Adipose_Visceral_Omentum	Overall	1.31	0.0332
ENSG00000061987	MON2	intron	12	62571582	62580297	Cells_EBV-transformed_lymphocytes	Rectal	-2.13	0.0332
ENSG00000078747	ITCH	intron	20	34363349	34369394	Adipose_Visceral_Omentum	Distal	2.13	0.0332
ENSG00000103194	USP10	intron	16	84745673	84758716	Cells_EBV-transformed_lymphocytes	Proximal	2.13	0.0332
ENSG00000130589	HELZ2	intron	20	63561984	63562072	Cells_EBV-transformed_lymphocytes	Colon	-2.13	0.0332
ENSG00000068120	COASY	intron	17	42564577	42564983	Cells_EBV-transformed_lymphocytes	Overall	-2.29	0.0332
ENSG00000133858	ZFC3H1	intron	12	71615316	71619315	Adipose_Subcutaneous	Colon	-2.13	0.0332
ENSG00000136628	EPRS1	intron	1	220024456	220030386	Adipose_Subcutaneous	Male	2.13	0.0332
ENSG00000104129	DNAJC17	intron	15	40774436	40774968	Adipose_Visceral_Omentum	Overall	0	0.0332
ENSG00000170502	NUDT9	intron	4	87441915	87451589	Adipose_Visceral_Omentum	Male	2.13	0.0332
ENSG00000231721	LINC-PINT	intron	7	131002320	131052425	Adipose_Subcutaneous	Male	2.13	0.0332
ENSG00000070540	WIPI1	intron	17	68456484	68457342	Whole_Blood	Overall	-2.13	0.0332
ENSG00000258366	RTEL1	intron	20	63689648	63689750	Adipose_Visceral_Omentum	Male	0.13	0.0332
		intron	19	35346008	35346151	Cells_EBV-transformed_lymphocytes	Proximal	-2.13	0.0332
ENSG00000112039	FANCE	intron	6	35457984	35458318	Adipose_Subcutaneous	Overall	2.11	0.0332
ENSG00000130640	TUBGCP2	intron	10	133285628	133288129	Adipose_Visceral_Omentum	Female	-2.13	0.0332
		intron	1	169807929	169821400	Cells_EBV-transformed_lymphocytes	Male	2.13	0.0332
ENSG00000000460	FIRRM	intron	1	169807929	169821679	Adipose_Visceral_Omentum	Male	2.13	0.0332
ENSG00000154803	FLCN	intron	17	17221459	17221537	Adipose_Visceral_Omentum	Male	-2.13	0.0332
ENSG00000064886	CHI3L2	intron	1	111227769	111229852	Adipose_Subcutaneous	Colon	1.12	0.0332
ENSG00000134802	SLC43A3	intron	11	57389956	57390819	Adipose_Subcutaneous	Distal	-2.13	0.0332
ENSG00000186652	PRG2	intron	11	57389956	57390819	Adipose_Subcutaneous	Distal	-2.13	0.0332
ENSG00000101247	NDUFAF5	intron	20	13785290	13787312	Cells_EBV-transformed_lymphocytes	Male	1.45	0.0332
ENSG00000133048	CHI3L1	intron	1	203181285	203182177	Adipose_Visceral_Omentum	Overall	-1.65	0.0332
ENSG00000075826	SEC31B	intron	10	100498804	100499160	Adipose_Visceral_Omentum	Distal	2.13	0.0332
ENSG00000181523	SGSH	intron	17	80207685	80209402	Cells_EBV-transformed_lymphocytes	Overall	-0.42	0.0332
ENSG00000174547	MRPL11	intron	11	66438259	66465913	Adipose_Subcutaneous	Male	2.13	0.0332
ENSG00000169118	CSNK1G1	intron	15	64214124	64216562	Adipose_Subcutaneous	Proximal	2.13	0.0332
ENSG00000126561	STAT5A	intron	17	42288598	42289402	Cells_EBV-transformed_lymphocytes	Distal	-2.13	0.0332
		intron	19	50876758	50876872	Cells_EBV-transformed_lymphocytes	Rectal	-2.13	0.0332
		intron	19	50876758	50876885	Cells_EBV-transformed_lymphocytes	Rectal	2.13	0.0332
ENSG00000135930	EIF4E2	intron	2	232551218	232556416	Adipose_Subcutaneous	Proximal	2.13	0.0332
ENSG00000077616	NAALAD2	intron	11	90168992	90170069	Adipose_Subcutaneous	Overall	0.07	0.0332
ENSG00000203875	SNHG5	intron	6	85677492	85677954	Adipose_Subcutaneous	Female	-2.13	0.0332
ENSG00000205476	CCDC85C	intron	14	99515335	99516188	Adipose_Visceral_Omentum	Proximal	-2.13	0.0332
ENSG00000205476	CCDC85C	intron	14	99517183	99522133	Adipose_Subcutaneous	Proximal	0	0.0332
ENSG00000185359	HGS	intron	17	81695999	81696357	Adipose_Visceral_Omentum	Colon	1.75	0.0332
ENSG00000014914	MTMR11	intron	1	149930965	149931944	Adipose_Subcutaneous	Distal	-2.13	0.0332
ENSG00000115942	ORC2	intron	2	200940912	200941248	Adipose_Subcutaneous	Colon	-2.13	0.0332
ENSG00000112146	FBXO9	intron	6	53066150	53071057	Adipose_Subcutaneous	Colon	-2.13	0.0332
ENSG00000247982	LINC00926	intron	15	57300924	57306747	Cells_EBV-transformed_lymphocytes	Male	2.13	0.0332
ENSG00000112769	LAMA4	intron	6	112185347	112187450	Adipose_Visceral_Omentum	Rectal	2.13	0.0332
ENSG00000136715	SAP130	intron	2	127986959	127989564	Adipose_Visceral_Omentum	Male	2.13	0.0332
ENSG00000136715	SAP130	intron	2	127986962	127989564	Adipose_Subcutaneous	Male	-2.13	0.0332
ENSG00000196700	ZNF512B	intron	20	63964716	63966141	Adipose_Subcutaneous	Male	-0.71	0.0332
ENSG00000186204	CYP4F12	intron	19	15673727	15678261	Adipose_Visceral_Omentum	Proximal	2.13	0.0332
ENSG00000134369	NAV1	intron	1	201786577	201787653	Adipose_Visceral_Omentum	Colon	2.13	0.0333
ENSG00000198105	ZNF248	intron	10	37838111	37856296	Adipose_Subcutaneous	Rectal	0	0.0333
ENSG00000100227	POLDIP3	intron	22	42599793	42602770	Adipose_Subcutaneous	Rectal	2.13	0.0333
		intron	9	33971737	33973183	Cells_EBV-transformed_lymphocytes	Male	2.13	0.0333
ENSG00000105792	CFAP69	intron	7	90306085	90307768	Adipose_Subcutaneous	Overall	-2.13	0.0333
ENSG00000106772	PRUNE2	intron	9	76655502	76692074	Adipose_Visceral_Omentum	Rectal	-2.13	0.0333
ENSG00000126858	RHOT1	intron	17	32209445	32211116	Cells_EBV-transformed_lymphocytes	Proximal	-2.13	0.0333
ENSG00000134882	UBAC2	intron	13	99231513	99238427	Adipose_Subcutaneous	Colon	2.13	0.0333
ENSG00000137073	UBAP2	intron	9	33971754	33973183	Adipose_Subcutaneous	Male	-2.13	0.0333
ENSG00000185379	RAD51D	intron	17	35103544	35106128	Cells_EBV-transformed_lymphocytes	Proximal	2.13	0.0333
ENSG00000204227	RING1	intron	6	33209786	33211158	Adipose_Subcutaneous	Male	2.13	0.0333
ENSG00000135835	KIAA1614	intron	1	180936670	180938555	Adipose_Visceral_Omentum	Distal	2.12	0.0333
ENSG00000167258	CDK12	intron	17	39550441	39551038	Adipose_Subcutaneous	Colon	2.11	0.0333
ENSG00000164889	SLC4A2	intron	7	151075775	151076013	Colon_Transverse	Overall	-0.41	0.0333
ENSG00000134910	STT3A	intron	11	125608289	125609434	Adipose_Subcutaneous	Proximal	2.13	0.0333
ENSG00000143507	DUSP10	intron	1	221739787	221741981	Adipose_Visceral_Omentum	Proximal	-2.13	0.0333
ENSG00000146576	INTS15	intron	7	6600356	6602101	Cells_EBV-transformed_lymphocytes	Male	0	0.0333
ENSG00000182109	RP11-69E11.4	intron	1	39525057	39529055	Adipose_Visceral_Omentum	Distal	-0.09	0.0333
ENSG00000138286	FAM149B1	intron	10	73235318	73239312	Adipose_Subcutaneous	Distal	2.13	0.0333
ENSG00000160191	PDE9A	intron	21	42699011	42731770	Adipose_Visceral_Omentum	Proximal	1.59	0.0333
ENSG00000115525	ST3GAL5	intron	2	85846563	85847382	Adipose_Subcutaneous	Distal	2.13	0.0333
ENSG00000115525	ST3GAL5	intron	2	85847562	85847861	Adipose_Subcutaneous	Distal	2.13	0.0333
ENSG00000131697	NPHP4	intron	1	5952836	5961794	Adipose_Visceral_Omentum	Male	0.71	0.0333
ENSG00000146576	INTS15	intron	7	6594600	6599829	Adipose_Subcutaneous	Colon	0.71	0.0333
ENSG00000163328	GPR155	intron	2	174453841	174459878	Adipose_Visceral_Omentum	Colon	0	0.0333
ENSG00000109762	SNX25	intron	4	185362105	185362611	Cells_EBV-transformed_lymphocytes	Proximal	-2.44	0.0333
ENSG00000170919	TPT1-AS1	intron	13	45380001	45383091	Whole_Blood	Overall	0.1	0.0333
ENSG00000129187	DCTD	intron	4	182894605	182914923	Adipose_Subcutaneous	Colon	2.13	0.0333
ENSG00000143756	FBXO28	intron	1	224130581	224153142	Adipose_Subcutaneous	Distal	2.13	0.0333
ENSG00000171747	LGALS4	intron	19	38803551	38803742	Colon_Sigmoid	Overall	-2.13	0.0333
ENSG00000128335	APOL2	intron	22	36233455	36236596	Adipose_Subcutaneous	Proximal	-1.16	0.0333
ENSG00000115825	PRKD3	intron	2	37286369	37290868	Cells_EBV-transformed_lymphocytes	Female	2.13	0.0333
ENSG00000228544	CCDC183-AS1	intron	9	136806128	136806385	Adipose_Subcutaneous	Male	2.13	0.0333
ENSG00000178031	ADAMTSL1	intron	9	18662073	18675857	Adipose_Visceral_Omentum	Female	2.13	0.0333
ENSG00000178031	ADAMTSL1	intron	9	18662073	18680312	Adipose_Subcutaneous	Female	-2.13	0.0333
ENSG00000147439	BIN3	intron	8	22621568	22622541	Cells_EBV-transformed_lymphocytes	Distal	2.13	0.0333
ENSG00000140285	FGF7	intron	15	49424583	49483151	Adipose_Visceral_Omentum	Male	2.13	0.0333
ENSG00000160801	PTH1R	intron	3	46894009	46897855	Adipose_Subcutaneous	Proximal	-2.13	0.0333
ENSG00000171680	PLEKHG5	intron	1	6468586	6469042	Adipose_Subcutaneous	Distal	-0.12	0.0333
ENSG00000108771	DHX58	intron	17	42111497	42111725	Cells_EBV-transformed_lymphocytes	Male	2.13	0.0333
ENSG00000108771	DHX58	intron	17	42111893	42112113	Cells_EBV-transformed_lymphocytes	Male	-2.13	0.0333
ENSG00000140471	LINS1	intron	15	100576702	100580263	Adipose_Subcutaneous	Rectal	2.13	0.0333
ENSG00000268895	A1BG-AS1	intron	19	58353474	58353714	Adipose_Subcutaneous	Colon	2.13	0.0333
ENSG00000155755	TMEM237	intron	2	201626147	201627321	Adipose_Subcutaneous	Proximal	2.13	0.0333
ENSG00000183077	AFMID	intron	17	78202751	78204828	Adipose_Visceral_Omentum	Female	1.43	0.0333
		intron	8	102528855	102529311	Cells_EBV-transformed_lymphocytes	Overall	-2.13	0.0333
ENSG00000175287	PHYHD1	intron	9	128922356	128927038	Adipose_Visceral_Omentum	Male	-2.13	0.0333
ENSG00000173145	NOC3L	intron	10	94358215	94361665	Adipose_Visceral_Omentum	Proximal	2.12	0.0334
ENSG00000103356	EARS2	intron	16	23544703	23552149	Adipose_Visceral_Omentum	Rectal	-2.13	0.0334
ENSG00000140563	MCTP2	intron	15	94356301	94358547	Cells_EBV-transformed_lymphocytes	Male	-2.13	0.0334
ENSG00000167632	TRAPPC9	intron	8	139731228	139731979	Colon_Sigmoid	Overall	-2.13	0.0334
ENSG00000167232	ZNF91	intron	19	23373837	23374638	Adipose_Subcutaneous	Overall	-2.13	0.0334
ENSG00000058453	CROCC	intron	1	16931397	16936637	Adipose_Subcutaneous	Female	2.13	0.0334
ENSG00000138709	LARP1B	intron	4	128162317	128178431	Adipose_Subcutaneous	Overall	-2.13	0.0334
ENSG00000169299	PGM2	intron	4	37844553	37845633	Adipose_Subcutaneous	Rectal	-2.13	0.0334
ENSG00000177595	PIDD1	intron	11	802396	802543	Cells_EBV-transformed_lymphocytes	Distal	-2.42	0.0334
ENSG00000183077	AFMID	intron	17	78202751	78204828	Adipose_Visceral_Omentum	Distal	0.01	0.0334
ENSG00000059588	TARBP1	intron	1	234401262	234405312	Cells_EBV-transformed_lymphocytes	Distal	-2.27	0.0334
ENSG00000071994	PDCD2	intron	6	170583747	170584299	Colon_Sigmoid	Overall	1.07	0.0334
ENSG00000182871	COL18A1	intron	21	45495432	45496500	Adipose_Visceral_Omentum	Female	-2.13	0.0334
ENSG00000188493	ACTMAP	intron	19	40742770	40743915	Adipose_Subcutaneous	Proximal	-2.13	0.0334
ENSG00000130939	UBE4B	intron	1	10101195	10102948	Adipose_Subcutaneous	Colon	0.71	0.0334
ENSG00000156273	BACH1	intron	21	29329693	29597570	Adipose_Visceral_Omentum	Colon	2.13	0.0334
ENSG00000228817	BACH1-IT2	intron	21	29329693	29597570	Adipose_Visceral_Omentum	Colon	2.13	0.0334
ENSG00000248476	BACH1-IT1	intron	21	29329693	29597570	Adipose_Visceral_Omentum	Colon	2.13	0.0334
ENSG00000156273	BACH1	intron	21	29329693	29342399	Adipose_Visceral_Omentum	Colon	-2.13	0.0334
ENSG00000228817	BACH1-IT2	intron	21	29329693	29342399	Adipose_Visceral_Omentum	Colon	-2.13	0.0334
ENSG00000248476	BACH1-IT1	intron	21	29329693	29342399	Adipose_Visceral_Omentum	Colon	-2.13	0.0334
ENSG00000103496	STX4	intron	16	31038889	31039541	Adipose_Subcutaneous	Overall	0.91	0.0334
ENSG00000138434	ITPRID2	intron	2	181919446	181920597	Adipose_Visceral_Omentum	Proximal	-2.11	0.0334
ENSG00000133030	MPRIP	intron	17	17142765	17143556	Adipose_Subcutaneous	Distal	1.26	0.0334
ENSG00000134775	FHOD3	intron	18	36687178	36693209	Adipose_Subcutaneous	Overall	1.06	0.0334
ENSG00000104783	KCNN4	intron	19	43772131	43774192	Cells_EBV-transformed_lymphocytes	Colon	2.13	0.0334
ENSG00000076685	NT5C2	intron	10	103111805	103139406	Adipose_Visceral_Omentum	Proximal	2.11	0.0334
ENSG00000196792	STRN3	intron	14	30913657	30929201	Adipose_Subcutaneous	Male	-2.13	0.0334
ENSG00000108306	FBXL20	intron	17	39282855	39297127	Cells_EBV-transformed_lymphocytes	Male	-2.13	0.0334
ENSG00000196118	CFAP119	intron	16	30760453	30760606	Cells_EBV-transformed_lymphocytes	Female	-1.51	0.0334
ENSG00000196118	CFAP119	intron	16	30760668	30761198	Adipose_Subcutaneous	Female	-1.95	0.0334
ENSG00000106948	AKNA	intron	9	114337757	114341533	Cells_EBV-transformed_lymphocytes	Male	2.4	0.0334
ENSG00000128891	CCDC32	intron	15	40554127	40557216	Adipose_Subcutaneous	Proximal	2.12	0.0334
ENSG00000151208	DLG5	intron	10	77816175	77816551	Adipose_Subcutaneous	Overall	-2.1	0.0334
ENSG00000203799	CCDC162P	intron	6	109316968	109329003	Adipose_Subcutaneous	Colon	2.13	0.0334
ENSG00000213445	SIPA1	intron	11	65647611	65649262	Adipose_Visceral_Omentum	Overall	1.28	0.0334
ENSG00000249673	NOP14-AS1	intron	4	2937844	2937975	Adipose_Subcutaneous	Female	-2.13	0.0334
ENSG00000213445	SIPA1	intron	11	65647658	65649512	Colon_Sigmoid	Overall	-2.13	0.0334
ENSG00000119673	ACOT2	intron	14	73573590	73574908	Cells_EBV-transformed_lymphocytes	Rectal	-2.11	0.0334
ENSG00000126217	MCF2L	intron	13	113094635	113096371	Adipose_Subcutaneous	Male	-2.1	0.0334
ENSG00000153391	INO80C	intron	18	35480563	35487386	Cells_EBV-transformed_lymphocytes	Rectal	2.13	0.0334
ENSG00000267583	ZNF24TR	intron	18	35480563	35487386	Cells_EBV-transformed_lymphocytes	Rectal	2.13	0.0334
ENSG00000213551	DNAJC9	intron	10	73246176	73246439	Adipose_Visceral_Omentum	Distal	2.1	0.0334
ENSG00000166847	DCTN5	intron	16	23667573	23669443	Adipose_Subcutaneous	Colon	2.13	0.0334
ENSG00000166851	PLK1	intron	16	23667573	23669443	Adipose_Subcutaneous	Colon	2.13	0.0334
ENSG00000168502	MTCL1	intron	18	8807060	8812979	Adipose_Subcutaneous	Female	2.13	0.0334
ENSG00000092094	OSGEP	intron	14	20449301	20451974	Adipose_Visceral_Omentum	Rectal	2.13	0.0334
ENSG00000177106	EPS8L2	intron	11	721991	722091	Adipose_Subcutaneous	Male	-1.8	0.0334
ENSG00000203999	LINC01270	intron	20	50311706	50311805	Whole_Blood	Overall	2.13	0.0334
		intron	15	40557372	40564976	Cells_EBV-transformed_lymphocytes	Proximal	2.13	0.0334
ENSG00000184640	SEPTIN9	intron	17	77373552	77402059	Adipose_Visceral_Omentum	Overall	1.91	0.0334
ENSG00000141127	PRPSAP2	intron	17	18877870	18889822	Cells_EBV-transformed_lymphocytes	Male	-1.94	0.0334
		intron	1	110412293	110413321	Cells_EBV-transformed_lymphocytes	Colon	2.13	0.0334
		intron	1	110412293	110414152	Cells_EBV-transformed_lymphocytes	Colon	-2.13	0.0334
ENSG00000135749	PCNX2	intron	1	233227371	233236845	Cells_EBV-transformed_lymphocytes	Male	-2.13	0.0334
ENSG00000205038	PKHD1L1	intron	8	109452280	109452718	Adipose_Visceral_Omentum	Distal	2.13	0.0334
ENSG00000113504	SLC12A7	intron	5	1053482	1056582	Adipose_Subcutaneous	Colon	-2.08	0.0335
ENSG00000125633	CCDC93	intron	2	117949395	117952373	Cells_EBV-transformed_lymphocytes	Male	0.77	0.0335
ENSG00000113504	SLC12A7	intron	5	1053482	1057471	Adipose_Subcutaneous	Colon	2.16	0.0335
ENSG00000010244	ZNF207	intron	17	32360967	32362914	Adipose_Subcutaneous	Female	-2.13	0.0335
ENSG00000205038	PKHD1L1	intron	8	109452280	109452718	Adipose_Visceral_Omentum	Overall	2.13	0.0335
ENSG00000234608	MAPKAPK5-AS1	intron	12	111840003	111841684	Adipose_Subcutaneous	Rectal	-2.13	0.0335
ENSG00000241878	PISD	intron	22	31626016	31628003	Adipose_Subcutaneous	Proximal	2.12	0.0335
ENSG00000114544	SLC41A3	intron	3	126068246	126084093	Adipose_Visceral_Omentum	Female	-2.41	0.0335
ENSG00000157379	DHRS1	intron	14	24291219	24292184	Adipose_Subcutaneous	Rectal	2.12	0.0335
ENSG00000112701	SENP6	intron	6	75697517	75702645	Adipose_Subcutaneous	Colon	-2.13	0.0335
ENSG00000138778	CENPE	intron	4	103161251	103161335	Cells_EBV-transformed_lymphocytes	Distal	2.13	0.0335
ENSG00000140374	ETFA	intron	15	76227866	76231333	Adipose_Subcutaneous	Colon	2.13	0.0335
ENSG00000167107	ACSF2	intron	17	50472579	50473665	Cells_EBV-transformed_lymphocytes	Colon	-2.13	0.0335
ENSG00000242852	ZNF709	intron	19	12466519	12466724	Cells_EBV-transformed_lymphocytes	Proximal	0.09	0.0335
ENSG00000249709	ZNF564	intron	19	12466519	12466724	Cells_EBV-transformed_lymphocytes	Proximal	0.09	0.0335
ENSG00000269560	AC010422.4	intron	19	12466519	12466724	Cells_EBV-transformed_lymphocytes	Proximal	0.09	0.0335
ENSG00000185684	EP400P1	intron	12	132125408	132125854	Cells_EBV-transformed_lymphocytes	Rectal	-2.13	0.0335
ENSG00000117266	CDK18	intron	1	205528168	205528999	Adipose_Subcutaneous	Female	2.13	0.0335
ENSG00000163521	GLB1L	intron	2	219240285	219242514	Adipose_Visceral_Omentum	Colon	-2.13	0.0335
ENSG00000116874	WARS2	intron	1	119076607	119140555	Cells_EBV-transformed_lymphocytes	Overall	1.33	0.0335
		intron	10	68652594	68667045	Cells_EBV-transformed_lymphocytes	Overall	-2.13	0.0335
ENSG00000115993	TRAK2	intron	2	201381218	201384111	Adipose_Visceral_Omentum	Colon	0.96	0.0335
ENSG00000163605	PPP4R2	intron	3	73061060	73064003	Adipose_Visceral_Omentum	Distal	-2.12	0.0335
ENSG00000072121	ZFYVE26	intron	14	67752526	67753707	Adipose_Subcutaneous	Rectal	-2.13	0.0335
ENSG00000120784	ZFP30	intron	19	37586745	37594741	Adipose_Subcutaneous	Rectal	-0.71	0.0335
ENSG00000152683	SLC30A6	intron	2	32177596	32184273	Adipose_Visceral_Omentum	Colon	2.13	0.0335
ENSG00000180479	ZNF571	intron	19	37586745	37594741	Adipose_Subcutaneous	Rectal	-0.71	0.0335
ENSG00000197362	ZNF786	intron	7	149105566	149112137	Adipose_Subcutaneous	Proximal	2.13	0.0335
ENSG00000204947	ZNF425	intron	7	149105566	149112137	Adipose_Subcutaneous	Proximal	2.13	0.0335
ENSG00000162236	STX5	intron	11	62824565	62825025	Adipose_Subcutaneous	Colon	0	0.0335
ENSG00000162236	STX5	intron	11	62824565	62825036	Adipose_Subcutaneous	Colon	0	0.0335
ENSG00000003056	M6PR	intron	12	8941940	8942416	Adipose_Visceral_Omentum	Male	0.85	0.0335
ENSG00000042088	TDP1	intron	14	89993483	90019316	Cells_EBV-transformed_lymphocytes	Rectal	2.13	0.0335
ENSG00000106069	CHN2	intron	7	29480356	29495952	Colon_Transverse	Overall	2.13	0.0335
ENSG00000138119	MYOF	intron	10	93381396	93387797	Adipose_Subcutaneous	Proximal	-2.13	0.0335
		intron	14	89993483	90016062	Cells_EBV-transformed_lymphocytes	Rectal	-2.13	0.0335
ENSG00000135437	RDH5	intron	12	55720517	55721689	Adipose_Subcutaneous	Rectal	-2.13	0.0335
ENSG00000146826	TRAPPC14	intron	7	100155164	100155262	Cells_EBV-transformed_lymphocytes	Male	-1.67	0.0335
ENSG00000113971	NPHP3	intron	3	132682090	132682703	Cells_EBV-transformed_lymphocytes	Distal	-0.53	0.0335
ENSG00000186470	BTN3A2	intron	6	26374798	26375515	Cells_EBV-transformed_lymphocytes	Colon	-2.14	0.0335
ENSG00000130958	SLC35D2	intron	9	96345401	96360154	Colon_Sigmoid	Overall	2.13	0.0335
ENSG00000225830	ERCC6	intron	10	49524777	49528417	Cells_EBV-transformed_lymphocytes	Overall	-2.13	0.0335
ENSG00000225830	ERCC6	intron	10	49525226	49528417	Cells_EBV-transformed_lymphocytes	Overall	2.13	0.0335
		intron	3	44568433	44569922	Cells_EBV-transformed_lymphocytes	Distal	-2.13	0.0335
ENSG00000206341	HLA-H	intron	6	29890296	29945234	Adipose_Visceral_Omentum	Proximal	-2.19	0.0335
ENSG00000206503	HLA-A	intron	6	29890296	29945234	Adipose_Visceral_Omentum	Proximal	-2.19	0.0335
ENSG00000165949	IFI27	intron	14	94110797	94111659	Cells_EBV-transformed_lymphocytes	Rectal	0.39	0.0335
ENSG00000214765	SEPTIN7P2	intron	7	45726861	45728178	Adipose_Visceral_Omentum	Female	-2.13	0.0335
ENSG00000115946	PNO1	intron	2	68162663	68173347	Adipose_Visceral_Omentum	Colon	2.13	0.0335
ENSG00000164631	ZNF12	intron	7	6704311	6705159	Cells_EBV-transformed_lymphocytes	Proximal	2.13	0.0335
ENSG00000221926	TRIM16	intron	17	15680953	15682854	Cells_EBV-transformed_lymphocytes	Overall	1.06	0.0335
ENSG00000130706	ADRM1	intron	20	62303781	62306197	Adipose_Subcutaneous	Distal	0.12	0.0335
ENSG00000146731	CCT6A	intron	7	56060940	56062683	Whole_Blood	Overall	2.18	0.0335
ENSG00000176261	ZBTB8OS	intron	1	32627544	32631827	Cells_EBV-transformed_lymphocytes	Distal	2.12	0.0335
ENSG00000099330	OCEL1	intron	19	17228005	17228256	Cells_EBV-transformed_lymphocytes	Proximal	-1.28	0.0335
ENSG00000103126	AXIN1	intron	16	304441	314543	Adipose_Subcutaneous	Rectal	2.13	0.0335
ENSG00000164815	ORC5	intron	7	104184171	104188251	Cells_EBV-transformed_lymphocytes	Female	-2.13	0.0335
ENSG00000122376	SHLD2	intron	10	87104962	87151350	Adipose_Subcutaneous	Distal	-2.13	0.0335
ENSG00000214765	SEPTIN7P2	intron	7	45745048	45747215	Cells_EBV-transformed_lymphocytes	Female	2.13	0.0335
ENSG00000214765	SEPTIN7P2	intron	7	45745048	45746827	Adipose_Subcutaneous	Female	-2.13	0.0335
ENSG00000059573	ALDH18A1	intron	10	95633649	95637093	Adipose_Subcutaneous	Overall	-2.13	0.0335
ENSG00000092094	OSGEP	intron	14	20448811	20448902	Cells_EBV-transformed_lymphocytes	Rectal	2.13	0.0335
ENSG00000106034	CPED1	intron	7	121267302	121271284	Adipose_Subcutaneous	Proximal	2.13	0.0335
ENSG00000152689	RASGRP3	intron	2	33527412	33534323	Adipose_Visceral_Omentum	Female	2.13	0.0335
ENSG00000183605	SFXN4	intron	10	119146353	119147775	Adipose_Subcutaneous	Rectal	2.13	0.0335
ENSG00000136002	ARHGEF4	intron	2	131041944	131044299	Colon_Sigmoid	Overall	-2.13	0.0335
ENSG00000196562	SULF2	intron	20	47665956	47666260	Adipose_Subcutaneous	Female	2.21	0.0335
ENSG00000125637	PSD4	intron	2	113197913	113198740	Cells_EBV-transformed_lymphocytes	Female	0.38	0.0335
ENSG00000216921	FAM240C	intron	2	241897334	241900358	Adipose_Subcutaneous	Distal	-2.13	0.0336
ENSG00000150316	CWC15	intron	11	94972193	94973498	Adipose_Visceral_Omentum	Rectal	0.95	0.0336
ENSG00000108826	MRPL27	intron	17	50370586	50370906	Adipose_Subcutaneous	Male	-2.12	0.0336
ENSG00000178338	ZNF354B	intron	5	178861080	178866244	Cells_EBV-transformed_lymphocytes	Rectal	-2.11	0.0336
ENSG00000075240	GRAMD4	intron	22	46676668	46677147	Adipose_Subcutaneous	Rectal	-2.11	0.0336
ENSG00000213339	QTRT1	intron	19	10702254	10707302	Adipose_Subcutaneous	Colon	-1.46	0.0336
ENSG00000117114	ADGRL2	intron	1	81987341	81988200	Adipose_Subcutaneous	Female	-2.13	0.0336
ENSG00000127603	MACF1	intron	1	39465112	39468615	Adipose_Subcutaneous	Distal	-2.13	0.0336
ENSG00000145506	NKD2	intron	5	1036384	1037520	Adipose_Visceral_Omentum	Female	-2.13	0.0336
ENSG00000187522	HSPA14	intron	10	14848895	14849721	Adipose_Visceral_Omentum	Rectal	-2.13	0.0336
ENSG00000162444	RBP7	intron	1	9997331	10007570	Adipose_Subcutaneous	Colon	-0.71	0.0336
ENSG00000004478	FKBP4	intron	12	2795244	2797729	Adipose_Visceral_Omentum	Overall	2.13	0.0336
ENSG00000004478	FKBP4	intron	12	2795244	2797138	Adipose_Visceral_Omentum	Overall	0.71	0.0336
ENSG00000130589	HELZ2	intron	20	63561466	63561601	Adipose_Subcutaneous	Colon	-2.11	0.0336
ENSG00000168734	PKIG	intron	20	44531978	44582585	Adipose_Visceral_Omentum	Distal	-2.12	0.0336
		intron	19	37506966	37508265	Cells_EBV-transformed_lymphocytes	Female	-2.13	0.0336
ENSG00000155313	USP25	intron	21	15730688	15762891	Adipose_Visceral_Omentum	Male	-2.13	0.0336
ENSG00000196405	EVL	intron	14	100133159	100135905	Adipose_Visceral_Omentum	Overall	-0.79	0.0336
ENSG00000204257	HLA-DMA	intron	6	32949399	32950519	Cells_EBV-transformed_lymphocytes	Overall	-2.13	0.0336
ENSG00000213742	ZNF337-AS1	intron	20	25624135	25634049	Cells_EBV-transformed_lymphocytes	Proximal	-2.12	0.0336
ENSG00000103126	AXIN1	intron	16	291297	293488	Cells_EBV-transformed_lymphocytes	Distal	0.64	0.0336
ENSG00000223396	RPS10P7	intron	1	201520650	201521908	Cells_EBV-transformed_lymphocytes	Proximal	2.12	0.0336
ENSG00000224536	CSRP1-AS1	intron	1	201520650	201521908	Cells_EBV-transformed_lymphocytes	Proximal	2.12	0.0336
ENSG00000136891	TEX10	intron	9	100321771	100326289	Adipose_Visceral_Omentum	Rectal	2.12	0.0336
ENSG00000203485	INF2	intron	14	104717646	104718795	Adipose_Visceral_Omentum	Female	2.47	0.0336
ENSG00000128789	PSMG2	intron	18	12658343	12658574	Cells_EBV-transformed_lymphocytes	Proximal	-0.98	0.0336
ENSG00000128789	PSMG2	intron	18	12658205	12658574	Cells_EBV-transformed_lymphocytes	Proximal	0.98	0.0336
ENSG00000118939	UCHL3	intron	13	75590129	75594915	Cells_EBV-transformed_lymphocytes	Male	-2.12	0.0336
ENSG00000167258	CDK12	intron	17	39547830	39551038	Adipose_Subcutaneous	Colon	-2.1	0.0336
ENSG00000167674	HDGFL2	intron	19	4491835	4493703	Adipose_Visceral_Omentum	Distal	-1.56	0.0336
ENSG00000037280	FLT4	intron	5	180609053	180609905	Adipose_Visceral_Omentum	Proximal	2.11	0.0336
ENSG00000115946	PNO1	intron	2	68162663	68164938	Cells_EBV-transformed_lymphocytes	Colon	-2.12	0.0336
		intron	1	212072213	212078173	Cells_EBV-transformed_lymphocytes	Distal	2.12	0.0336
ENSG00000062822	POLD1	intron	19	50399484	50401778	Adipose_Subcutaneous	Female	-2.12	0.0336
ENSG00000131584	ACAP3	intron	1	1297933	1298013	Cells_EBV-transformed_lymphocytes	Distal	-2.12	0.0336
ENSG00000131584	ACAP3	intron	1	1297933	1298030	Cells_EBV-transformed_lymphocytes	Distal	2.12	0.0336
ENSG00000131584	ACAP3	intron	1	1298113	1298303	Adipose_Subcutaneous	Distal	2.12	0.0336
ENSG00000168427	KLHL30	intron	2	238145832	238147834	Adipose_Subcutaneous	Colon	2.12	0.0336
ENSG00000175110	MRPS22	intron	3	139344718	139346878	Cells_EBV-transformed_lymphocytes	Rectal	2.12	0.0336
ENSG00000179403	VWA1	intron	1	1437484	1439081	Adipose_Visceral_Omentum	Male	2.12	0.0336
ENSG00000175110	MRPS22	intron	3	139344198	139346878	Adipose_Subcutaneous	Rectal	-2.12	0.0336
ENSG00000090989	EXOC1	intron	4	55868523	55870678	Adipose_Subcutaneous	Overall	-2.12	0.0336
ENSG00000197892	KIF13B	intron	8	29092878	29099133	Adipose_Subcutaneous	Overall	-2.12	0.0336
ENSG00000096717	SIRT1	intron	10	67889123	67891402	Adipose_Subcutaneous	Rectal	-2.12	0.0336
ENSG00000117643	MAN1C1	intron	1	25778324	25780940	Adipose_Subcutaneous	Distal	0	0.0336
ENSG00000180376	CCDC66	intron	3	56564125	56565134	Adipose_Visceral_Omentum	Colon	-2.11	0.0336
ENSG00000166886	NAB2	intron	12	57093195	57093407	Adipose_Subcutaneous	Rectal	1.15	0.0336
ENSG00000102804	TSC22D1	intron	13	44436095	44436504	Cells_EBV-transformed_lymphocytes	Colon	1.03	0.0336
ENSG00000076108	BAZ2A	intron	12	56600096	56600201	Colon_Sigmoid	Overall	-0.71	0.0336
ENSG00000076108	BAZ2A	intron	12	56600117	56600201	Cells_EBV-transformed_lymphocytes	Overall	2.12	0.0336
ENSG00000123473	STIL	intron	1	47260539	47262903	Cells_EBV-transformed_lymphocytes	Colon	-2.12	0.0336
ENSG00000157873	TNFRSF14	intron	1	2558468	2558881	Adipose_Visceral_Omentum	Colon	-2.12	0.0336
ENSG00000157873	TNFRSF14	intron	1	2558468	2559823	Adipose_Visceral_Omentum	Colon	2.12	0.0336
ENSG00000130475	FCHO1	intron	19	17747814	17754317	Cells_EBV-transformed_lymphocytes	Male	2.12	0.0336
ENSG00000165801	ARHGEF40	intron	14	21075499	21075645	Adipose_Subcutaneous	Female	-0.34	0.0336
ENSG00000172661	WASHC2C	intron	10	45750206	45750751	Adipose_Visceral_Omentum	Rectal	2.12	0.0336
ENSG00000143786	CNIH3	intron	1	224435187	224515741	Cells_EBV-transformed_lymphocytes	Male	-1.73	0.0336
ENSG00000159314	ARHGAP27	intron	17	45397024	45397949	Cells_EBV-transformed_lymphocytes	Female	0.74	0.0336
ENSG00000214765	SEPTIN7P2	intron	7	45724023	45724353	Adipose_Subcutaneous	Rectal	-0.94	0.0336
ENSG00000050767	COL23A1	intron	5	178252597	178254949	Adipose_Subcutaneous	Male	2.12	0.0336
ENSG00000136536	MARCHF7	intron	2	159712606	159729009	Adipose_Visceral_Omentum	Colon	-2.12	0.0336
ENSG00000163322	ABRAXAS1	intron	4	83482244	83484986	Cells_EBV-transformed_lymphocytes	Proximal	-2.12	0.0336
ENSG00000214753	HNRNPUL2	intron	11	62717189	62720023	Adipose_Visceral_Omentum	Distal	2.12	0.0336
ENSG00000214753	HNRNPUL2	intron	11	62717218	62720023	Adipose_Visceral_Omentum	Distal	-2.12	0.0336
ENSG00000189223	PAX8-AS1	intron	2	113238212	113263278	Adipose_Visceral_Omentum	Colon	2.12	0.0336
ENSG00000142082	SIRT3	intron	11	233534	236194	Adipose_Subcutaneous	Distal	-2.19	0.0336
ENSG00000205629	LCMT1	intron	16	25126126	25128475	Adipose_Visceral_Omentum	Proximal	-2.12	0.0336
ENSG00000063854	HAGH	intron	16	1819223	1819897	Cells_EBV-transformed_lymphocytes	Rectal	-2.12	0.0337
ENSG00000119661	DNAL1	intron	14	73687385	73689375	Adipose_Visceral_Omentum	Male	-2.12	0.0337
ENSG00000138709	LARP1B	intron	4	128061401	128074460	Cells_EBV-transformed_lymphocytes	Proximal	0.06	0.0337
		intron	17	30477993	30481143	Cells_EBV-transformed_lymphocytes	Male	2.12	0.0337
ENSG00000108587	GOSR1	intron	17	30477464	30481143	Adipose_Subcutaneous	Male	-2.12	0.0337
ENSG00000155313	USP25	intron	21	15730688	15762891	Adipose_Visceral_Omentum	Rectal	-2.12	0.0337
ENSG00000205744	DENND1C	intron	19	6475937	6476847	Cells_EBV-transformed_lymphocytes	Proximal	-2.12	0.0337
ENSG00000205744	DENND1C	intron	19	6475937	6476857	Cells_EBV-transformed_lymphocytes	Proximal	2.12	0.0337
ENSG00000188243	COMMD6	intron	13	75530266	75537382	Adipose_Visceral_Omentum	Female	-2.11	0.0337
ENSG00000011295	TTC19	intron	17	16026702	16027374	Adipose_Subcutaneous	Colon	-2.12	0.0337
ENSG00000073605	GSDMB	intron	17	39906271	39908176	Adipose_Visceral_Omentum	Overall	0.1	0.0337
ENSG00000151640	DPYSL4	intron	10	132190835	132192658	Cells_EBV-transformed_lymphocytes	Proximal	-2.12	0.0337
ENSG00000109762	SNX25	intron	4	185362105	185362611	Cells_EBV-transformed_lymphocytes	Overall	-2.44	0.0337
ENSG00000104671	DCTN6	intron	8	30165901	30175085	Adipose_Subcutaneous	Colon	2.12	0.0337
ENSG00000107960	STN1	intron	10	103897719	103898877	Adipose_Subcutaneous	Proximal	1.45	0.0337
ENSG00000197558	SSPOP	intron	7	149816089	149816372	Adipose_Visceral_Omentum	Overall	-2.12	0.0337
ENSG00000064547	LPAR2	intron	19	19627504	19627754	Cells_EBV-transformed_lymphocytes	Female	-2.12	0.0337
ENSG00000089639	GMIP	intron	19	19627504	19627754	Cells_EBV-transformed_lymphocytes	Female	-2.12	0.0337
ENSG00000119771	KLHL29	intron	2	23695821	23695951	Adipose_Subcutaneous	Female	2.12	0.0337
ENSG00000119771	KLHL29	intron	2	23696133	23696333	Adipose_Subcutaneous	Female	-2.12	0.0337
ENSG00000137145	DENND4C	intron	9	19369987	19372037	Adipose_Subcutaneous	Distal	2.12	0.0337
ENSG00000143363	PRUNE1	intron	1	151017904	151018467	Adipose_Subcutaneous	Distal	2.12	0.0337
ENSG00000257337	TNS2-AS1	intron	12	53040176	53045961	Adipose_Subcutaneous	Colon	2.12	0.0337
ENSG00000101246	ARFRP1	intron	20	63707097	63707810	Adipose_Subcutaneous	Female	1.43	0.0337
ENSG00000153822	KCNJ16	intron	17	70051410	70059148	Adipose_Visceral_Omentum	Rectal	-2.12	0.0337
ENSG00000197696	NMB	intron	15	84655409	84657176	Colon_Transverse	Overall	2.12	0.0337
ENSG00000267603	LINC01028	intron	17	70051410	70059148	Adipose_Visceral_Omentum	Rectal	-2.12	0.0337
ENSG00000138496	PARP9	intron	3	122536342	122536934	Adipose_Subcutaneous	Overall	0.71	0.0337
ENSG00000148498	PARD3	intron	10	34284245	34317107	Adipose_Subcutaneous	Distal	2.12	0.0337
ENSG00000104517	UBR5	intron	8	102264558	102265100	Adipose_Subcutaneous	Distal	2.12	0.0337
ENSG00000101464	PIGU	intron	20	34575246	34581548	Adipose_Visceral_Omentum	Proximal	-2.12	0.0337
		intron	20	34575246	34588453	Cells_EBV-transformed_lymphocytes	Proximal	2.12	0.0337
ENSG00000133466	C1QTNF6	intron	22	37190928	37191672	Cells_EBV-transformed_lymphocytes	Colon	-2.05	0.0337
ENSG00000133030	MPRIP	intron	17	17146873	17147319	Adipose_Subcutaneous	Male	-2.12	0.0337
ENSG00000088387	DOCK9	intron	13	98845372	98848592	Adipose_Visceral_Omentum	Distal	-2.12	0.0337
ENSG00000173890	GPR160	intron	3	170049904	170079774	Adipose_Subcutaneous	Proximal	-2.12	0.0337
ENSG00000182923	CEP63	intron	3	134486052	134495296	Cells_EBV-transformed_lymphocytes	Colon	-2.12	0.0337
ENSG00000095209	TMEM38B	intron	9	105749111	105773865	Adipose_Subcutaneous	Male	2.12	0.0337
ENSG00000058866	DGKG	intron	3	186260513	186261699	Adipose_Visceral_Omentum	Colon	2.12	0.0337
ENSG00000075292	ZNF638	intron	2	71418639	71424650	Adipose_Subcutaneous	Rectal	-2.12	0.0337
ENSG00000111602	TIMELESS	intron	12	56428652	56428883	Colon_Transverse	Overall	-2.12	0.0337
ENSG00000167535	CACNB3	intron	12	48816995	48823344	Adipose_Visceral_Omentum	Overall	2.12	0.0337
ENSG00000184967	NOC4L	intron	12	132144605	132144854	Adipose_Visceral_Omentum	Distal	2.12	0.0337
ENSG00000092036	HAUS4	intron	14	22948013	22950314	Adipose_Visceral_Omentum	Rectal	-0.87	0.0337
ENSG00000140553	UNC45A	intron	15	90946914	90947796	Adipose_Visceral_Omentum	Male	-2.12	0.0337
ENSG00000143569	UBAP2L	intron	1	154260029	154260892	Adipose_Visceral_Omentum	Rectal	-2.12	0.0337
ENSG00000224389	C4B	intron	6	32029061	32029167	Adipose_Visceral_Omentum	Female	2.12	0.0337
ENSG00000178031	ADAMTSL1	intron	9	18707048	18721536	Adipose_Subcutaneous	Proximal	-2.12	0.0337
ENSG00000112305	SMAP1	intron	6	70732511	70754980	Adipose_Subcutaneous	Colon	0.47	0.0337
ENSG00000160191	PDE9A	intron	21	42699011	42732070	Cells_EBV-transformed_lymphocytes	Proximal	-1.78	0.0337
ENSG00000103316	CRYM	intron	16	21267737	21269790	Cells_EBV-transformed_lymphocytes	Colon	-2.12	0.0337
ENSG00000158966	CACHD1	intron	1	64602912	64629355	Adipose_Visceral_Omentum	Proximal	-2.12	0.0337
ENSG00000228649	SNHG26	intron	7	22856556	22856973	Adipose_Subcutaneous	Distal	-2.12	0.0337
ENSG00000227946	INO80D-AS1	intron	2	206084748	206085957	Cells_EBV-transformed_lymphocytes	Colon	2.12	0.0338
ENSG00000185359	HGS	intron	17	81684891	81685605	Adipose_Visceral_Omentum	Male	1.69	0.0338
ENSG00000164258	NDUFS4	intron	5	53646405	53658551	Colon_Transverse	Overall	2.02	0.0338
ENSG00000151148	UBE3B	intron	12	109533558	109534591	Colon_Sigmoid	Overall	-0.88	0.0338
ENSG00000145439	CBR4	intron	4	168990328	169002071	Adipose_Visceral_Omentum	Proximal	2.09	0.0338
ENSG00000084774	CAD	intron	2	27240361	27240567	Cells_EBV-transformed_lymphocytes	Distal	2.12	0.0338
ENSG00000099331	MYO9B	intron	19	17175741	17180927	Adipose_Subcutaneous	Colon	2.12	0.0338
ENSG00000144749	LRIG1	intron	3	66383401	66384132	Adipose_Subcutaneous	Distal	2.12	0.0338
ENSG00000121210	TMEM131L	intron	4	153623083	153626147	Cells_EBV-transformed_lymphocytes	Rectal	0.83	0.0338
ENSG00000006625	GGCT	intron	7	30517498	30521764	Adipose_Subcutaneous	Colon	-1.87	0.0338
ENSG00000196295	GARS1-DT	intron	7	30517498	30521764	Adipose_Subcutaneous	Colon	-1.87	0.0338
ENSG00000215067	ALOX12-AS1	intron	17	6999586	7002484	Whole_Blood	Overall	-2.12	0.0338
ENSG00000262089	AC040977.1	intron	17	6999586	7002484	Whole_Blood	Overall	-2.12	0.0338
ENSG00000120889	TNFRSF10B	intron	8	23030872	23043138	Adipose_Subcutaneous	Colon	-0.71	0.0338
ENSG00000136286	MYO1G	intron	7	44976657	44976863	Adipose_Visceral_Omentum	Colon	2.12	0.0338
ENSG00000253616	CHILL1	intron	8	23030872	23043138	Adipose_Subcutaneous	Colon	-0.71	0.0338
ENSG00000066136	NFYC	intron	1	40763489	40766596	Adipose_Subcutaneous	Female	-2.12	0.0338
ENSG00000241058	NSUN6	intron	10	18643640	18648490	Adipose_Subcutaneous	Colon	0.7	0.0338
ENSG00000104974	LILRA1	intron	19	54576109	54587201	Adipose_Subcutaneous	Male	0.4	0.0338
ENSG00000239998	LILRA2	intron	19	54576109	54587201	Adipose_Subcutaneous	Male	0.4	0.0338
ENSG00000151665	PIGF	intron	2	46592583	46612228	Cells_EBV-transformed_lymphocytes	Distal	2.12	0.0338
ENSG00000008256	CYTH3	intron	7	6190531	6272474	Cells_EBV-transformed_lymphocytes	Proximal	2.12	0.0338
ENSG00000100650	SRSF5	intron	14	69767255	69768138	Adipose_Subcutaneous	Male	2.12	0.0338
ENSG00000103248	MTHFSD	intron	16	86535515	86541697	Cells_EBV-transformed_lymphocytes	Proximal	2.12	0.0338
ENSG00000111729	CLEC4A	intron	12	8129362	8135585	Adipose_Subcutaneous	Male	2.12	0.0338
ENSG00000128918	ALDH1A2	intron	15	57992818	57992945	Adipose_Subcutaneous	Colon	2.12	0.0338
ENSG00000173020	GRK2	intron	11	67281952	67282271	Adipose_Visceral_Omentum	Colon	0	0.0338
ENSG00000137845	ADAM10	intron	15	58635780	58640777	Adipose_Subcutaneous	Colon	2.12	0.0338
ENSG00000141127	PRPSAP2	intron	17	18856429	18865802	Adipose_Subcutaneous	Proximal	2.1	0.0338
		intron	19	58369361	58369717	Cells_EBV-transformed_lymphocytes	Male	-2.12	0.0338
ENSG00000170638	TRABD	intron	22	50193093	50193576	Adipose_Subcutaneous	Female	2.12	0.0338
ENSG00000103510	KAT8	intron	16	31118856	31120186	Adipose_Visceral_Omentum	Overall	2.12	0.0338
ENSG00000214078	CPNE1	intron	20	35626381	35626735	Whole_Blood	Overall	2.09	0.0338
ENSG00000185100	ADSS1	intron	14	104742002	104743067	Adipose_Subcutaneous	Female	-2.46	0.0338
ENSG00000116750	UCHL5	intron	1	193016395	193020307	Adipose_Subcutaneous	Male	-2.12	0.0338
ENSG00000129933	MAU2	intron	19	19349436	19354355	Colon_Sigmoid	Overall	-2.12	0.0338
ENSG00000066827	ZFAT	intron	8	134509749	134510421	Colon_Transverse	Overall	2.12	0.0338
ENSG00000165949	IFI27	intron	14	94114880	94115781	Adipose_Subcutaneous	Female	2.12	0.0338
ENSG00000165949	IFI27	intron	14	94114880	94115790	Adipose_Subcutaneous	Female	-2.12	0.0338
ENSG00000104714	ERICH1	intron	8	637595	640609	Adipose_Subcutaneous	Distal	-2.12	0.0338
ENSG00000160801	PTH1R	intron	3	46901860	46902530	Adipose_Subcutaneous	Overall	-2.12	0.0338
		intron	18	13668053	13671862	Cells_EBV-transformed_lymphocytes	Male	-2.12	0.0338
ENSG00000135074	ADAM19	intron	5	157499662	157502803	Adipose_Subcutaneous	Rectal	-2.12	0.0338
ENSG00000198952	SMG5	intron	1	156253508	156259005	Adipose_Subcutaneous	Female	-2.12	0.0338
ENSG00000157510	AFAP1L1	intron	5	149306404	149307402	Adipose_Subcutaneous	Distal	-2.12	0.0338
ENSG00000103275	UBE2I	intron	16	1310253	1314020	Adipose_Visceral_Omentum	Overall	-1.71	0.0338
ENSG00000100994	PYGB	intron	20	25284251	25288425	Cells_EBV-transformed_lymphocytes	Overall	-0.88	0.0338
ENSG00000100376	FAM118A	intron	22	45337968	45340386	Cells_EBV-transformed_lymphocytes	Distal	-1.77	0.0338
ENSG00000167196	FBXO22	intron	15	75904629	75913203	Adipose_Subcutaneous	Male	-0.61	0.0338
ENSG00000160194	NDUFV3	intron	21	42897047	42908864	Cells_EBV-transformed_lymphocytes	Overall	0.52	0.0338
ENSG00000140285	FGF7	intron	15	49424583	49466535	Adipose_Subcutaneous	Male	-2.12	0.0338
ENSG00000140285	FGF7	intron	15	49466764	49483151	Adipose_Visceral_Omentum	Male	-2.12	0.0338
ENSG00000113971	NPHP3	intron	3	132682818	132683399	Adipose_Visceral_Omentum	Overall	-2.12	0.0338
ENSG00000104299	INTS9	intron	8	28780994	28787829	Adipose_Visceral_Omentum	Rectal	1.65	0.0338
ENSG00000185019	UBOX5	intron	20	3123406	3159766	Adipose_Visceral_Omentum	Male	-2.12	0.0338
ENSG00000215251	FASTKD5	intron	20	3123406	3159766	Adipose_Visceral_Omentum	Male	-2.12	0.0338
ENSG00000161010	MRNIP	intron	5	179848066	179853378	Cells_EBV-transformed_lymphocytes	Female	1.89	0.0339
ENSG00000144566	RAB5A	intron	3	19978403	19983223	Adipose_Subcutaneous	Male	1.8	0.0339
ENSG00000151665	PIGF	intron	2	46613785	46614937	Adipose_Subcutaneous	Proximal	2.12	0.0339
		intron	5	56910394	56911042	Cells_EBV-transformed_lymphocytes	Proximal	2.12	0.0339
		intron	6	149379518	149379934	Cells_EBV-transformed_lymphocytes	Female	2.12	0.0339
ENSG00000129455	KLK8	intron	19	50996214	51001098	Adipose_Visceral_Omentum	Proximal	2.12	0.0339
ENSG00000151617	EDNRA	intron	4	147481376	147485612	Adipose_Subcutaneous	Proximal	-2.12	0.0339
ENSG00000155542	SETD9	intron	5	56910394	56911169	Cells_EBV-transformed_lymphocytes	Proximal	2.12	0.0339
ENSG00000169035	KLK7	intron	19	50996214	51001098	Adipose_Visceral_Omentum	Proximal	2.12	0.0339
ENSG00000214176	PLEKHM1P1	intron	17	64821017	64821767	Adipose_Subcutaneous	Distal	-2.12	0.0339
ENSG00000088888	MAVS	intron	20	3854741	3857635	Adipose_Visceral_Omentum	Male	-2.12	0.0339
ENSG00000125843	AP5S1	intron	20	3854741	3857635	Adipose_Visceral_Omentum	Male	-2.12	0.0339
		intron	1	163322066	163322867	Cells_EBV-transformed_lymphocytes	Overall	-2.12	0.0339
ENSG00000065809	FAM107B	intron	10	14553387	14604240	Adipose_Visceral_Omentum	Rectal	2.1	0.0339
ENSG00000188659	SAXO2	intron	15	82263438	82264673	Adipose_Visceral_Omentum	Distal	-2.12	0.0339
ENSG00000182180	MRPS16	intron	10	73249318	73251763	Adipose_Subcutaneous	Female	-2.12	0.0339
		intron	3	119533008	119537137	Cells_EBV-transformed_lymphocytes	Distal	2.12	0.0339
ENSG00000100412	ACO2	intron	22	41469182	41507791	Adipose_Subcutaneous	Overall	2.12	0.0339
ENSG00000167674	HDGFL2	intron	19	4499704	4501191	Adipose_Subcutaneous	Female	-2.12	0.0339
ENSG00000152952	PLOD2	intron	3	146076895	146077862	Adipose_Visceral_Omentum	Overall	-0.3	0.0339
ENSG00000204257	HLA-DMA	intron	6	32949399	32949611	Adipose_Subcutaneous	Female	1.74	0.0339
ENSG00000242574	HLA-DMB	intron	6	32949399	32949611	Adipose_Subcutaneous	Female	1.74	0.0339
ENSG00000107562	CXCL12	intron	10	44376032	44378637	Colon_Sigmoid	Overall	1.17	0.0339
ENSG00000182150	ERCC6L2	intron	9	95978215	96004520	Adipose_Subcutaneous	Rectal	-2.12	0.0339
ENSG00000188641	DPYD	intron	1	97732470	97740392	Adipose_Subcutaneous	Distal	-0.71	0.0339
ENSG00000259668	AC066613.1	intron	15	51458053	51458720	Adipose_Subcutaneous	Overall	2.12	0.0339
ENSG00000101004	NINL	intron	20	25465051	25467389	Colon_Sigmoid	Overall	2.12	0.0339
ENSG00000161634	DCD	intron	12	54644756	54645173	Adipose_Subcutaneous	Overall	2.12	0.0339
ENSG00000075413	MARK3	intron	14	103467191	103468033	Adipose_Visceral_Omentum	Distal	-2.11	0.0339
ENSG00000172830	SSH3	intron	11	67304155	67304777	Adipose_Subcutaneous	Rectal	2.12	0.0339
ENSG00000198089	SFI1	intron	22	31531129	31546861	Adipose_Subcutaneous	Male	2.12	0.0339
ENSG00000129187	DCTD	intron	4	182916857	182917288	Cells_EBV-transformed_lymphocytes	Female	2.12	0.0339
ENSG00000169519	METTL15	intron	11	28113604	28122142	Adipose_Subcutaneous	Distal	0.71	0.0339
ENSG00000204301	NOTCH4	intron	6	32201006	32201117	Adipose_Subcutaneous	Distal	0.44	0.0339
ENSG00000060069	CTDP1	intron	18	79680261	79695225	Whole_Blood	Overall	2.12	0.0339
ENSG00000161265	U2AF1L4	intron	19	35744738	35745125	Colon_Transverse	Overall	-2.12	0.0339
ENSG00000184428	TOP1MT	intron	8	143334285	143334740	Adipose_Subcutaneous	Distal	-1.03	0.0339
		intron	11	124804848	124805267	Cells_EBV-transformed_lymphocytes	Male	2.12	0.0339
		intron	11	124804848	124805320	Cells_EBV-transformed_lymphocytes	Male	-2.12	0.0339
ENSG00000174437	ATP2A2	intron	12	110292124	110296599	Adipose_Visceral_Omentum	Distal	0	0.0339
ENSG00000105699	LSR	intron	19	35249131	35250315	Adipose_Visceral_Omentum	Distal	-1.6	0.0339
ENSG00000086232	EIF2AK1	intron	7	6046151	6046777	Adipose_Subcutaneous	Female	-2.12	0.0339
ENSG00000086232	EIF2AK1	intron	7	6046151	6046992	Cells_EBV-transformed_lymphocytes	Female	2.12	0.0339
ENSG00000188002	PDCD6P1	intron	5	1612072	1626786	Cells_EBV-transformed_lymphocytes	Distal	-2.12	0.034
ENSG00000112305	SMAP1	intron	6	70773425	70791689	Adipose_Subcutaneous	Colon	-0.71	0.034
ENSG00000100376	FAM118A	intron	22	45328063	45330603	Whole_Blood	Overall	2.18	0.034
ENSG00000203875	SNHG5	intron	6	85677492	85678136	Adipose_Subcutaneous	Female	-2.12	0.034
ENSG00000108100	CCNY	intron	10	35568118	35569054	Adipose_Subcutaneous	Colon	2.55	0.034
ENSG00000147439	BIN3	intron	8	22621568	22623915	Adipose_Visceral_Omentum	Distal	-2.12	0.034
ENSG00000172554	SNTG2	intron	2	1239776	1247327	Adipose_Visceral_Omentum	Rectal	-1.74	0.034
ENSG00000171703	TCEA2	intron	20	64057651	64062430	Cells_EBV-transformed_lymphocytes	Rectal	-2.48	0.034
ENSG00000237371	AL355803.1	intron	20	64057651	64062430	Cells_EBV-transformed_lymphocytes	Rectal	-2.48	0.034
ENSG00000074071	MRPS34	intron	16	1772534	1772604	Adipose_Subcutaneous	Overall	-1.18	0.034
ENSG00000154582	ELOC	intron	8	73946820	73955911	Cells_EBV-transformed_lymphocytes	Male	2.12	0.034
ENSG00000214078	CPNE1	intron	20	35626381	35626567	Adipose_Visceral_Omentum	Overall	-2.09	0.034
ENSG00000003402	CFLAR	intron	2	201130146	201130921	Adipose_Subcutaneous	Colon	-2.11	0.034
ENSG00000145979	TBC1D7	intron	6	13306527	13307600	Cells_EBV-transformed_lymphocytes	Male	-2.12	0.034
ENSG00000180891	CUEDC1	intron	17	57885879	57955225	Adipose_Subcutaneous	Overall	2.12	0.034
ENSG00000216937	CCDC7	intron	10	32583307	32584232	Adipose_Subcutaneous	Distal	-2.12	0.034
ENSG00000198105	ZNF248	intron	10	37776575	37803833	Adipose_Subcutaneous	Rectal	-2.12	0.034
ENSG00000063854	HAGH	intron	16	1809382	1809754	Whole_Blood	Overall	2.09	0.034
ENSG00000142046	TMEM91	intron	19	41383632	41383863	Cells_EBV-transformed_lymphocytes	Overall	-2.11	0.034
ENSG00000248098	BCKDHA	intron	19	41383632	41383863	Cells_EBV-transformed_lymphocytes	Overall	-2.11	0.034
ENSG00000169519	METTL15	intron	11	28113604	28211062	Cells_EBV-transformed_lymphocytes	Distal	2.12	0.034
ENSG00000182670	TTC3	intron	21	37096643	37108392	Adipose_Visceral_Omentum	Distal	2.09	0.034
ENSG00000061273	HDAC7	intron	12	47795767	47795906	Adipose_Visceral_Omentum	Colon	2.12	0.034
ENSG00000095002	MSH2	intron	2	47466808	47470965	Colon_Transverse	Overall	2.12	0.034
ENSG00000169877	AHSP	intron	16	31528014	31528136	Whole_Blood	Overall	-2.12	0.034
ENSG00000205593	DENND6B	intron	22	50314494	50314605	Adipose_Visceral_Omentum	Rectal	-2.12	0.034
ENSG00000126858	RHOT1	intron	17	32211238	32224616	Adipose_Subcutaneous	Proximal	-2.12	0.034
ENSG00000112365	ZBTB24	intron	6	109467734	109475399	Adipose_Visceral_Omentum	Female	-2.12	0.034
ENSG00000157152	SYN2	intron	3	12148691	12151237	Adipose_Subcutaneous	Rectal	-2.12	0.034
ENSG00000108433	GOSR2	intron	17	46932199	46935029	Adipose_Visceral_Omentum	Female	-2.12	0.034
ENSG00000111801	BTN3A3	intron	6	26428785	26431272	Adipose_Visceral_Omentum	Distal	2.12	0.034
ENSG00000124549	BTN2A3P	intron	6	26428785	26431272	Adipose_Visceral_Omentum	Distal	2.12	0.034
ENSG00000164221	CCDC112	intron	5	115271626	115275216	Adipose_Subcutaneous	Male	-2.12	0.034
ENSG00000146540	C7orf50	intron	7	1027027	1028258	Adipose_Subcutaneous	Distal	-2.12	0.034
ENSG00000197506	SLC28A3	intron	9	84310587	84313359	Adipose_Visceral_Omentum	Colon	-2.12	0.034
ENSG00000141452	RMC1	intron	18	23526765	23529179	Adipose_Subcutaneous	Male	2.56	0.034
ENSG00000175309	PHYKPL	intron	5	178231523	178231669	Adipose_Visceral_Omentum	Distal	2.13	0.034
ENSG00000160818	GPATCH4	intron	1	156596131	156596387	Colon_Sigmoid	Overall	2.12	0.034
ENSG00000135365	PHF21A	intron	11	45938312	45945840	Whole_Blood	Overall	-2.12	0.034
ENSG00000087303	NID2	intron	14	52020178	52027201	Adipose_Subcutaneous	Colon	0.14	0.034
ENSG00000225648	SBDSP1	intron	7	72833928	72836577	Adipose_Subcutaneous	Rectal	-2.12	0.034
ENSG00000126870	DYNC2I1	intron	7	158922549	158923571	Adipose_Subcutaneous	Colon	-2.08	0.034
ENSG00000133027	PEMT	intron	17	17577027	17577107	Adipose_Subcutaneous	Colon	-0.46	0.034
ENSG00000119778	ATAD2B	intron	2	23823569	23828849	Adipose_Subcutaneous	Colon	-2.12	0.034
ENSG00000096996	IL12RB1	intron	19	18071333	18072112	Adipose_Visceral_Omentum	Overall	-2.12	0.034
ENSG00000223396	RPS10P7	intron	1	201520650	201530094	Cells_EBV-transformed_lymphocytes	Proximal	2.12	0.034
ENSG00000224536	CSRP1-AS1	intron	1	201520650	201530094	Cells_EBV-transformed_lymphocytes	Proximal	2.12	0.034
ENSG00000141338	ABCA8	intron	17	68884396	68885196	Adipose_Visceral_Omentum	Proximal	-2.12	0.034
ENSG00000005483	KMT2E	intron	7	105107925	105108942	Adipose_Visceral_Omentum	Female	-2.12	0.034
ENSG00000166143	PPP1R14D	intron	15	40816253	40828387	Colon_Transverse	Overall	-2.12	0.034
ENSG00000175164	ABO	intron	9	133258132	133259819	Adipose_Subcutaneous	Rectal	1.94	0.034
ENSG00000262580	AC087741.1	intron	17	80204596	80205333	Adipose_Subcutaneous	Proximal	-2.08	0.0341
ENSG00000112078	KCTD20	intron	6	36470257	36481562	Adipose_Subcutaneous	Male	-2.12	0.0341
ENSG00000129657	SEC14L1	intron	17	77200673	77203570	Adipose_Subcutaneous	Proximal	2.12	0.0341
ENSG00000129657	SEC14L1	intron	17	77201122	77201232	Adipose_Subcutaneous	Proximal	-2.12	0.0341
ENSG00000140853	NLRC5	intron	16	56989595	57017074	Adipose_Subcutaneous	Male	2.12	0.0341
ENSG00000148541	FAM13C	intron	10	59264166	59268553	Adipose_Subcutaneous	Rectal	2.12	0.0341
ENSG00000236088	COX10-DT	intron	17	14034416	14069272	Cells_EBV-transformed_lymphocytes	Female	2.12	0.0341
ENSG00000129657	SEC14L1	intron	17	77200673	77201232	Adipose_Subcutaneous	Proximal	-2.12	0.0341
ENSG00000135597	REPS1	intron	6	138941489	138943853	Adipose_Subcutaneous	Overall	-2.12	0.0341
ENSG00000196562	SULF2	intron	20	47659730	47661374	Adipose_Visceral_Omentum	Female	1.87	0.0341
ENSG00000125450	NUP85	intron	17	75226157	75228166	Cells_EBV-transformed_lymphocytes	Female	-2.12	0.0341
ENSG00000079819	EPB41L2	intron	6	130870126	130876674	Adipose_Subcutaneous	Overall	-2.12	0.0341
		intron	12	112243761	112243874	Cells_EBV-transformed_lymphocytes	Proximal	-2.12	0.0341
ENSG00000086232	EIF2AK1	intron	7	6026957	6028615	Adipose_Subcutaneous	Female	2.12	0.0341
ENSG00000086232	EIF2AK1	intron	7	6026961	6028615	Adipose_Visceral_Omentum	Female	-2.12	0.0341
ENSG00000167107	ACSF2	intron	17	50461287	50461633	Adipose_Visceral_Omentum	Rectal	2.12	0.0341
ENSG00000234353	AP000346.2	intron	22	23638942	23640308	Adipose_Subcutaneous	Colon	-2.11	0.0341
ENSG00000244723	ASLP1	intron	22	23638942	23640308	Adipose_Subcutaneous	Colon	-2.11	0.0341
ENSG00000272578	GUSBP11	intron	22	23638942	23640308	Adipose_Subcutaneous	Colon	-2.11	0.0341
ENSG00000272578	AP000347.1	intron	22	23638942	23640308	Adipose_Subcutaneous	Colon	-2.11	0.0341
ENSG00000196378	ZNF34	intron	8	144780280	144787279	Adipose_Visceral_Omentum	Rectal	-2.12	0.0341
ENSG00000108591	DRG2	intron	17	18100659	18101493	Cells_EBV-transformed_lymphocytes	Distal	0.29	0.0341
ENSG00000092445	TYRO3	intron	15	41567537	41568217	Adipose_Visceral_Omentum	Colon	2.12	0.0341
ENSG00000204301	NOTCH4	intron	6	32201006	32201412	Adipose_Visceral_Omentum	Distal	-2.12	0.0341
ENSG00000204301	NOTCH4	intron	6	32201006	32201272	Adipose_Subcutaneous	Distal	-2.12	0.0341
ENSG00000134463	ECHDC3	intron	10	11749592	11755408	Adipose_Subcutaneous	Distal	-2.12	0.0341
ENSG00000151694	ADAM17	intron	2	9523338	9526111	Adipose_Subcutaneous	Rectal	-2.11	0.0341
ENSG00000116350	SRSF4	intron	1	29160517	29165207	Adipose_Visceral_Omentum	Overall	-2.12	0.0341
ENSG00000187257	RSBN1L	intron	7	77736526	77749424	Adipose_Subcutaneous	Distal	2.12	0.0341
		intron	1	163322066	163322867	Cells_EBV-transformed_lymphocytes	Proximal	-2.12	0.0341
ENSG00000153214	TMEM87B	intron	2	112067067	112077192	Cells_EBV-transformed_lymphocytes	Colon	-2.12	0.0341
ENSG00000170631	ZNF16	intron	8	144932590	144946011	Adipose_Subcutaneous	Male	2.12	0.0341
ENSG00000108963	DPH1	intron	17	2036956	2039755	Cells_EBV-transformed_lymphocytes	Colon	0.28	0.0341
ENSG00000084636	COL16A1	intron	1	31656444	31657033	Adipose_Visceral_Omentum	Male	2.12	0.0341
ENSG00000102780	DGKH	intron	13	42209465	42210602	Adipose_Subcutaneous	Distal	-2.12	0.0341
ENSG00000122033	MTIF3	intron	13	27445137	27450509	Cells_EBV-transformed_lymphocytes	Colon	2.12	0.0341
		intron	19	58369361	58369819	Cells_EBV-transformed_lymphocytes	Male	2.12	0.0341
ENSG00000107960	STN1	intron	10	103897719	103898293	Adipose_Subcutaneous	Colon	-2.12	0.0341
ENSG00000130226	DPP6	intron	7	154889530	154892334	Colon_Sigmoid	Overall	-2.12	0.0341
ENSG00000127720	METTL25	intron	12	82403130	82430893	Adipose_Visceral_Omentum	Distal	2.12	0.0341
ENSG00000204463	BAG6	intron	6	31639226	31640199	Colon_Sigmoid	Overall	-2.12	0.0341
ENSG00000141002	TCF25	intron	16	89909107	89910591	Cells_EBV-transformed_lymphocytes	Female	-1.7	0.0341
ENSG00000198369	SPRED2	intron	2	65344594	65344719	Adipose_Visceral_Omentum	Colon	2.1	0.0341
ENSG00000176476	SGF29	intron	16	28554097	28581055	Adipose_Subcutaneous	Colon	2.12	0.0341
ENSG00000197150	ABCB8	intron	7	151041232	151041961	Adipose_Visceral_Omentum	Colon	2.12	0.0341
ENSG00000186260	MRTFB	intron	16	14234283	14240237	Adipose_Subcutaneous	Proximal	-2.12	0.0341
ENSG00000189067	LITAF	intron	16	11549745	11553533	Adipose_Visceral_Omentum	Male	2.12	0.0341
ENSG00000197150	ABCB8	intron	7	151040922	151041099	Adipose_Visceral_Omentum	Colon	-2.12	0.0341
ENSG00000271913	TAGAP-AS1	intron	6	159026041	159027144	Adipose_Subcutaneous	Distal	-2.12	0.0341
ENSG00000126561	STAT5A	intron	17	42308333	42310507	Adipose_Subcutaneous	Male	0.32	0.0341
ENSG00000145734	BDP1	intron	5	71562520	71562775	Adipose_Subcutaneous	Colon	-2.12	0.0341
ENSG00000105227	PRX	intron	19	40398816	40403706	Adipose_Subcutaneous	Male	-2.12	0.0341
ENSG00000160396	HIPK4	intron	19	40398816	40403706	Adipose_Subcutaneous	Male	-2.12	0.0341
ENSG00000107959	PITRM1	intron	10	3147737	3149621	Cells_EBV-transformed_lymphocytes	Male	-1.04	0.0341
ENSG00000175395	ZNF25	intron	10	37971807	37976506	Cells_EBV-transformed_lymphocytes	Female	2.12	0.0341
ENSG00000189077	TMEM120A	intron	7	75987285	75987360	Adipose_Subcutaneous	Female	2.12	0.0341
ENSG00000189077	TMEM120A	intron	7	75987428	75987538	Adipose_Subcutaneous	Female	-2.12	0.0341
ENSG00000229043	ZFAND2A-DT	intron	7	1163217	1163452	Cells_EBV-transformed_lymphocytes	Distal	2.12	0.0341
ENSG00000189077	TMEM120A	intron	7	75987223	75987360	Adipose_Subcutaneous	Female	-2.12	0.0341
ENSG00000084072	PPIE	intron	1	39753052	39762517	Adipose_Visceral_Omentum	Overall	2.12	0.0341
ENSG00000107854	TNKS2	intron	10	91827203	91828285	Adipose_Visceral_Omentum	Rectal	-2.12	0.0341
ENSG00000204580	DDR1	intron	6	30894671	30896621	Cells_EBV-transformed_lymphocytes	Colon	-2	0.0342
ENSG00000165568	AKR1E2	intron	10	4826363	4830675	Adipose_Visceral_Omentum	Rectal	-2.12	0.0342
ENSG00000106603	COA1	intron	7	43648652	43650612	Adipose_Visceral_Omentum	Female	2.12	0.0342
ENSG00000116120	FARSB	intron	2	222643005	222646801	Cells_EBV-transformed_lymphocytes	Colon	2.12	0.0342
ENSG00000140400	MAN2C1	intron	15	75359438	75359620	Colon_Transverse	Overall	-0.44	0.0342
ENSG00000126653	NSRP1	intron	17	30156662	30172542	Adipose_Subcutaneous	Colon	2.12	0.0342
ENSG00000164830	OXR1	intron	8	106703090	106706382	Adipose_Subcutaneous	Overall	-2.12	0.0342
ENSG00000130997	POLN	intron	4	2159211	2170679	Cells_EBV-transformed_lymphocytes	Colon	2.12	0.0342
ENSG00000214826	DDX12P	intron	12	9419190	9419489	Adipose_Visceral_Omentum	Male	2.12	0.0342
ENSG00000141971	MVB12A	intron	19	17420634	17420961	Adipose_Visceral_Omentum	Colon	2.12	0.0342
ENSG00000106524	ANKMY2	intron	7	16636455	16645507	Adipose_Visceral_Omentum	Rectal	2.12	0.0342
ENSG00000102858	MGRN1	intron	16	4671459	4673498	Colon_Transverse	Overall	0.94	0.0342
ENSG00000144199	FAHD2B	intron	2	97086198	97090109	Adipose_Visceral_Omentum	Overall	1.4	0.0342
ENSG00000219626	FAM228B	intron	2	24135187	24137909	Cells_EBV-transformed_lymphocytes	Rectal	1.42	0.0342
ENSG00000010270	STARD3NL	intron	7	38179145	38207447	Cells_EBV-transformed_lymphocytes	Colon	0.99	0.0342
ENSG00000138448	ITGAV	intron	2	186633374	186636082	Adipose_Visceral_Omentum	Proximal	-1.97	0.0342
ENSG00000170619	COMMD5	intron	8	144851395	144852993	Cells_EBV-transformed_lymphocytes	Colon	-2.12	0.0342
ENSG00000196150	ZNF250	intron	8	144851395	144852993	Cells_EBV-transformed_lymphocytes	Colon	-2.12	0.0342
ENSG00000017260	ATP2C1	intron	3	130894337	130894590	Adipose_Subcutaneous	Rectal	0.71	0.0342
ENSG00000017260	ATP2C1	intron	3	130894337	130930416	Adipose_Visceral_Omentum	Rectal	-2.12	0.0342
ENSG00000170619	COMMD5	intron	8	144851395	144852839	Adipose_Subcutaneous	Colon	-2.12	0.0342
ENSG00000196150	ZNF250	intron	8	144851395	144852839	Adipose_Subcutaneous	Colon	-2.12	0.0342
ENSG00000188002	PDCD6P1	intron	5	1602735	1632644	Adipose_Visceral_Omentum	Distal	-2.12	0.0342
ENSG00000249673	NOP14-AS1	intron	4	2938792	2946873	Adipose_Visceral_Omentum	Rectal	1.66	0.0342
ENSG00000182541	LIMK2	intron	22	31225819	31258291	Adipose_Subcutaneous	Male	-2.12	0.0342
ENSG00000228544	CCDC183-AS1	intron	9	136806537	136806829	Adipose_Subcutaneous	Male	2.12	0.0342
ENSG00000103591	AAGAB	intron	15	67209544	67231814	Cells_EBV-transformed_lymphocytes	Male	1.25	0.0342
ENSG00000196187	TMEM63A	intron	1	225856738	225856911	Adipose_Subcutaneous	Distal	2.1	0.0342
ENSG00000135931	ARMC9	intron	2	231355934	231360754	Cells_EBV-transformed_lymphocytes	Male	-2.12	0.0342
ENSG00000147604	RPL7	intron	8	73292797	73293599	Colon_Transverse	Overall	0.43	0.0342
ENSG00000188185	LINC00265	intron	7	39763671	39767404	Adipose_Subcutaneous	Distal	-2.12	0.0342
ENSG00000062716	VMP1	intron	17	59817773	59834012	Adipose_Subcutaneous	Overall	2.12	0.0342
ENSG00000069424	KCNAB2	intron	1	5992788	6018635	Cells_EBV-transformed_lymphocytes	Male	2.12	0.0342
ENSG00000106524	ANKMY2	intron	7	16636455	16644685	Adipose_Subcutaneous	Rectal	-2.12	0.0342
ENSG00000106524	ANKMY2	intron	7	16644812	16645507	Adipose_Subcutaneous	Rectal	-2.12	0.0342
ENSG00000106635	BCL7B	intron	7	73540052	73543548	Cells_EBV-transformed_lymphocytes	Male	2.12	0.0342
ENSG00000106635	BCL7B	intron	7	73540052	73552167	Cells_EBV-transformed_lymphocytes	Male	-2.12	0.0342
ENSG00000175110	MRPS22	intron	3	139350322	139350977	Adipose_Subcutaneous	Rectal	2.12	0.0342
ENSG00000188508	KRTDAP	intron	19	35488703	35488802	Adipose_Subcutaneous	Male	-0.5	0.0342
ENSG00000104129	DNAJC17	intron	15	40774436	40774968	Adipose_Visceral_Omentum	Male	2.12	0.0342
ENSG00000126822	PLEKHG3	intron	14	64732901	64736285	Adipose_Subcutaneous	Colon	2.12	0.0342
ENSG00000126822	PLEKHG3	intron	14	64732901	64736853	Adipose_Subcutaneous	Colon	-2.12	0.0342
ENSG00000163608	NEPRO	intron	3	113010704	113011045	Adipose_Visceral_Omentum	Female	-2.12	0.0342
ENSG00000189298	ZKSCAN3	intron	6	28360681	28361324	Cells_EBV-transformed_lymphocytes	Rectal	2.12	0.0342
		intron	17	76154328	76155562	Cells_EBV-transformed_lymphocytes	Rectal	-2.12	0.0342
ENSG00000100092	SH3BP1	intron	22	37645510	37646818	Adipose_Visceral_Omentum	Female	2.12	0.0342
ENSG00000116473	RAP1A	intron	1	111627559	111691334	Cells_EBV-transformed_lymphocytes	Female	2.11	0.0342
ENSG00000154175	ABI3BP	intron	3	100808235	100810412	Adipose_Subcutaneous	Male	0	0.0342
ENSG00000153214	TMEM87B	intron	2	112067067	112074912	Adipose_Subcutaneous	Distal	2.12	0.0342
ENSG00000153214	TMEM87B	intron	2	112074962	112077192	Adipose_Visceral_Omentum	Distal	-2.12	0.0342
ENSG00000150316	CWC15	intron	11	94972193	94973498	Colon_Transverse	Overall	0.16	0.0342
ENSG00000111726	CMAS	intron	12	22060926	22062281	Adipose_Visceral_Omentum	Rectal	1.49	0.0342
ENSG00000068724	TTC7A	intron	2	46941725	46950363	Adipose_Visceral_Omentum	Colon	-0.3	0.0342
ENSG00000067182	TNFRSF1A	intron	12	6330711	6333069	Adipose_Subcutaneous	Male	2.12	0.0342
ENSG00000067182	TNFRSF1A	intron	12	6330711	6330853	Adipose_Visceral_Omentum	Male	-2.12	0.0342
ENSG00000067182	TNFRSF1A	intron	12	6330926	6333069	Adipose_Subcutaneous	Male	-2.12	0.0342
ENSG00000138190	EXOC6	intron	10	92834824	92893349	Adipose_Subcutaneous	Distal	2.12	0.0342
ENSG00000151746	BICD1	intron	12	32107544	32107662	Cells_EBV-transformed_lymphocytes	Female	-2.12	0.0342
ENSG00000198208	RPS6KL1	intron	14	74910148	74911248	Adipose_Subcutaneous	Colon	-2.12	0.0342
ENSG00000125977	EIF2S2	intron	20	34090602	34096657	Cells_EBV-transformed_lymphocytes	Proximal	-1.95	0.0342
ENSG00000115762	PLEKHB2	intron	2	131105398	131120934	Adipose_Visceral_Omentum	Overall	2.09	0.0342
ENSG00000168743	NPNT	intron	4	105895723	105897901	Adipose_Subcutaneous	Rectal	-2.12	0.0343
ENSG00000168743	NPNT	intron	4	105898001	105912188	Adipose_Subcutaneous	Rectal	2.12	0.0343
ENSG00000168743	NPNT	intron	4	105898001	105927336	Adipose_Subcutaneous	Rectal	0	0.0343
ENSG00000185101	ANO9	intron	11	428826	429474	Cells_EBV-transformed_lymphocytes	Colon	2.12	0.0343
ENSG00000185101	ANO9	intron	11	428826	429570	Cells_EBV-transformed_lymphocytes	Colon	-2.12	0.0343
ENSG00000103066	PLA2G15	intron	16	68253517	68254919	Cells_EBV-transformed_lymphocytes	Female	-0.49	0.0343
ENSG00000130227	XPO7	intron	8	21990919	21991868	Adipose_Visceral_Omentum	Distal	-2.09	0.0343
ENSG00000088808	PPP1R13B	intron	14	103757751	103778745	Adipose_Subcutaneous	Male	2.12	0.0343
		intron	11	7450442	7461239	Cells_EBV-transformed_lymphocytes	Female	2.12	0.0343
ENSG00000121716	PILRB	intron	7	100353270	100353373	Adipose_Subcutaneous	Colon	2.12	0.0343
ENSG00000169814	BTD	intron	3	15635688	15641908	Adipose_Subcutaneous	Colon	2.31	0.0343
ENSG00000204130	RUFY2	intron	10	68346084	68355353	Cells_EBV-transformed_lymphocytes	Rectal	-2.1	0.0343
ENSG00000088766	CRLS1	intron	20	6034555	6037074	Adipose_Visceral_Omentum	Colon	2.12	0.0343
ENSG00000158863	FHIP2B	intron	8	22094518	22096337	Adipose_Subcutaneous	Male	0.52	0.0343
ENSG00000134508	CABLES1	intron	18	23194540	23213977	Adipose_Visceral_Omentum	Rectal	2.12	0.0343
ENSG00000029364	SLC39A9	intron	14	69442266	69454812	Adipose_Subcutaneous	Female	-2.12	0.0343
ENSG00000124006	OBSL1	intron	2	219556292	219556454	Adipose_Subcutaneous	Proximal	2.12	0.0343
ENSG00000124006	OBSL1	intron	2	219556292	219556578	Adipose_Subcutaneous	Proximal	-2.12	0.0343
ENSG00000243943	ZNF512	intron	2	27600053	27601356	Colon_Sigmoid	Overall	2.12	0.0343
ENSG00000052795	FNIP2	intron	4	158870469	158891446	Adipose_Visceral_Omentum	Rectal	2.12	0.0343
ENSG00000115648	MLPH	intron	2	237552437	237553566	Adipose_Visceral_Omentum	Female	2.09	0.0343
ENSG00000127054	INTS11	intron	1	1312368	1312440	Adipose_Visceral_Omentum	Female	-2.12	0.0343
ENSG00000127054	INTS11	intron	1	1312501	1312593	Adipose_Visceral_Omentum	Female	0	0.0343
ENSG00000135968	GCC2	intron	2	108485867	108486511	Adipose_Subcutaneous	Proximal	-2.12	0.0343
ENSG00000113552	GNPDA1	intron	5	142003262	142004932	Adipose_Visceral_Omentum	Colon	-2.12	0.0343
ENSG00000143570	SLC39A1	intron	1	153962747	153963495	Cells_EBV-transformed_lymphocytes	Rectal	-0.51	0.0343
ENSG00000224877	NDUFAF8	intron	17	81239682	81240987	Adipose_Subcutaneous	Female	1.19	0.0343
ENSG00000215440	NPEPL1	intron	20	58701158	58702893	Cells_EBV-transformed_lymphocytes	Distal	-2.12	0.0343
ENSG00000214425	LRRC37A4P	intron	17	45545676	45584572	Adipose_Visceral_Omentum	Colon	2.12	0.0343
ENSG00000134452	FBH1	intron	10	5924508	5925367	Whole_Blood	Overall	2.39	0.0343
		intron	1	54088790	54096285	Cells_EBV-transformed_lymphocytes	Female	2.12	0.0343
ENSG00000115252	PDE1A	intron	2	182264414	182426578	Adipose_Subcutaneous	Male	2.12	0.0343
ENSG00000155313	USP25	intron	21	15833548	15864268	Adipose_Subcutaneous	Colon	2.12	0.0343
ENSG00000141295	SCRN2	intron	17	47839643	47840191	Adipose_Subcutaneous	Distal	1.55	0.0343
ENSG00000124279	FASTKD3	intron	5	7868107	7868979	Adipose_Visceral_Omentum	Colon	1.43	0.0343
ENSG00000186431	FCAR	intron	19	54874323	54885235	Whole_Blood	Overall	-2.12	0.0343
ENSG00000129472	RAB2B	intron	14	21469216	21474867	Adipose_Visceral_Omentum	Proximal	2.12	0.0343
		intron	11	65642603	65644955	Cells_EBV-transformed_lymphocytes	Overall	2.12	0.0343
ENSG00000105357	MYH14	intron	19	50281842	50286482	Adipose_Subcutaneous	Female	-2.12	0.0343
ENSG00000176393	RNPEP	intron	1	202000015	202001376	Cells_EBV-transformed_lymphocytes	Proximal	2.12	0.0343
ENSG00000213445	SIPA1	intron	11	65645957	65646221	Adipose_Visceral_Omentum	Overall	2.12	0.0343
ENSG00000243156	MICAL3	intron	22	17808937	17810703	Adipose_Subcutaneous	Female	2.12	0.0343
ENSG00000130762	ARHGEF16	intron	1	3469593	3473078	Adipose_Visceral_Omentum	Male	-2.12	0.0343
ENSG00000165097	KDM1B	intron	6	18191381	18197057	Adipose_Subcutaneous	Male	0.71	0.0343
		intron	1	167413114	167415500	Cells_EBV-transformed_lymphocytes	Colon	-2.12	0.0343
ENSG00000146067	FAM193B	intron	5	177523015	177523159	Adipose_Visceral_Omentum	Overall	-2.12	0.0343
ENSG00000148541	FAM13C	intron	10	59252995	59254348	Adipose_Subcutaneous	Rectal	0	0.0343
ENSG00000152684	PELO	intron	5	52788414	52824313	Adipose_Visceral_Omentum	Proximal	2.12	0.0343
ENSG00000152684	PELO	intron	5	52788414	52849365	Cells_EBV-transformed_lymphocytes	Proximal	-2.12	0.0343
ENSG00000213949	ITGA1	intron	5	52788414	52824313	Adipose_Visceral_Omentum	Proximal	2.12	0.0343
ENSG00000213949	ITGA1	intron	5	52788414	52849365	Cells_EBV-transformed_lymphocytes	Proximal	-2.12	0.0343
ENSG00000204580	DDR1	intron	6	30882983	30888688	Colon_Transverse	Overall	2.12	0.0343
ENSG00000096060	FKBP5	intron	6	35642843	35672592	Cells_EBV-transformed_lymphocytes	Female	-2.1	0.0343
ENSG00000075711	DLG1	intron	3	197130671	197130802	Adipose_Subcutaneous	Distal	2.12	0.0343
ENSG00000131748	STARD3	intron	17	39637231	39653481	Cells_EBV-transformed_lymphocytes	Rectal	2.12	0.0343
ENSG00000131771	PPP1R1B	intron	17	39637231	39653481	Cells_EBV-transformed_lymphocytes	Rectal	2.12	0.0343
ENSG00000155846	PPARGC1B	intron	5	149837073	149840041	Adipose_Subcutaneous	Overall	-2.12	0.0343
ENSG00000166225	FRS2	intron	12	69532056	69537916	Cells_EBV-transformed_lymphocytes	Female	-2.12	0.0343
ENSG00000125648	SLC25A23	intron	19	6444301	6453981	Adipose_Subcutaneous	Colon	2.12	0.0343
ENSG00000125648	SLC25A23	intron	19	6444301	6454323	Adipose_Subcutaneous	Colon	0.71	0.0343
ENSG00000182973	CNOT10	intron	3	32734976	32759458	Whole_Blood	Overall	2.12	0.0343
ENSG00000243156	MICAL3	intron	22	17810813	17816690	Adipose_Subcutaneous	Colon	2.11	0.0343
ENSG00000089060	SLC8B1	intron	12	113332960	113334993	Adipose_Visceral_Omentum	Distal	-2.12	0.0344
ENSG00000092978	GPATCH2	intron	1	217614202	217619783	Adipose_Subcutaneous	Distal	-2.12	0.0344
ENSG00000275066	SYNRG	intron	17	37586549	37596223	Cells_EBV-transformed_lymphocytes	Male	-2.12	0.0344
ENSG00000089060	SLC8B1	intron	12	113332960	113334443	Adipose_Visceral_Omentum	Distal	2.12	0.0344
ENSG00000163638	ADAMTS9	intron	3	64630396	64631455	Adipose_Subcutaneous	Colon	-2.2	0.0344
ENSG00000238005	LNCATV	intron	1	234959916	234968388	Whole_Blood	Overall	2.12	0.0344
ENSG00000258082	AL391832.3	intron	1	234959916	234968388	Whole_Blood	Overall	2.12	0.0344
ENSG00000103496	STX4	intron	16	31038647	31039541	Colon_Sigmoid	Overall	-1.17	0.0344
ENSG00000130702	LAMA5	intron	20	62319013	62319684	Cells_EBV-transformed_lymphocytes	Proximal	0.62	0.0344
ENSG00000177058	SLC38A9	intron	5	55672695	55697846	Adipose_Subcutaneous	Colon	-2.12	0.0344
ENSG00000136933	RABEPK	intron	9	125232745	125233688	Adipose_Visceral_Omentum	Distal	2.12	0.0344
ENSG00000136933	RABEPK	intron	9	125232745	125233529	Adipose_Visceral_Omentum	Distal	-2.12	0.0344
ENSG00000145979	TBC1D7	intron	6	13307745	13315608	Cells_EBV-transformed_lymphocytes	Male	2.12	0.0344
ENSG00000075826	SEC31B	intron	10	100490883	100495385	Whole_Blood	Overall	-2.15	0.0344
ENSG00000137161	CNPY3	intron	6	42938207	42938568	Adipose_Visceral_Omentum	Colon	-2.12	0.0344
ENSG00000137161	CNPY3	intron	6	42940929	42943798	Adipose_Visceral_Omentum	Colon	2.12	0.0344
ENSG00000163947	ARHGEF3	intron	3	56751132	56751300	Adipose_Subcutaneous	Proximal	2.12	0.0344
ENSG00000228544	CCDC183-AS1	intron	9	136806128	136806385	Adipose_Subcutaneous	Distal	2.12	0.0344
ENSG00000231113	LINC02976	intron	6	42938207	42938568	Adipose_Visceral_Omentum	Colon	-2.12	0.0344
ENSG00000231113	LINC02976	intron	6	42940929	42943798	Adipose_Visceral_Omentum	Colon	2.12	0.0344
ENSG00000183570	PCBP3	intron	21	45914025	45917588	Adipose_Visceral_Omentum	Colon	-0.82	0.0344
ENSG00000280604	AJ239328.1	intron	21	45914025	45917588	Adipose_Visceral_Omentum	Colon	-0.82	0.0344
ENSG00000177951	BET1L	intron	11	201225	205611	Cells_EBV-transformed_lymphocytes	Proximal	0.68	0.0344
ENSG00000143537	ADAM15	intron	1	155061489	155061904	Adipose_Visceral_Omentum	Colon	-2.11	0.0344
ENSG00000166925	TSC22D4	intron	7	100478204	100478794	Adipose_Subcutaneous	Female	2.2	0.0344
		intron	8	96245931	96250906	Cells_EBV-transformed_lymphocytes	Overall	2.12	0.0344
ENSG00000133048	CHI3L1	intron	1	203182304	203182731	Adipose_Visceral_Omentum	Distal	-2.12	0.0344
ENSG00000196358	NTNG2	intron	9	132208920	132226849	Whole_Blood	Overall	-2.12	0.0344
ENSG00000204516	MICB	intron	6	31411359	31411947	Adipose_Subcutaneous	Male	1.87	0.0344
ENSG00000204520	MICA	intron	6	31411359	31411947	Adipose_Subcutaneous	Male	1.87	0.0344
ENSG00000119599	DCAF4	intron	14	72926543	72937971	Adipose_Subcutaneous	Overall	-0.75	0.0344
ENSG00000180902	D2HGDH	intron	2	241754746	241755045	Adipose_Subcutaneous	Male	2.07	0.0344
ENSG00000117620	SLC35A3	intron	1	100009323	100011365	Cells_EBV-transformed_lymphocytes	Distal	-2.12	0.0344
ENSG00000226419	SLC16A1-AS1	intron	1	112960575	112968035	Adipose_Subcutaneous	Female	-2.12	0.0344
ENSG00000155393	HEATR3	intron	16	50066269	50066367	Adipose_Visceral_Omentum	Rectal	-2.1	0.0344
ENSG00000174996	KLC2	intron	11	66263036	66263660	Adipose_Visceral_Omentum	Distal	-0.38	0.0344
ENSG00000089050	RBBP9	intron	20	18494063	18495838	Adipose_Subcutaneous	Colon	-2.12	0.0344
ENSG00000136068	FLNB	intron	3	58154928	58159554	Adipose_Visceral_Omentum	Male	2.12	0.0344
ENSG00000146067	FAM193B	intron	5	177523265	177523957	Adipose_Subcutaneous	Proximal	-2.12	0.0344
ENSG00000178440	TIMM23B-AGAP6	intron	10	49981281	49987165	Adipose_Subcutaneous	Overall	-2.12	0.0344
ENSG00000204149	AGAP6	intron	10	49981281	49987165	Adipose_Subcutaneous	Overall	-2.12	0.0344
ENSG00000214765	SEPTIN7P2	intron	7	45728313	45736787	Adipose_Visceral_Omentum	Female	-2.12	0.0344
ENSG00000134014	ELP3	intron	8	28156032	28158568	Adipose_Subcutaneous	Colon	2.12	0.0344
ENSG00000136436	CALCOCO2	intron	17	48849377	48851089	Adipose_Visceral_Omentum	Female	-2.12	0.0344
ENSG00000079819	EPB41L2	intron	6	130870381	130876674	Adipose_Subcutaneous	Overall	-2.12	0.0344
ENSG00000079819	EPB41L2	intron	6	130870126	130870328	Colon_Sigmoid	Overall	-2.12	0.0344
ENSG00000079819	EPB41L2	intron	6	130870381	130878104	Adipose_Visceral_Omentum	Overall	2.12	0.0344
ENSG00000105176	URI1	intron	19	30007638	30009005	Adipose_Subcutaneous	Colon	2.12	0.0344
ENSG00000137075	RNF38	intron	9	36376127	36390467	Adipose_Visceral_Omentum	Female	-2.12	0.0344
ENSG00000138802	SEC24B	intron	4	109449509	109462901	Adipose_Visceral_Omentum	Distal	-2.12	0.0344
ENSG00000163162	RNF149	intron	2	101273341	101274031	Cells_EBV-transformed_lymphocytes	Rectal	-2.12	0.0344
ENSG00000142046	TMEM91	intron	19	41382921	41383863	Cells_EBV-transformed_lymphocytes	Overall	2.12	0.0344
ENSG00000248098	BCKDHA	intron	19	41382921	41383863	Cells_EBV-transformed_lymphocytes	Overall	2.12	0.0344
ENSG00000124275	MTRR	intron	5	7870923	7875258	Cells_EBV-transformed_lymphocytes	Proximal	2.12	0.0344
ENSG00000125450	NUP85	intron	17	75215823	75216311	Adipose_Subcutaneous	Female	-2.11	0.0344
ENSG00000176014	TUBB6	intron	18	12308349	12308687	Whole_Blood	Overall	-0.65	0.0344
ENSG00000118308	IRAG2	intron	12	25104058	25106943	Cells_EBV-transformed_lymphocytes	Overall	1.71	0.0344
ENSG00000184164	CRELD2	intron	22	49919312	49919730	Adipose_Visceral_Omentum	Female	1.9	0.0344
ENSG00000122034	GTF3A	intron	13	27430621	27434139	Adipose_Subcutaneous	Distal	-2.11	0.0344
ENSG00000146833	TRIM4	intron	7	99892746	99903218	Cells_EBV-transformed_lymphocytes	Male	-2.22	0.0344
ENSG00000241878	PISD	intron	22	31626016	31628003	Adipose_Subcutaneous	Rectal	2.11	0.0344
ENSG00000205581	HMGN1	intron	21	39347292	39347379	Adipose_Visceral_Omentum	Female	2.1	0.0344
ENSG00000151148	UBE3B	intron	12	109533558	109534591	Adipose_Visceral_Omentum	Female	-0.13	0.0344
ENSG00000144031	ANKRD53	intron	2	70978815	70979097	Adipose_Visceral_Omentum	Female	2.11	0.0345
ENSG00000144031	ANKRD53	intron	2	70978815	70979199	Adipose_Visceral_Omentum	Female	-2.11	0.0345
ENSG00000131067	GGT7	intron	20	34852061	34852155	Cells_EBV-transformed_lymphocytes	Male	-2.11	0.0345
ENSG00000026297	RNASET2	intron	6	166929791	166931044	Cells_EBV-transformed_lymphocytes	Overall	-2.32	0.0345
ENSG00000198121	LPAR1	intron	9	110973558	111038652	Colon_Sigmoid	Overall	0.78	0.0345
ENSG00000115947	ORC4	intron	2	147958866	147960242	Cells_EBV-transformed_lymphocytes	Rectal	2.09	0.0345
ENSG00000181938	GINS3	intron	16	58403331	58404499	Adipose_Visceral_Omentum	Colon	-2.11	0.0345
ENSG00000234353	AP000346.2	intron	22	23640423	23652479	Adipose_Subcutaneous	Colon	-2.11	0.0345
ENSG00000244723	ASLP1	intron	22	23640423	23652479	Adipose_Subcutaneous	Colon	-2.11	0.0345
ENSG00000260186	LINC02137	intron	16	58403331	58404499	Adipose_Visceral_Omentum	Colon	-2.11	0.0345
ENSG00000272578	GUSBP11	intron	22	23640423	23652479	Adipose_Subcutaneous	Colon	-2.11	0.0345
ENSG00000272578	AP000347.1	intron	22	23640423	23652479	Adipose_Subcutaneous	Colon	-2.11	0.0345
ENSG00000189077	TMEM120A	intron	7	75987810	75987923	Adipose_Visceral_Omentum	Distal	-2.11	0.0345
ENSG00000189077	TMEM120A	intron	7	75987984	75988083	Adipose_Visceral_Omentum	Distal	2.11	0.0345
		intron	2	181511775	181522191	Cells_EBV-transformed_lymphocytes	Overall	2.11	0.0345
ENSG00000101310	SEC23B	intron	20	18507669	18510822	Cells_EBV-transformed_lymphocytes	Proximal	-2.11	0.0345
ENSG00000249249	TICAM2-AS1	intron	5	115603156	115620068	Cells_EBV-transformed_lymphocytes	Colon	2.11	0.0345
ENSG00000165757	JCAD	intron	10	30017917	30026103	Adipose_Visceral_Omentum	Distal	-0.69	0.0345
ENSG00000064042	LIMCH1	intron	4	41685830	41689527	Adipose_Visceral_Omentum	Female	2.11	0.0345
ENSG00000150995	ITPR1	intron	3	4670926	4673136	Cells_EBV-transformed_lymphocytes	Distal	2.11	0.0345
ENSG00000125450	NUP85	intron	17	75216500	75218185	Adipose_Subcutaneous	Female	-2.11	0.0345
ENSG00000127663	KDM4B	intron	19	5119852	5131076	Adipose_Subcutaneous	Rectal	-1.18	0.0345
ENSG00000107438	PDLIM1	intron	10	95268862	95290820	Adipose_Subcutaneous	Rectal	1.93	0.0345
		intron	12	27474913	27475582	Cells_EBV-transformed_lymphocytes	Male	-2.11	0.0345
ENSG00000146067	FAM193B	intron	5	177522071	177523163	Cells_EBV-transformed_lymphocytes	Overall	-2.11	0.0345
ENSG00000156869	FRRS1	intron	1	99748768	99748897	Cells_EBV-transformed_lymphocytes	Overall	-2.11	0.0345
ENSG00000060237	WNK1	intron	12	880031	880721	Cells_EBV-transformed_lymphocytes	Overall	2.11	0.0345
ENSG00000101445	PPP1R16B	intron	20	38895710	38900581	Adipose_Subcutaneous	Rectal	-2.11	0.0345
ENSG00000129197	RPAIN	intron	17	5426299	5428071	Adipose_Visceral_Omentum	Female	-0.7	0.0345
ENSG00000235505	CASP4LP	intron	11	104905557	104906450	Adipose_Subcutaneous	Rectal	2.11	0.0345
ENSG00000235505	CASP4LP	intron	11	104905557	104906977	Adipose_Subcutaneous	Rectal	-2.11	0.0345
ENSG00000235505	CASP4LP	intron	11	104905557	104918113	Adipose_Subcutaneous	Rectal	-2.11	0.0345
ENSG00000204540	PSORS1C1	intron	6	31114891	31125739	Adipose_Subcutaneous	Rectal	2.11	0.0345
ENSG00000177225	GATD1	intron	11	767373	771333	Cells_EBV-transformed_lymphocytes	Male	-2.01	0.0345
ENSG00000198169	ZNF251	intron	8	144754321	144754696	Adipose_Visceral_Omentum	Colon	-1.99	0.0345
ENSG00000172785	ZNG1A	intron	9	162469	163978	Adipose_Subcutaneous	Male	2.11	0.0345
ENSG00000166825	ANPEP	intron	15	89801912	89802407	Adipose_Subcutaneous	Distal	2.11	0.0345
		intron	12	52042349	52054327	Cells_EBV-transformed_lymphocytes	Proximal	-2.11	0.0345
ENSG00000095794	CREM	intron	10	35148491	35152280	Cells_EBV-transformed_lymphocytes	Female	-2.11	0.0345
ENSG00000107672	NSMCE4A	intron	10	121971069	121973523	Adipose_Subcutaneous	Colon	-2.11	0.0345
ENSG00000107672	NSMCE4A	intron	10	121971069	121974004	Adipose_Subcutaneous	Colon	2.11	0.0345
ENSG00000107672	NSMCE4A	intron	10	121973599	121974004	Adipose_Subcutaneous	Colon	-2.11	0.0345
ENSG00000203999	LINC01270	intron	20	50275735	50277491	Adipose_Visceral_Omentum	Distal	2.11	0.0345
ENSG00000224397	PELATON	intron	20	50275735	50277491	Adipose_Visceral_Omentum	Distal	2.11	0.0345
ENSG00000177034	MTX3	intron	5	79990663	79991158	Adipose_Subcutaneous	Female	-2.11	0.0345
ENSG00000124496	TRERF1	intron	6	42232892	42236205	Adipose_Subcutaneous	Rectal	0.49	0.0345
ENSG00000159086	PAXBP1	intron	21	32738319	32743248	Cells_EBV-transformed_lymphocytes	Overall	-2.51	0.0345
ENSG00000137185	ZSCAN9	intron	6	28227837	28232562	Cells_EBV-transformed_lymphocytes	Rectal	-2.11	0.0345
ENSG00000057252	SOAT1	intron	1	179351462	179353585	Adipose_Visceral_Omentum	Colon	-2.11	0.0345
ENSG00000100031	GGT1	intron	22	24627278	24627410	Whole_Blood	Overall	2.11	0.0345
ENSG00000137185	ZSCAN9	intron	6	28230488	28232562	Adipose_Subcutaneous	Rectal	2.11	0.0345
ENSG00000224597	SVIL-AS1	intron	10	29415412	29457651	Adipose_Visceral_Omentum	Male	1.42	0.0345
ENSG00000108175	ZMIZ1	intron	10	79313987	79315036	Adipose_Subcutaneous	Proximal	-2.11	0.0345
ENSG00000165060	FXN	intron	9	69035947	69046385	Adipose_Visceral_Omentum	Rectal	2.11	0.0345
ENSG00000041880	PARP3	intron	3	51944910	51944998	Adipose_Subcutaneous	Proximal	2.11	0.0345
ENSG00000101624	CEP76	intron	18	12686450	12691359	Cells_EBV-transformed_lymphocytes	Proximal	-2.11	0.0345
ENSG00000153207	AHCTF1	intron	1	246842776	246849615	Adipose_Subcutaneous	Colon	-2.11	0.0345
ENSG00000189223	PAX8-AS1	intron	2	113235570	113238090	Adipose_Subcutaneous	Colon	2.43	0.0345
ENSG00000103550	KNOP1	intron	16	19710586	19714118	Adipose_Visceral_Omentum	Distal	-2.11	0.0345
ENSG00000083807	SLC27A5	intron	19	58498691	58499123	Adipose_Subcutaneous	Male	-0.7	0.0345
ENSG00000083807	SLC27A5	intron	19	58498691	58499123	Adipose_Subcutaneous	Female	-0.7	0.0345
ENSG00000069431	ABCC9	intron	12	21861055	21862953	Adipose_Subcutaneous	Female	-1.52	0.0345
		intron	10	133381659	133383970	Cells_EBV-transformed_lymphocytes	Rectal	-2.11	0.0345
ENSG00000092445	TYRO3	intron	15	41565141	41567360	Adipose_Subcutaneous	Proximal	-2.11	0.0345
ENSG00000152583	SPARCL1	intron	4	87479578	87480372	Adipose_Subcutaneous	Female	2.11	0.0345
ENSG00000102445	RUBCNL	intron	13	46368815	46371941	Adipose_Visceral_Omentum	Overall	-0.86	0.0345
ENSG00000139323	POC1B	intron	12	89467685	89470361	Colon_Sigmoid	Overall	2.35	0.0345
ENSG00000133816	MICAL2	intron	11	12249246	12256785	Adipose_Subcutaneous	Distal	2.11	0.0345
ENSG00000092929	UNC13D	intron	17	75843519	75843819	Adipose_Subcutaneous	Overall	1.21	0.0345
ENSG00000100614	PPM1A	intron	14	60249677	60282684	Adipose_Subcutaneous	Colon	2.11	0.0345
		intron	14	60250481	60277005	Cells_EBV-transformed_lymphocytes	Colon	-2.11	0.0345
ENSG00000163281	GNPDA2	intron	4	44682642	44707752	Cells_EBV-transformed_lymphocytes	Proximal	2.11	0.0345
ENSG00000104047	DTWD1	intron	15	49625431	49626744	Adipose_Subcutaneous	Male	-2.11	0.0346
ENSG00000126246	IGFLR1	intron	19	35741228	35742390	Cells_EBV-transformed_lymphocytes	Overall	2.11	0.0346
ENSG00000167965	MLST8	intron	16	2206214	2206358	Adipose_Subcutaneous	Male	2.09	0.0346
ENSG00000167965	MLST8	intron	16	2206214	2206361	Adipose_Visceral_Omentum	Male	-2.09	0.0346
ENSG00000164920	OSR2	intron	8	98948421	98948839	Adipose_Subcutaneous	Female	-2.11	0.0346
ENSG00000135930	EIF4E2	intron	2	232551218	232556416	Adipose_Subcutaneous	Colon	2.11	0.0346
ENSG00000183666	GUSBP1	intron	5	21491508	21495098	Adipose_Visceral_Omentum	Male	2.11	0.0346
ENSG00000150782	IL18	intron	11	112150206	112153592	Adipose_Subcutaneous	Rectal	2.11	0.0346
ENSG00000122483	CCDC18	intron	1	93239896	93246105	Adipose_Subcutaneous	Overall	0.66	0.0346
ENSG00000254986	DPP3	intron	11	66504774	66509079	Colon_Sigmoid	Overall	2.11	0.0346
ENSG00000133858	ZFC3H1	intron	12	71620315	71623360	Adipose_Visceral_Omentum	Colon	2.09	0.0346
ENSG00000237441	RGL2	intron	6	33292313	33292430	Adipose_Subcutaneous	Proximal	-2.11	0.0346
ENSG00000100626	GALNT16	intron	14	69333169	69333497	Adipose_Visceral_Omentum	Rectal	-2.11	0.0346
ENSG00000108306	FBXL20	intron	17	39301075	39303585	Adipose_Visceral_Omentum	Female	-2.11	0.0346
ENSG00000125971	DYNLRB1	intron	20	34507908	34526268	Adipose_Visceral_Omentum	Distal	-2.11	0.0346
ENSG00000163606	CD200R1	intron	3	112923799	112924490	Cells_EBV-transformed_lymphocytes	Male	-2.11	0.0346
ENSG00000167674	HDGFL2	intron	19	4498915	4501191	Adipose_Subcutaneous	Male	-2.11	0.0346
ENSG00000223482	NUTM2A-AS1	intron	10	87238872	87246115	Adipose_Subcutaneous	Distal	0.55	0.0346
ENSG00000088854	DNAAF9	intron	20	3326284	3330646	Colon_Transverse	Overall	2.11	0.0346
ENSG00000090621	PABPC4	intron	1	39563922	39564423	Adipose_Subcutaneous	Male	2.11	0.0346
ENSG00000090621	PABPC4	intron	1	39563922	39564471	Adipose_Visceral_Omentum	Male	-2.11	0.0346
ENSG00000122786	CALD1	intron	7	134965386	134968340	Cells_EBV-transformed_lymphocytes	Male	-2.11	0.0346
ENSG00000196208	GREB1	intron	2	11638809	11640291	Adipose_Subcutaneous	Proximal	-2.11	0.0346
ENSG00000154803	FLCN	intron	17	17222661	17223922	Adipose_Subcutaneous	Colon	1.58	0.0346
ENSG00000138363	ATIC	intron	2	215326138	215326822	Adipose_Subcutaneous	Male	2.11	0.0346
ENSG00000016864	GLT8D1	intron	3	52700496	52705447	Colon_Transverse	Overall	0.54	0.0346
ENSG00000110583	NAA40	intron	11	63945935	63946951	Cells_EBV-transformed_lymphocytes	Female	2.47	0.0346
ENSG00000145901	TNIP1	intron	5	151030673	151032287	Adipose_Visceral_Omentum	Proximal	2.11	0.0346
ENSG00000141552	ANAPC11	intron	17	81891833	81893552	Adipose_Subcutaneous	Overall	1.57	0.0346
ENSG00000228544	CCDC183-AS1	intron	9	136805584	136806050	Adipose_Subcutaneous	Male	2.11	0.0346
ENSG00000135245	HILPDA	intron	7	128463642	128466563	Adipose_Subcutaneous	Colon	1.34	0.0346
ENSG00000272601	EFCAB3P1	intron	7	128463642	128466563	Adipose_Subcutaneous	Colon	1.34	0.0346
ENSG00000177575	CD163	intron	12	7471397	7479860	Adipose_Subcutaneous	Male	2.11	0.0346
ENSG00000177675	CD163L1	intron	12	7471397	7479860	Adipose_Subcutaneous	Male	2.11	0.0346
ENSG00000006534	ALDH3B1	intron	11	68015459	68018527	Adipose_Subcutaneous	Proximal	2.11	0.0346
ENSG00000145907	G3BP1	intron	5	151772036	151786603	Adipose_Visceral_Omentum	Male	-2.11	0.0346
ENSG00000187239	FNBP1	intron	9	129915980	129923844	Adipose_Subcutaneous	Female	2.11	0.0346
ENSG00000143537	ADAM15	intron	1	155061489	155061904	Colon_Transverse	Overall	-2.08	0.0346
ENSG00000087274	ADD1	intron	4	2905108	2907743	Colon_Sigmoid	Overall	-2.11	0.0346
ENSG00000133026	MYH10	intron	17	8576672	8577236	Adipose_Visceral_Omentum	Proximal	-2.11	0.0346
ENSG00000126870	DYNC2I1	intron	7	158930515	158934197	Adipose_Subcutaneous	Colon	2.11	0.0346
ENSG00000054523	KIF1B	intron	1	10278128	10282400	Adipose_Subcutaneous	Male	-2.11	0.0346
ENSG00000196576	PLXNB2	intron	22	50283990	50284132	Adipose_Visceral_Omentum	Distal	0.7	0.0346
ENSG00000130511	SSBP4	intron	19	18433932	18434217	Cells_EBV-transformed_lymphocytes	Proximal	0.5	0.0346
ENSG00000196605	ZNF846	intron	19	9752440	9757416	Adipose_Visceral_Omentum	Distal	2.11	0.0346
ENSG00000129245	FXR2	intron	17	7591925	7592071	Cells_EBV-transformed_lymphocytes	Colon	-2.11	0.0346
ENSG00000129245	FXR2	intron	17	7592157	7592254	Adipose_Subcutaneous	Colon	-2.11	0.0346
ENSG00000129245	FXR2	intron	17	7591925	7592254	Adipose_Subcutaneous	Colon	2.11	0.0346
ENSG00000213551	DNAJC9	intron	10	73246586	73246688	Adipose_Visceral_Omentum	Female	2.08	0.0346
ENSG00000163638	ADAMTS9	intron	3	64622586	64631455	Adipose_Visceral_Omentum	Distal	2.11	0.0346
ENSG00000204305	AGER	intron	6	32181239	32181524	Adipose_Subcutaneous	Male	2.11	0.0346
ENSG00000153363	LINC00467	intron	1	211396831	211398036	Cells_EBV-transformed_lymphocytes	Proximal	-2.11	0.0346
ENSG00000173812	EIF1	intron	17	41689069	41689778	Adipose_Subcutaneous	Female	2.11	0.0346
ENSG00000204305	AGER	intron	6	32181632	32182247	Adipose_Visceral_Omentum	Male	2.11	0.0346
ENSG00000204305	AGER	intron	6	32182388	32182568	Adipose_Subcutaneous	Male	-2.11	0.0346
ENSG00000236809	SNX25P1	intron	1	211396831	211398036	Cells_EBV-transformed_lymphocytes	Proximal	-2.11	0.0346
ENSG00000133048	CHI3L1	intron	1	203183791	203184576	Adipose_Visceral_Omentum	Distal	2.11	0.0346
ENSG00000134779	TPGS2	intron	18	36797050	36798449	Adipose_Subcutaneous	Male	2.07	0.0346
ENSG00000181830	SLC35C1	intron	11	45808570	45810776	Adipose_Visceral_Omentum	Male	0.19	0.0346
ENSG00000182173	TSEN54	intron	17	75522521	75523275	Cells_EBV-transformed_lymphocytes	Overall	-2.43	0.0346
ENSG00000011295	TTC19	intron	17	16026702	16044445	Colon_Sigmoid	Overall	2.11	0.0347
ENSG00000028203	VEZT	intron	12	95270188	95274742	Cells_EBV-transformed_lymphocytes	Overall	-2.11	0.0347
ENSG00000170776	AKAP13	intron	15	85585823	85639374	Adipose_Visceral_Omentum	Rectal	2.11	0.0347
ENSG00000163162	RNF149	intron	2	101271744	101273127	Adipose_Visceral_Omentum	Rectal	-2.08	0.0347
ENSG00000090006	LTBP4	intron	19	40622667	40623604	Cells_EBV-transformed_lymphocytes	Colon	0.5	0.0347
ENSG00000070882	OSBPL3	intron	7	24830905	24834486	Whole_Blood	Overall	-2.11	0.0347
		intron	17	30766588	30768834	Cells_EBV-transformed_lymphocytes	Distal	2.11	0.0347
ENSG00000065054	NHERF2	intron	16	2028196	2029582	Adipose_Visceral_Omentum	Rectal	-2.11	0.0347
ENSG00000065534	MYLK	intron	3	123620336	123620497	Adipose_Visceral_Omentum	Male	-2.11	0.0347
ENSG00000065534	MYLK	intron	3	123620336	123626818	Adipose_Subcutaneous	Male	2.11	0.0347
ENSG00000197614	MFAP5	intron	12	8655830	8662047	Adipose_Visceral_Omentum	Distal	-2.11	0.0347
ENSG00000002016	RAD52	intron	12	926946	927145	Adipose_Visceral_Omentum	Colon	-1.74	0.0347
		intron	2	108798586	108804892	Cells_EBV-transformed_lymphocytes	Rectal	2.11	0.0347
ENSG00000163006	CCDC138	intron	2	108798586	108804889	Cells_EBV-transformed_lymphocytes	Rectal	-2.11	0.0347
ENSG00000171552	BCL2L1	intron	20	31666086	31721655	Adipose_Visceral_Omentum	Colon	-2.11	0.0347
ENSG00000204463	BAG6	intron	6	31648751	31649199	Adipose_Visceral_Omentum	Male	2.11	0.0347
ENSG00000204463	BAG6	intron	6	31648964	31649199	Cells_EBV-transformed_lymphocytes	Male	-2.11	0.0347
ENSG00000129219	PLD2	intron	17	4816746	4816937	Cells_EBV-transformed_lymphocytes	Rectal	1.82	0.0347
ENSG00000186111	PIP5K1C	intron	19	3662001	3664822	Cells_EBV-transformed_lymphocytes	Colon	1.87	0.0347
ENSG00000184903	IMMP2L	intron	7	110663721	110963500	Adipose_Subcutaneous	Colon	2.1	0.0347
ENSG00000125841	NRSN2	intron	20	349363	349638	Cells_EBV-transformed_lymphocytes	Overall	1.06	0.0347
ENSG00000214765	SEPTIN7P2	intron	7	45728313	45728832	Adipose_Subcutaneous	Female	2.11	0.0347
ENSG00000080823	MOK	intron	14	102232671	102233688	Adipose_Subcutaneous	Rectal	-2.11	0.0347
ENSG00000104870	FCGRT	intron	19	49512750	49513387	Adipose_Subcutaneous	Colon	-2.11	0.0347
ENSG00000104870	FCGRT	intron	19	49512750	49513882	Adipose_Subcutaneous	Colon	2.11	0.0347
ENSG00000108443	RPS6KB1	intron	17	59930174	59930358	Adipose_Subcutaneous	Proximal	2.11	0.0347
ENSG00000134146	DPH6	intron	15	35454820	35538274	Adipose_Subcutaneous	Rectal	2.11	0.0347
ENSG00000162777	DENND2D	intron	1	111189253	111192140	Adipose_Visceral_Omentum	Overall	2.27	0.0347
ENSG00000163162	RNF149	intron	2	101271744	101272842	Adipose_Visceral_Omentum	Rectal	2.08	0.0347
ENSG00000066136	NFYC	intron	1	40758294	40762888	Adipose_Subcutaneous	Colon	-2.11	0.0347
ENSG00000066136	NFYC	intron	1	40758451	40762888	Cells_EBV-transformed_lymphocytes	Colon	2.11	0.0347
ENSG00000102606	ARHGEF7	intron	13	111203117	111205289	Adipose_Visceral_Omentum	Proximal	2.11	0.0347
ENSG00000138834	MAPK8IP3	intron	16	1729578	1743332	Adipose_Subcutaneous	Rectal	-2.11	0.0347
ENSG00000138834	MAPK8IP3	intron	16	1729578	1743335	Adipose_Subcutaneous	Rectal	2.11	0.0347
ENSG00000110422	HIPK3	intron	11	33337194	33338757	Adipose_Visceral_Omentum	Female	-2.11	0.0347
ENSG00000168071	CCDC88B	intron	11	64340326	64340607	Cells_EBV-transformed_lymphocytes	Rectal	2.11	0.0347
ENSG00000122741	DCAF10	intron	9	37819401	37842089	Adipose_Visceral_Omentum	Male	-2.11	0.0347
ENSG00000160216	AGPAT3	intron	21	43969279	43970653	Colon_Sigmoid	Overall	-2.11	0.0347
ENSG00000204394	VARS1	intron	6	31777662	31778967	Adipose_Visceral_Omentum	Rectal	-2.11	0.0347
ENSG00000134954	ETS1	intron	11	128462576	128463509	Adipose_Visceral_Omentum	Colon	-2.11	0.0347
ENSG00000204580	DDR1	intron	6	30885680	30888688	Colon_Transverse	Overall	0	0.0347
ENSG00000125991	ERGIC3	intron	20	35556271	35556973	Cells_EBV-transformed_lymphocytes	Proximal	0.46	0.0347
ENSG00000215305	VPS16	intron	20	2840827	2843134	Adipose_Subcutaneous	Female	0.01	0.0347
ENSG00000221978	CCNL2	intron	1	1388065	1388626	Cells_EBV-transformed_lymphocytes	Colon	2.17	0.0347
ENSG00000078808	SDF4	intron	1	1217804	1218458	Adipose_Subcutaneous	Female	-2.09	0.0347
ENSG00000166225	FRS2	intron	12	69562274	69569005	Cells_EBV-transformed_lymphocytes	Colon	2.11	0.0347
ENSG00000172785	ZNG1A	intron	9	152078	154709	Adipose_Subcutaneous	Male	-2.11	0.0347
ENSG00000129351	ILF3	intron	19	10688678	10689179	Adipose_Subcutaneous	Colon	2.11	0.0347
ENSG00000079308	TNS1	intron	2	217821938	217830367	Adipose_Subcutaneous	Colon	2.11	0.0347
ENSG00000061936	SFSWAP	intron	12	131756644	131766118	Cells_EBV-transformed_lymphocytes	Distal	-0.83	0.0347
ENSG00000151376	ME3	intron	11	86556702	86559690	Adipose_Visceral_Omentum	Rectal	-2.11	0.0347
ENSG00000188313	PLSCR1	intron	3	146528831	146533470	Adipose_Visceral_Omentum	Colon	-1.66	0.0347
ENSG00000074966	TXK	intron	4	48074053	48076402	Adipose_Visceral_Omentum	Distal	2.11	0.0347
ENSG00000133195	SLC39A11	intron	17	72712981	72736650	Adipose_Subcutaneous	Male	-2.11	0.0347
ENSG00000137764	MAP2K5	intron	15	67563350	67580754	Adipose_Subcutaneous	Male	-2.11	0.0347
ENSG00000189067	LITAF	intron	16	11549745	11553533	Adipose_Visceral_Omentum	Colon	2.11	0.0347
ENSG00000166004	CEP295	intron	11	93724375	93725651	Adipose_Subcutaneous	Rectal	-2.11	0.0347
ENSG00000081665	ZNF506	intron	19	19786854	19791562	Adipose_Subcutaneous	Rectal	-2.24	0.0347
ENSG00000266904	LINC00663	intron	19	19786854	19791562	Adipose_Subcutaneous	Rectal	-2.24	0.0347
ENSG00000185324	CDK10	intron	16	89687815	89690553	Cells_EBV-transformed_lymphocytes	Rectal	-0.36	0.0347
ENSG00000162148	SAXO4	intron	11	61430182	61436761	Adipose_Visceral_Omentum	Male	-2.11	0.0347
ENSG00000167985	SDHAF2	intron	11	61430182	61436761	Adipose_Visceral_Omentum	Male	-2.11	0.0347
ENSG00000050820	BCAR1	intron	16	75243090	75250669	Adipose_Visceral_Omentum	Colon	2.11	0.0347
ENSG00000196700	ZNF512B	intron	20	63963242	63963342	Cells_EBV-transformed_lymphocytes	Male	2.11	0.0347
ENSG00000153391	INO80C	intron	18	35468742	35478282	Cells_EBV-transformed_lymphocytes	Overall	-1.84	0.0347
ENSG00000267583	ZNF24TR	intron	18	35468742	35478282	Cells_EBV-transformed_lymphocytes	Overall	-1.84	0.0347
ENSG00000169683	LRRC45	intron	17	82029185	82029543	Colon_Sigmoid	Overall	2.11	0.0347
ENSG00000081985	IL12RB2	intron	1	67372783	67379986	Adipose_Visceral_Omentum	Colon	-2.11	0.0347
ENSG00000099821	POLRMT	intron	19	619296	619586	Adipose_Subcutaneous	Male	2.11	0.0347
ENSG00000197056	ZMYM1	intron	1	35093441	35093914	Adipose_Subcutaneous	Overall	-2.11	0.0348
ENSG00000137411	VARS2	intron	6	30921691	30922116	Adipose_Visceral_Omentum	Rectal	-1.83	0.0348
ENSG00000058453	CROCC	intron	1	16948926	16953302	Adipose_Subcutaneous	Distal	-2.11	0.0348
		intron	12	123403632	123407493	Cells_EBV-transformed_lymphocytes	Rectal	-2.11	0.0348
ENSG00000087274	ADD1	intron	4	2905015	2907743	Adipose_Subcutaneous	Overall	2.11	0.0348
ENSG00000071894	CPSF1	intron	8	144395335	144395435	Adipose_Visceral_Omentum	Distal	-1.94	0.0348
ENSG00000125812	GZF1	intron	20	23369741	23370091	Adipose_Subcutaneous	Distal	-1.54	0.0348
ENSG00000121898	CPXM2	intron	10	123713557	123754663	Colon_Sigmoid	Overall	-2.11	0.0348
ENSG00000127124	HIVEP3	intron	1	41524910	41575544	Cells_EBV-transformed_lymphocytes	Female	2.11	0.0348
ENSG00000136856	SLC2A8	intron	9	127402753	127403655	Colon_Transverse	Overall	2.11	0.0348
ENSG00000138036	DYNC2LI1	intron	2	43789721	43794457	Cells_EBV-transformed_lymphocytes	Rectal	-2.11	0.0348
ENSG00000162645	GBP2	intron	1	89117234	89117577	Cells_EBV-transformed_lymphocytes	Proximal	-2.11	0.0348
ENSG00000179912	R3HDM2	intron	12	57289040	57292572	Cells_EBV-transformed_lymphocytes	Rectal	2.11	0.0348
ENSG00000196975	ANXA4	intron	2	69807996	69810594	Adipose_Subcutaneous	Male	2.14	0.0348
ENSG00000144857	BOC	intron	3	113216274	113249722	Adipose_Subcutaneous	Distal	-2.11	0.0348
ENSG00000071894	CPSF1	intron	8	144395355	144395435	Cells_EBV-transformed_lymphocytes	Distal	1.33	0.0348
		intron	17	82029185	82030065	Cells_EBV-transformed_lymphocytes	Overall	-2.11	0.0348
ENSG00000169683	LRRC45	intron	17	82028683	82029019	Colon_Sigmoid	Overall	2.11	0.0348
ENSG00000157110	RBPMS	intron	8	30564452	30566257	Adipose_Visceral_Omentum	Rectal	2.11	0.0348
ENSG00000177150	FAM210A	intron	18	13666713	13681605	Adipose_Visceral_Omentum	Male	2.11	0.0348
ENSG00000119242	CCDC92	intron	12	123924288	123942744	Adipose_Visceral_Omentum	Male	-1.96	0.0348
ENSG00000066926	FECH	intron	18	57573365	57580055	Adipose_Subcutaneous	Proximal	2.11	0.0348
ENSG00000066926	FECH	intron	18	57573365	57580073	Adipose_Subcutaneous	Proximal	-2.11	0.0348
ENSG00000181666	ZNF875	intron	19	37359546	37362109	Adipose_Visceral_Omentum	Female	2.11	0.0348
ENSG00000153207	AHCTF1	intron	1	246843928	246849615	Adipose_Visceral_Omentum	Female	-2.11	0.0348
ENSG00000153391	INO80C	intron	18	35468742	35497719	Adipose_Subcutaneous	Overall	1.36	0.0348
ENSG00000267583	ZNF24TR	intron	18	35468742	35497719	Adipose_Subcutaneous	Overall	1.36	0.0348
ENSG00000116337	AMPD2	intron	1	109627518	109627774	Adipose_Subcutaneous	Male	-2.11	0.0348
ENSG00000116337	AMPD2	intron	1	109630406	109630683	Adipose_Subcutaneous	Male	-2.11	0.0348
ENSG00000197943	PLCG2	intron	16	81946263	81956695	Adipose_Visceral_Omentum	Female	-2.11	0.0348
ENSG00000266904	LINC00663	intron	19	19761421	19762538	Adipose_Visceral_Omentum	Colon	2.11	0.0348
ENSG00000116337	AMPD2	intron	1	109629916	109630233	Adipose_Subcutaneous	Male	-2.11	0.0348
ENSG00000159202	UBE2Z	intron	17	48910880	48916076	Adipose_Visceral_Omentum	Female	0.43	0.0348
ENSG00000154889	MPPE1	intron	18	11893576	11896984	Cells_EBV-transformed_lymphocytes	Male	-2.09	0.0348
		intron	17	8832201	8832889	Cells_EBV-transformed_lymphocytes	Colon	2.11	0.0348
ENSG00000105538	RASIP1	intron	19	48721259	48721854	Adipose_Subcutaneous	Colon	-2.11	0.0348
ENSG00000163964	PIGX	intron	3	196722556	196726655	Adipose_Visceral_Omentum	Proximal	2	0.0348
ENSG00000115756	HPCAL1	intron	2	10396920	10419734	Cells_EBV-transformed_lymphocytes	Distal	1.93	0.0348
ENSG00000148090	AUH	intron	9	91216106	91217277	Adipose_Subcutaneous	Colon	-2.11	0.0348
ENSG00000054523	KIF1B	intron	1	10261970	10267380	Adipose_Visceral_Omentum	Male	1.02	0.0348
ENSG00000075711	DLG1	intron	3	197130671	197136542	Adipose_Visceral_Omentum	Rectal	-2.08	0.0348
ENSG00000185808	PIGP	intron	21	37069624	37072145	Colon_Sigmoid	Overall	-1.48	0.0348
ENSG00000163697	APBB2	intron	4	41014398	41065576	Adipose_Visceral_Omentum	Overall	-1.83	0.0348
ENSG00000214078	CPNE1	intron	20	35627413	35630439	Adipose_Visceral_Omentum	Colon	2.11	0.0348
ENSG00000205629	LCMT1	intron	16	25151615	25161102	Adipose_Visceral_Omentum	Proximal	-2.11	0.0348
ENSG00000111203	ITFG2	intron	12	2824252	2830834	Adipose_Subcutaneous	Proximal	-2.11	0.0348
ENSG00000099250	NRP1	intron	10	33194780	33197650	Adipose_Subcutaneous	Overall	-0.39	0.0348
ENSG00000154175	ABI3BP	intron	3	100795851	100796409	Adipose_Subcutaneous	Female	2.26	0.0348
ENSG00000117620	SLC35A3	intron	1	100015420	100017682	Adipose_Subcutaneous	Distal	-2.11	0.0348
ENSG00000117620	SLC35A3	intron	1	100015420	100022386	Adipose_Visceral_Omentum	Distal	2.11	0.0348
ENSG00000156875	MFSD14A	intron	1	100015420	100017682	Adipose_Subcutaneous	Distal	-2.11	0.0348
ENSG00000156875	MFSD14A	intron	1	100015420	100022386	Adipose_Visceral_Omentum	Distal	2.11	0.0348
ENSG00000119509	INVS	intron	9	100298010	100337589	Adipose_Subcutaneous	Rectal	-2.11	0.0348
ENSG00000103064	SLC7A6	intron	16	68287871	68290396	Adipose_Subcutaneous	Overall	0.7	0.0348
ENSG00000103064	SLC7A6	intron	16	68287871	68291209	Adipose_Visceral_Omentum	Overall	-2.11	0.0348
ENSG00000103591	AAGAB	intron	15	67236820	67254414	Adipose_Visceral_Omentum	Overall	-2.11	0.0348
ENSG00000103591	AAGAB	intron	15	67236820	67254559	Adipose_Visceral_Omentum	Overall	2.11	0.0348
ENSG00000172830	SSH3	intron	11	67307436	67307549	Adipose_Subcutaneous	Distal	2.11	0.0348
ENSG00000172830	SSH3	intron	11	67307436	67307846	Adipose_Subcutaneous	Distal	-2.11	0.0348
ENSG00000172830	SSH3	intron	11	67307737	67307846	Adipose_Visceral_Omentum	Distal	2.11	0.0348
ENSG00000181031	RPH3AL	intron	17	327579	333759	Adipose_Subcutaneous	Proximal	2.53	0.0348
ENSG00000121716	PILRB	intron	7	100353123	100355143	Adipose_Subcutaneous	Colon	-2.1	0.0348
ENSG00000126777	KTN1	intron	14	55661612	55670729	Adipose_Subcutaneous	Rectal	2.1	0.0348
ENSG00000165810	BTNL9	intron	5	181058378	181059237	Adipose_Subcutaneous	Female	2.11	0.0348
ENSG00000091592	NLRP1	intron	17	5499950	5500031	Cells_EBV-transformed_lymphocytes	Proximal	-0.74	0.0348
		intron	8	22756008	22756964	Cells_EBV-transformed_lymphocytes	Female	2.11	0.0348
ENSG00000108395	TRIM37	intron	17	59062648	59064355	Adipose_Subcutaneous	Proximal	-2.11	0.0348
ENSG00000124357	NAGK	intron	2	71076701	71077558	Adipose_Subcutaneous	Male	2.11	0.0348
ENSG00000145901	TNIP1	intron	5	151030747	151032287	Adipose_Subcutaneous	Proximal	-2.11	0.0348
ENSG00000228010	AC073343.2	intron	7	6707704	6708301	Colon_Sigmoid	Overall	2.11	0.0348
ENSG00000116120	FARSB	intron	2	222643005	222648740	Adipose_Visceral_Omentum	Distal	-2.11	0.0348
ENSG00000137871	ZNF280D	intron	15	56707150	56707263	Cells_EBV-transformed_lymphocytes	Overall	-2.11	0.0348
ENSG00000182541	LIMK2	intron	22	31248769	31258291	Cells_EBV-transformed_lymphocytes	Colon	1.38	0.0348
ENSG00000180104	EXOC3	intron	5	469987	471123	Adipose_Visceral_Omentum	Female	2.51	0.0348
ENSG00000166257	SCN3B	intron	11	123633776	123634121	Adipose_Visceral_Omentum	Rectal	-2.11	0.0349
ENSG00000204536	CCHCR1	intron	6	31157089	31158167	Adipose_Subcutaneous	Female	-1.56	0.0349
ENSG00000266714	MYO15B	intron	17	75601563	75602517	Adipose_Subcutaneous	Overall	-2.3	0.0349
ENSG00000153956	CACNA2D1	intron	7	81967663	81968887	Adipose_Visceral_Omentum	Colon	2.11	0.0349
ENSG00000174165	ZDHHC24	intron	11	66524276	66526936	Adipose_Subcutaneous	Male	-2.11	0.0349
ENSG00000138744	NAAA	intron	4	75914985	75919909	Cells_EBV-transformed_lymphocytes	Colon	0.49	0.0349
ENSG00000100997	ABHD12	intron	20	25300884	25302219	Adipose_Subcutaneous	Overall	2.22	0.0349
ENSG00000131196	NFATC1	intron	18	79486630	79527528	Adipose_Subcutaneous	Female	-0.82	0.0349
ENSG00000106290	TAF6	intron	7	100113405	100113868	Adipose_Subcutaneous	Overall	-2.11	0.0349
ENSG00000266074	BAHCC1	intron	17	81456585	81457410	Adipose_Subcutaneous	Female	-2.11	0.0349
ENSG00000096433	ITPR3	intron	6	33678802	33679882	Cells_EBV-transformed_lymphocytes	Rectal	-2.11	0.0349
ENSG00000184922	FMNL1	intron	17	45243320	45243791	Adipose_Visceral_Omentum	Male	2.11	0.0349
ENSG00000184922	FMNL1	intron	17	45242465	45243118	Adipose_Visceral_Omentum	Male	-2.11	0.0349
ENSG00000185651	UBE2L3	intron	22	21592956	21610857	Whole_Blood	Overall	-0.07	0.0349
ENSG00000081665	ZNF506	intron	19	19795660	19806942	Adipose_Visceral_Omentum	Female	-2.43	0.0349
ENSG00000266904	LINC00663	intron	19	19795660	19806942	Adipose_Visceral_Omentum	Female	-2.43	0.0349
ENSG00000198363	ASPH	intron	8	61643433	61643945	Adipose_Visceral_Omentum	Rectal	2.32	0.0349
ENSG00000197943	PLCG2	intron	16	81905507	81907685	Adipose_Visceral_Omentum	Proximal	2.11	0.0349
ENSG00000104228	TRIM35	intron	8	27289280	27290156	Adipose_Visceral_Omentum	Overall	0.8	0.0349
ENSG00000151148	UBE3B	intron	12	109533558	109533945	Cells_EBV-transformed_lymphocytes	Overall	2	0.0349
ENSG00000120805	ARL1	intron	12	101396577	101401062	Adipose_Visceral_Omentum	Rectal	2.11	0.0349
ENSG00000018699	TTC27	intron	2	32812615	32817457	Adipose_Subcutaneous	Female	0.7	0.0349
ENSG00000138111	MFSD13A	intron	10	102471396	102472022	Adipose_Visceral_Omentum	Male	-0.79	0.0349
ENSG00000157379	DHRS1	intron	14	24291219	24291556	Adipose_Visceral_Omentum	Rectal	-2.1	0.0349
ENSG00000132549	VPS13B	intron	8	99871697	99875418	Adipose_Visceral_Omentum	Colon	-2.11	0.0349
ENSG00000151725	CENPU	intron	4	184702441	184710072	Cells_EBV-transformed_lymphocytes	Rectal	-2.11	0.0349
		intron	20	25407895	25425211	Cells_EBV-transformed_lymphocytes	Colon	2.11	0.0349
ENSG00000056736	IL17RB	intron	3	53858610	53858719	Cells_EBV-transformed_lymphocytes	Proximal	2.11	0.0349
ENSG00000167491	GATAD2A	intron	19	19457229	19465340	Cells_EBV-transformed_lymphocytes	Female	-2.11	0.0349
ENSG00000172901	LVRN	intron	5	116005967	116012374	Adipose_Subcutaneous	Male	2.11	0.0349
ENSG00000117620	SLC35A3	intron	1	99993741	100007034	Adipose_Visceral_Omentum	Colon	2.32	0.0349
		intron	17	47896293	47896737	Cells_EBV-transformed_lymphocytes	Overall	2.11	0.0349
ENSG00000006534	ALDH3B1	intron	11	68019255	68019715	Adipose_Visceral_Omentum	Proximal	2.11	0.0349
ENSG00000126777	KTN1	intron	14	55679685	55680686	Adipose_Subcutaneous	Rectal	2.11	0.0349
ENSG00000272573	MUSTN1	intron	3	52830670	52831408	Adipose_Subcutaneous	Distal	2.08	0.0349
ENSG00000018189	RUFY3	intron	4	70799875	70800141	Cells_EBV-transformed_lymphocytes	Female	-2.44	0.0349
ENSG00000096717	SIRT1	intron	10	67891554	67906790	Adipose_Subcutaneous	Female	-2.1	0.0349
ENSG00000169683	LRRC45	intron	17	82029635	82030065	Colon_Transverse	Overall	-2.11	0.0349
ENSG00000152219	ARL14EP	intron	11	30323202	30332866	Colon_Sigmoid	Overall	-1.87	0.0349
ENSG00000077454	LRCH4	intron	7	100577912	100578159	Adipose_Subcutaneous	Colon	-2.11	0.0349
ENSG00000077454	LRCH4	intron	7	100577558	100577664	Adipose_Subcutaneous	Colon	-2.11	0.0349
ENSG00000243708	PLA2G4B	intron	15	41836551	41836781	Adipose_Subcutaneous	Colon	1.52	0.0349
ENSG00000243789	JMJD7	intron	15	41836551	41836781	Adipose_Subcutaneous	Colon	1.52	0.0349
ENSG00000076650	GPATCH1	intron	19	33118041	33119010	Adipose_Subcutaneous	Female	-2.11	0.0349
ENSG00000023839	ABCC2	intron	10	99830851	99831611	Adipose_Subcutaneous	Proximal	-2.11	0.0349
ENSG00000137073	UBAP2	intron	9	33998864	34048825	Cells_EBV-transformed_lymphocytes	Male	2.11	0.0349
ENSG00000023839	ABCC2	intron	10	99830433	99830716	Adipose_Subcutaneous	Proximal	2.11	0.0349
ENSG00000166529	ZSCAN21	intron	7	100057890	100063788	Adipose_Subcutaneous	Male	-2.11	0.0349
ENSG00000214765	SEPTIN7P2	intron	7	45746948	45747215	Adipose_Visceral_Omentum	Female	-2.11	0.0349
ENSG00000182362	YBEY	intron	21	46286737	46286870	Adipose_Visceral_Omentum	Distal	0.49	0.0349
ENSG00000151881	TMEM267	intron	5	43446557	43476114	Adipose_Subcutaneous	Colon	2.11	0.0349
ENSG00000196700	ZNF512B	intron	20	63963265	63963342	Cells_EBV-transformed_lymphocytes	Male	-2.11	0.0349
ENSG00000089234	BRAP	intron	12	111660675	111665639	Adipose_Visceral_Omentum	Overall	0	0.0349
ENSG00000173918	C1QTNF1	intron	17	79046694	79047259	Adipose_Subcutaneous	Proximal	-2.11	0.035
ENSG00000144674	GOLGA4	intron	3	37355187	37361243	Adipose_Subcutaneous	Overall	-0.66	0.035
ENSG00000143771	CNIH4	intron	1	224357043	224365879	Adipose_Subcutaneous	Female	-2.1	0.035
ENSG00000061987	MON2	intron	12	62571582	62580297	Adipose_Visceral_Omentum	Proximal	2.11	0.035
ENSG00000073605	GSDMB	intron	17	39905985	39906111	Cells_EBV-transformed_lymphocytes	Female	-2.08	0.035
ENSG00000134330	IAH1	intron	2	9474647	9475987	Cells_EBV-transformed_lymphocytes	Female	1.17	0.035
ENSG00000177058	SLC38A9	intron	5	55697992	55711452	Adipose_Subcutaneous	Colon	-2.11	0.035
ENSG00000073921	PICALM	intron	11	85983973	85990250	Adipose_Subcutaneous	Distal	2.11	0.035
ENSG00000073921	PICALM	intron	11	85983973	85996826	Adipose_Subcutaneous	Distal	-2.11	0.035
ENSG00000081052	COL4A4	intron	2	227010501	227012181	Cells_EBV-transformed_lymphocytes	Proximal	2.11	0.035
ENSG00000144043	TEX261	intron	2	70989017	70989749	Adipose_Subcutaneous	Colon	-2.11	0.035
ENSG00000095485	CWF19L1	intron	10	100235764	100238022	Adipose_Subcutaneous	Proximal	-2.11	0.035
ENSG00000104691	UBXN8	intron	8	30744277	30751396	Adipose_Subcutaneous	Proximal	-2.11	0.035
ENSG00000138002	IFT172	intron	2	27483937	27484227	Colon_Sigmoid	Overall	2.11	0.035
ENSG00000177239	MAN1B1	intron	9	137088183	137088869	Adipose_Subcutaneous	Proximal	1.45	0.035
ENSG00000175066	GK5	intron	3	142185793	142185929	Adipose_Visceral_Omentum	Rectal	1.67	0.035
ENSG00000090054	SPTLC1	intron	9	92079566	92080016	Adipose_Visceral_Omentum	Colon	2.11	0.035
ENSG00000160584	SIK3	intron	11	116863818	116867946	Adipose_Visceral_Omentum	Rectal	-1.4	0.035
ENSG00000184640	SEPTIN9	intron	17	77307197	77402059	Adipose_Subcutaneous	Male	1.45	0.035
ENSG00000182173	TSEN54	intron	17	75523335	75523663	Adipose_Visceral_Omentum	Colon	2.11	0.035
ENSG00000182173	TSEN54	intron	17	75523779	75524262	Adipose_Visceral_Omentum	Colon	-2.11	0.035
		intron	10	62814468	62815861	Cells_EBV-transformed_lymphocytes	Proximal	-2.11	0.035
ENSG00000136856	SLC2A8	intron	9	127404991	127405420	Colon_Sigmoid	Overall	-2.11	0.035
ENSG00000131748	STARD3	intron	17	39659553	39659800	Cells_EBV-transformed_lymphocytes	Overall	2.55	0.035
ENSG00000158435	CNOT11	intron	2	101257955	101262539	Colon_Sigmoid	Overall	2.11	0.035
ENSG00000103472	RRN3P2	intron	16	29087212	29087334	Cells_EBV-transformed_lymphocytes	Colon	-1.32	0.035
ENSG00000203485	INF2	intron	14	104717646	104718795	Cells_EBV-transformed_lymphocytes	Distal	2.46	0.035
ENSG00000169764	UGP2	intron	2	63841232	63842539	Colon_Transverse	Overall	-2.08	0.035
ENSG00000254855	KLC2-AS1	intron	11	66265220	66265352	Adipose_Visceral_Omentum	Female	-0.61	0.035
ENSG00000058453	CROCC	intron	1	16924479	16929846	Adipose_Subcutaneous	Proximal	2.11	0.035
ENSG00000013583	HEBP1	intron	12	12989415	12999925	Adipose_Visceral_Omentum	Rectal	2.11	0.035
ENSG00000242247	ARFGAP3	intron	22	42808890	42817142	Adipose_Visceral_Omentum	Overall	2.11	0.035
ENSG00000083093	PALB2	intron	16	23608012	23621362	Adipose_Subcutaneous	Rectal	2.11	0.035
ENSG00000163162	RNF149	intron	2	101271744	101273127	Adipose_Visceral_Omentum	Overall	-2.08	0.035
ENSG00000054611	TBC1D22A	intron	22	46974399	46997634	Cells_EBV-transformed_lymphocytes	Male	2.45	0.035
ENSG00000164120	HPGD	intron	4	174495624	174508696	Adipose_Subcutaneous	Female	-2.08	0.035
ENSG00000107104	KANK1	intron	9	693786	710804	Adipose_Subcutaneous	Rectal	-2.11	0.035
ENSG00000137872	SEMA6D	intron	15	47767093	47770497	Adipose_Subcutaneous	Colon	2.11	0.035
ENSG00000173588	CEP83	intron	12	94366834	94367794	Adipose_Visceral_Omentum	Rectal	2.02	0.035
ENSG00000135365	PHF21A	intron	11	45936569	45938157	Adipose_Subcutaneous	Distal	-2.11	0.035
ENSG00000077943	ITGA8	intron	10	15671647	15672624	Adipose_Visceral_Omentum	Rectal	2.11	0.035
ENSG00000121716	PILRB	intron	7	100367617	100373581	Adipose_Subcutaneous	Colon	2.11	0.035
ENSG00000168397	ATG4B	intron	2	241654647	241659108	Adipose_Subcutaneous	Proximal	-2.11	0.035
ENSG00000237765	FAM200B	intron	4	15681784	15686236	Adipose_Subcutaneous	Proximal	-0.93	0.035
		intron	11	111358918	111377774	Cells_EBV-transformed_lymphocytes	Female	-2.11	0.035
ENSG00000110777	POU2AF1	intron	11	111358918	111379162	Cells_EBV-transformed_lymphocytes	Female	2.11	0.035
ENSG00000185513	L3MBTL1	intron	20	43528745	43529264	Adipose_Subcutaneous	Colon	-1.84	0.035
ENSG00000118804	STBD1	intron	4	76278224	76280264	Adipose_Subcutaneous	Colon	-1.09	0.035
ENSG00000189157	FAM47E	intron	4	76278224	76280264	Adipose_Subcutaneous	Colon	-1.09	0.035
ENSG00000137872	SEMA6D	intron	15	47718873	47759745	Adipose_Visceral_Omentum	Colon	-2.11	0.035
ENSG00000125386	FAM193A	intron	4	2690970	2693586	Adipose_Visceral_Omentum	Female	-2.11	0.035
ENSG00000228544	CCDC183-AS1	intron	9	136805584	136806050	Adipose_Visceral_Omentum	Distal	2.11	0.035
		intron	3	121923129	121923222	Cells_EBV-transformed_lymphocytes	Overall	-2.11	0.0351
ENSG00000095319	NUP188	intron	9	128999317	128999624	Adipose_Subcutaneous	Male	-2.11	0.0351
ENSG00000141968	VAV1	intron	19	6822514	6825053	Adipose_Subcutaneous	Rectal	-2.11	0.0351
ENSG00000174791	RIN1	intron	11	66334224	66334514	Adipose_Subcutaneous	Male	2.11	0.0351
ENSG00000263033	AC007220.1	intron	16	11213275	11224101	Adipose_Visceral_Omentum	Female	2.11	0.0351
ENSG00000223865	HLA-DPB1	intron	6	33080534	33080672	Adipose_Subcutaneous	Distal	-0.45	0.0351
ENSG00000228630	HOTAIR	intron	12	53964124	53965964	Adipose_Subcutaneous	Male	2.11	0.0351
ENSG00000183397	TEKTIP1	intron	19	3539260	3539947	Adipose_Subcutaneous	Distal	2.11	0.0351
ENSG00000196642	RABL6	intron	9	136807066	136807281	Adipose_Visceral_Omentum	Distal	-2.11	0.0351
ENSG00000213213	CCDC183	intron	9	136807066	136807281	Adipose_Visceral_Omentum	Distal	-2.11	0.0351
ENSG00000153207	AHCTF1	intron	1	246842776	246843795	Adipose_Subcutaneous	Colon	2.11	0.0351
ENSG00000163520	FBLN2	intron	3	13619831	13621775	Adipose_Visceral_Omentum	Colon	1.58	0.0351
ENSG00000163162	RNF149	intron	2	101271744	101272842	Adipose_Visceral_Omentum	Overall	2.08	0.0351
ENSG00000272573	MUSTN1	intron	3	52830670	52833114	Adipose_Subcutaneous	Proximal	-1.82	0.0351
ENSG00000042980	ADAM28	intron	8	24353832	24354384	Adipose_Visceral_Omentum	Distal	0	0.0351
ENSG00000166272	WBP1L	intron	10	102810054	102812595	Adipose_Visceral_Omentum	Proximal	-2.11	0.0351
ENSG00000203886	CYP17A1-AS1	intron	10	102810054	102812595	Adipose_Visceral_Omentum	Proximal	-2.11	0.0351
ENSG00000119487	MAPKAP1	intron	9	125468109	125471083	Adipose_Subcutaneous	Male	2.11	0.0351
ENSG00000182446	NPLOC4	intron	17	81610258	81613318	Adipose_Visceral_Omentum	Colon	-2.11	0.0351
ENSG00000204604	ZNF468	intron	19	52842151	52849087	Adipose_Subcutaneous	Rectal	-1.74	0.0351
ENSG00000104723	TUSC3	intron	8	15748465	15758030	Adipose_Subcutaneous	Colon	-2.11	0.0351
ENSG00000138363	ATIC	intron	2	215349249	215349536	Adipose_Subcutaneous	Male	-2.11	0.0351
ENSG00000150967	ABCB9	intron	12	122940284	122944391	Adipose_Subcutaneous	Proximal	2.11	0.0351
ENSG00000120708	TGFBI	intron	5	136048349	136049439	Adipose_Visceral_Omentum	Proximal	-2.11	0.0351
ENSG00000148814	LRRC27	intron	10	132366677	132366846	Cells_EBV-transformed_lymphocytes	Distal	-0.48	0.0351
ENSG00000164022	AIMP1	intron	4	106316594	106320866	Cells_EBV-transformed_lymphocytes	Colon	0.98	0.0351
ENSG00000040531	CTNS	intron	17	3647522	3648847	Cells_EBV-transformed_lymphocytes	Female	-2.11	0.0351
ENSG00000226380	AC016831.1	intron	7	130945835	130959869	Cells_EBV-transformed_lymphocytes	Female	-2.26	0.0351
ENSG00000231721	LINC-PINT	intron	7	130945835	130959869	Cells_EBV-transformed_lymphocytes	Female	-2.26	0.0351
ENSG00000124222	STX16	intron	20	58673711	58691724	Adipose_Subcutaneous	Colon	1.46	0.0351
ENSG00000215440	NPEPL1	intron	20	58673711	58691724	Adipose_Subcutaneous	Colon	1.46	0.0351
ENSG00000157881	PANK4	intron	1	2515717	2518164	Adipose_Visceral_Omentum	Colon	-2.11	0.0351
ENSG00000105186	ANKRD27	intron	19	32640385	32642024	Whole_Blood	Overall	0	0.0351
ENSG00000136856	SLC2A8	intron	9	127403803	127403959	Adipose_Subcutaneous	Female	2.11	0.0351
ENSG00000040531	CTNS	intron	17	3647522	3648847	Cells_EBV-transformed_lymphocytes	Distal	-2.11	0.0351
ENSG00000095485	CWF19L1	intron	10	100261044	100261979	Cells_EBV-transformed_lymphocytes	Proximal	-2.08	0.0351
ENSG00000107745	MICU1	intron	10	72375872	72407929	Adipose_Subcutaneous	Overall	2.1	0.0351
ENSG00000145868	FBXO38	intron	5	148394904	148398999	Adipose_Subcutaneous	Female	2.11	0.0351
ENSG00000105048	TNNT1	intron	19	55146466	55146681	Adipose_Subcutaneous	Colon	-2.11	0.0351
ENSG00000125648	SLC25A23	intron	19	6441484	6441979	Cells_EBV-transformed_lymphocytes	Colon	-2.11	0.0351
ENSG00000134461	ANKRD16	intron	10	5888067	5889041	Adipose_Subcutaneous	Overall	2.11	0.0351
ENSG00000134461	ANKRD16	intron	10	5888241	5889041	Adipose_Subcutaneous	Overall	-2.11	0.0351
ENSG00000140153	WDR20	intron	14	102140172	102194938	Adipose_Visceral_Omentum	Rectal	-2.11	0.0351
ENSG00000166348	USP54	intron	10	73500838	73504850	Adipose_Visceral_Omentum	Distal	-2.11	0.0351
ENSG00000167965	MLST8	intron	16	2206409	2206484	Adipose_Subcutaneous	Male	-2.11	0.0351
ENSG00000167965	MLST8	intron	16	2206409	2206497	Adipose_Visceral_Omentum	Male	-2.11	0.0351
ENSG00000187522	HSPA14	intron	10	14848895	14849433	Adipose_Subcutaneous	Rectal	2.11	0.0351
ENSG00000187522	HSPA14	intron	10	14849811	14851219	Adipose_Visceral_Omentum	Rectal	0.7	0.0351
ENSG00000100376	FAM118A	intron	22	45323427	45327842	Adipose_Subcutaneous	Distal	2.11	0.0351
ENSG00000242852	ZNF709	intron	19	12465733	12466462	Cells_EBV-transformed_lymphocytes	Proximal	2.11	0.0351
ENSG00000249709	ZNF564	intron	19	12465733	12466462	Cells_EBV-transformed_lymphocytes	Proximal	2.11	0.0351
ENSG00000269560	AC010422.4	intron	19	12465733	12466462	Cells_EBV-transformed_lymphocytes	Proximal	2.11	0.0351
ENSG00000128159	TUBGCP6	intron	22	50218542	50218703	Adipose_Subcutaneous	Rectal	-2.11	0.0351
ENSG00000156017	CARNMT1	intron	9	75016431	75017253	Cells_EBV-transformed_lymphocytes	Female	-2.11	0.0351
ENSG00000128159	TUBGCP6	intron	22	50218620	50218710	Cells_EBV-transformed_lymphocytes	Rectal	2.11	0.0351
ENSG00000147439	BIN3	intron	8	22621568	22622541	Cells_EBV-transformed_lymphocytes	Male	2.11	0.0351
ENSG00000238164	TNFRSF14-AS1	intron	1	2556696	2556977	Cells_EBV-transformed_lymphocytes	Male	-2.11	0.0351
ENSG00000071205	ARHGAP10	intron	4	148047051	148063148	Adipose_Subcutaneous	Female	-2.11	0.0351
ENSG00000169282	KCNAB1	intron	3	156120886	156421616	Adipose_Subcutaneous	Overall	2.11	0.0351
ENSG00000168002	POLR2G	intron	11	62761904	62762867	Cells_EBV-transformed_lymphocytes	Distal	-0.13	0.0351
ENSG00000197150	ABCB8	intron	7	151036649	151040268	Adipose_Subcutaneous	Overall	-1.08	0.0351
ENSG00000198464	ZNF480	intron	19	52297223	52297790	Cells_EBV-transformed_lymphocytes	Rectal	-2.11	0.0351
ENSG00000198464	ZNF480	intron	19	52300307	52300394	Cells_EBV-transformed_lymphocytes	Rectal	2.11	0.0351
ENSG00000198464	ZNF480	intron	19	52300484	52315834	Adipose_Subcutaneous	Rectal	-2.11	0.0351
ENSG00000175606	TMEM70	intron	8	73978875	73981155	Adipose_Subcutaneous	Rectal	-2.53	0.0351
ENSG00000121989	ACVR2A	intron	2	147920344	147926031	Adipose_Subcutaneous	Rectal	-2.11	0.0351
ENSG00000130479	MAP1S	intron	19	17719620	17720936	Adipose_Visceral_Omentum	Distal	-2.11	0.0351
ENSG00000175155	YPEL2	intron	17	59389468	59397101	Adipose_Visceral_Omentum	Rectal	2.11	0.0351
ENSG00000119650	IFT43	intron	14	75906677	75954424	Cells_EBV-transformed_lymphocytes	Colon	2.11	0.0351
ENSG00000119685	TTLL5	intron	14	75906677	75954424	Cells_EBV-transformed_lymphocytes	Colon	2.11	0.0351
ENSG00000118849	RARRES1	intron	3	158704927	158713797	Adipose_Visceral_Omentum	Rectal	2.11	0.0351
ENSG00000122484	RPAP2	intron	1	92380873	92387011	Adipose_Visceral_Omentum	Male	-1.78	0.0351
ENSG00000117481	NSUN4	intron	1	46344962	46346921	Adipose_Subcutaneous	Female	-2.11	0.0351
ENSG00000196562	SULF2	intron	20	47665956	47666260	Adipose_Subcutaneous	Rectal	2.4	0.0351
ENSG00000118596	SLC16A7	intron	12	59775475	59779423	Adipose_Visceral_Omentum	Distal	-2.11	0.0351
ENSG00000163607	GTPBP8	intron	3	112991335	112995135	Adipose_Subcutaneous	Female	2.11	0.0351
ENSG00000167522	ANKRD11	intron	16	89268663	89270817	Adipose_Subcutaneous	Male	2.11	0.0351
ENSG00000141030	COPS3	intron	17	17260474	17261966	Cells_EBV-transformed_lymphocytes	Proximal	-0.32	0.0351
		intron	19	52536046	52543266	Cells_EBV-transformed_lymphocytes	Male	-2.11	0.0351
ENSG00000196517	SLC6A9	intron	1	44001055	44001164	Cells_EBV-transformed_lymphocytes	Distal	-2.11	0.0352
ENSG00000090989	EXOC1	intron	4	55890386	55891315	Adipose_Visceral_Omentum	Male	-2.11	0.0352
ENSG00000101104	PABPC1L	intron	20	44936976	44938061	Adipose_Visceral_Omentum	Male	0.64	0.0352
ENSG00000148516	ZEB1	intron	10	31387798	31461037	Adipose_Subcutaneous	Rectal	2.11	0.0352
ENSG00000115756	HPCAL1	intron	2	10396920	10408562	Cells_EBV-transformed_lymphocytes	Distal	-1.93	0.0352
ENSG00000135365	PHF21A	intron	11	45936569	45945840	Adipose_Visceral_Omentum	Distal	2.11	0.0352
ENSG00000152642	GPD1L	intron	3	32159674	32165814	Colon_Transverse	Overall	-2.43	0.0352
ENSG00000096872	IFT74	intron	9	27017050	27018647	Adipose_Subcutaneous	Distal	-2.11	0.0352
ENSG00000142632	ARHGEF19	intron	1	16198744	16199150	Adipose_Subcutaneous	Overall	1.45	0.0352
		intron	11	43373669	43379233	Cells_EBV-transformed_lymphocytes	Colon	-2.11	0.0352
ENSG00000120533	ENY2	intron	8	109339390	109340491	Cells_EBV-transformed_lymphocytes	Rectal	-0.52	0.0352
ENSG00000077044	DGKD	intron	2	233438379	233441887	Adipose_Subcutaneous	Rectal	0.7	0.0352
ENSG00000240344	PPIL3	intron	2	200877604	200881421	Cells_EBV-transformed_lymphocytes	Overall	-2.11	0.0352
ENSG00000240344	PPIL3	intron	2	200877037	200881203	Adipose_Subcutaneous	Overall	2.11	0.0352
ENSG00000240344	PPIL3	intron	2	200877037	200881421	Adipose_Subcutaneous	Overall	2.11	0.0352
ENSG00000240344	PPIL3	intron	2	200877604	200881203	Colon_Transverse	Overall	-2.11	0.0352
ENSG00000182871	COL18A1	intron	21	45479066	45479902	Whole_Blood	Overall	-2.11	0.0352
ENSG00000025293	PHF20	intron	20	35858381	35863013	Adipose_Subcutaneous	Proximal	-1.45	0.0352
ENSG00000167280	ENGASE	intron	17	79077864	79079489	Cells_EBV-transformed_lymphocytes	Proximal	-1.94	0.0352
ENSG00000196712	NF1	intron	17	31360703	31362288	Adipose_Subcutaneous	Male	-2.09	0.0352
		intron	17	8829792	8832017	Cells_EBV-transformed_lymphocytes	Colon	2.11	0.0352
ENSG00000173588	CEP83	intron	12	94412591	94459557	Adipose_Subcutaneous	Distal	2.1	0.0352
ENSG00000044090	CUL7	intron	6	43047989	43048148	Adipose_Subcutaneous	Male	2.11	0.0352
ENSG00000122870	BICC1	intron	10	58820468	58823226	Adipose_Subcutaneous	Distal	-2.11	0.0352
ENSG00000044090	CUL7	intron	6	43048253	43048332	Adipose_Subcutaneous	Male	-2.11	0.0352
ENSG00000122870	BICC1	intron	10	58820468	58828761	Adipose_Subcutaneous	Distal	2.11	0.0352
ENSG00000163516	ANKZF1	intron	2	219229900	219232490	Adipose_Visceral_Omentum	Colon	-0.7	0.0352
ENSG00000071282	LMCD1	intron	3	8514995	8532737	Adipose_Subcutaneous	Rectal	2.1	0.0352
ENSG00000183401	CCDC159	intron	19	11346624	11349654	Adipose_Subcutaneous	Colon	1.73	0.0352
ENSG00000177239	MAN1B1	intron	9	137088183	137088268	Adipose_Subcutaneous	Proximal	-1.41	0.0352
ENSG00000125686	MED1	intron	17	39440518	39440623	Cells_EBV-transformed_lymphocytes	Female	2.11	0.0352
ENSG00000176261	ZBTB8OS	intron	1	32627544	32634768	Adipose_Subcutaneous	Distal	-2.11	0.0352
ENSG00000178031	ADAMTSL1	intron	9	18662073	18675857	Adipose_Subcutaneous	Overall	2.11	0.0352
ENSG00000178031	ADAMTSL1	intron	9	18662073	18680312	Adipose_Subcutaneous	Overall	-2.11	0.0352
ENSG00000106853	PTGR1	intron	9	111563231	111574734	Adipose_Subcutaneous	Distal	1.34	0.0352
ENSG00000175606	TMEM70	intron	8	73978861	73979079	Cells_EBV-transformed_lymphocytes	Rectal	2.53	0.0352
ENSG00000141013	GAS8	intron	16	90032924	90036381	Adipose_Subcutaneous	Distal	1.72	0.0352
ENSG00000233452	STXBP5-AS1	intron	6	146972070	147001441	Colon_Transverse	Overall	2.11	0.0352
ENSG00000137501	SYTL2	intron	11	85720959	85727896	Whole_Blood	Overall	-2.11	0.0352
ENSG00000155542	SETD9	intron	5	56914966	56925333	Adipose_Visceral_Omentum	Overall	2.11	0.0352
ENSG00000183137	CEP57L1	intron	6	109095575	109140421	Adipose_Subcutaneous	Female	2.11	0.0352
ENSG00000167552	TUBA1A	intron	12	49186833	49188977	Adipose_Visceral_Omentum	Rectal	2.11	0.0352
ENSG00000167552	TUBA1A	intron	12	49186833	49188417	Adipose_Visceral_Omentum	Rectal	-2.11	0.0352
ENSG00000072163	LIMS2	intron	2	127658221	127673678	Adipose_Visceral_Omentum	Rectal	-2.07	0.0352
ENSG00000135272	MDFIC	intron	7	114979781	115015688	Adipose_Subcutaneous	Colon	0.38	0.0352
ENSG00000088448	ANKRD10	intron	13	110893263	110900530	Adipose_Subcutaneous	Distal	-2.11	0.0352
ENSG00000105655	ISYNA1	intron	19	18436479	18436684	Adipose_Subcutaneous	Overall	-2.11	0.0352
ENSG00000105655	ISYNA1	intron	19	18436877	18436973	Cells_EBV-transformed_lymphocytes	Overall	-0.7	0.0352
ENSG00000106443	PHF14	intron	7	11062085	11102486	Adipose_Subcutaneous	Male	-0.7	0.0352
ENSG00000106443	PHF14	intron	7	11062085	11111350	Adipose_Subcutaneous	Male	0.7	0.0352
ENSG00000120662	MTRF1	intron	13	41254620	41257673	Adipose_Subcutaneous	Colon	2.11	0.0352
ENSG00000198121	LPAR1	intron	9	111009201	111011548	Adipose_Visceral_Omentum	Female	2.11	0.0352
ENSG00000185324	CDK10	intron	16	89686759	89687589	Colon_Sigmoid	Overall	2.11	0.0352
		intron	19	17413305	17415200	Cells_EBV-transformed_lymphocytes	Overall	2.11	0.0352
ENSG00000140650	PMM2	intron	16	8801910	8804767	Whole_Blood	Overall	-0.89	0.0352
ENSG00000196497	IPO4	intron	14	24182842	24182976	Adipose_Subcutaneous	Female	-2.1	0.0352
ENSG00000123268	ATF1	intron	12	50780238	50795909	Adipose_Subcutaneous	Proximal	2.11	0.0352
ENSG00000131626	PPFIA1	intron	11	70339306	70343669	Adipose_Visceral_Omentum	Overall	2.08	0.0352
ENSG00000114030	KPNA1	intron	3	122467429	122496437	Adipose_Subcutaneous	Proximal	2.11	0.0352
ENSG00000104613	INTS10	intron	8	19817666	19818194	Adipose_Subcutaneous	Overall	-2.11	0.0353
ENSG00000104613	INTS10	intron	8	19817666	19818275	Adipose_Subcutaneous	Overall	2.11	0.0353
ENSG00000151779	NBAS	intron	2	15218968	15232422	Adipose_Subcutaneous	Overall	2.11	0.0353
ENSG00000266904	LINC00663	intron	19	19761421	19762538	Adipose_Visceral_Omentum	Male	2.11	0.0353
ENSG00000133106	EPSTI1	intron	13	42917624	42919300	Adipose_Subcutaneous	Female	-0.78	0.0353
ENSG00000229043	ZFAND2A-DT	intron	7	1162543	1162685	Adipose_Visceral_Omentum	Distal	-2.11	0.0353
ENSG00000081665	ZNF506	intron	19	19806126	19806942	Adipose_Visceral_Omentum	Rectal	2.11	0.0353
ENSG00000266904	LINC00663	intron	19	19806126	19806942	Adipose_Visceral_Omentum	Rectal	2.11	0.0353
ENSG00000117620	SLC35A3	intron	1	99993741	99999261	Adipose_Visceral_Omentum	Distal	-2.08	0.0353
ENSG00000204475	NCR3	intron	6	31589176	31589526	Cells_EBV-transformed_lymphocytes	Overall	2.11	0.0353
ENSG00000204475	NCR3	intron	6	31589231	31589526	Cells_EBV-transformed_lymphocytes	Overall	2.11	0.0353
ENSG00000183111	ARHGEF37	intron	5	149619042	149620371	Colon_Sigmoid	Overall	2.11	0.0353
ENSG00000135245	HILPDA	intron	7	128463488	128466563	Adipose_Subcutaneous	Colon	-1.78	0.0353
ENSG00000165055	METTL2B	intron	7	128463488	128466563	Adipose_Subcutaneous	Colon	-1.78	0.0353
ENSG00000272601	EFCAB3P1	intron	7	128463488	128466563	Adipose_Subcutaneous	Colon	-1.78	0.0353
ENSG00000124222	STX16	intron	20	58673711	58691405	Adipose_Visceral_Omentum	Distal	-2.41	0.0353
ENSG00000215440	NPEPL1	intron	20	58673711	58691405	Adipose_Visceral_Omentum	Distal	-2.41	0.0353
ENSG00000257551	HLX-AS1	intron	1	220833192	220879849	Adipose_Visceral_Omentum	Female	-1.84	0.0353
ENSG00000165171	METTL27	intron	7	73842144	73842490	Adipose_Visceral_Omentum	Female	2.2	0.0353
ENSG00000151240	DIP2C	intron	10	281323	283272	Adipose_Visceral_Omentum	Distal	2.11	0.0353
ENSG00000188191	PRKAR1B	intron	7	596304	606193	Cells_EBV-transformed_lymphocytes	Rectal	2.11	0.0353
ENSG00000176182	MYPOP	intron	19	45891323	45901275	Cells_EBV-transformed_lymphocytes	Proximal	2.11	0.0353
ENSG00000003056	M6PR	intron	12	8946405	8949307	Adipose_Subcutaneous	Male	2.11	0.0353
		intron	12	8946405	8947055	Cells_EBV-transformed_lymphocytes	Male	2.11	0.0353
ENSG00000003056	M6PR	intron	12	8943535	8945418	Adipose_Visceral_Omentum	Male	-2.11	0.0353
ENSG00000003056	M6PR	intron	12	8946387	8949488	Adipose_Subcutaneous	Male	-2.11	0.0353
ENSG00000003056	M6PR	intron	12	8946405	8949488	Adipose_Subcutaneous	Male	2.11	0.0353
ENSG00000054523	KIF1B	intron	1	10297246	10320043	Adipose_Subcutaneous	Overall	-2.11	0.0353
ENSG00000267419	ZNF56P	intron	19	19776994	19786609	Adipose_Subcutaneous	Overall	-2.11	0.0353
ENSG00000133048	CHI3L1	intron	1	203185385	203186316	Adipose_Visceral_Omentum	Distal	2.1	0.0353
ENSG00000139178	C1RL	intron	12	7102087	7108251	Cells_EBV-transformed_lymphocytes	Rectal	2.1	0.0353
		intron	15	49318934	49319604	Cells_EBV-transformed_lymphocytes	Female	2.1	0.0353
ENSG00000121964	GTDC1	intron	2	143970762	144007182	Adipose_Subcutaneous	Female	2.1	0.0353
ENSG00000121964	GTDC1	intron	2	143970762	144141882	Adipose_Subcutaneous	Female	0.7	0.0353
ENSG00000136243	NUP42	intron	7	23182206	23187052	Adipose_Visceral_Omentum	Rectal	-2.1	0.0353
ENSG00000156958	GALK2	intron	15	49319116	49319604	Adipose_Subcutaneous	Female	-2.1	0.0353
ENSG00000170873	MTSS1	intron	8	124557875	124562782	Adipose_Subcutaneous	Distal	-2.1	0.0353
ENSG00000000457	SCYL3	intron	1	169862797	169866896	Adipose_Subcutaneous	Female	2.1	0.0353
ENSG00000078804	TP53INP2	intron	20	34705474	34708709	Adipose_Subcutaneous	Distal	2.1	0.0353
ENSG00000109790	KLHL5	intron	4	39113232	39115159	Adipose_Visceral_Omentum	Male	2.1	0.0353
ENSG00000116793	PHTF1	intron	1	113724893	113726418	Adipose_Visceral_Omentum	Rectal	2.1	0.0353
ENSG00000129187	DCTD	intron	4	182894605	182914923	Adipose_Subcutaneous	Male	2.1	0.0353
ENSG00000130517	PGPEP1	intron	19	18357615	18363391	Adipose_Visceral_Omentum	Female	-2.1	0.0353
ENSG00000154133	ROBO4	intron	11	124894040	124894201	Adipose_Subcutaneous	Distal	2.1	0.0353
ENSG00000170004	CHD3	intron	17	7901375	7902610	Adipose_Subcutaneous	Colon	-2.1	0.0353
ENSG00000183963	SMTN	intron	22	31097060	31097269	Cells_EBV-transformed_lymphocytes	Overall	2.1	0.0353
ENSG00000235033	DAAM2-AS1	intron	6	39897400	39898961	Adipose_Visceral_Omentum	Colon	-2.1	0.0353
ENSG00000235033	DAAM2-AS1	intron	6	39897403	39899749	Adipose_Visceral_Omentum	Colon	2.1	0.0353
ENSG00000249685	AC079921.2	intron	4	39113232	39115159	Adipose_Visceral_Omentum	Male	2.1	0.0353
ENSG00000160563	MED27	intron	9	132014467	132077442	Adipose_Visceral_Omentum	Overall	-2.1	0.0353
ENSG00000280828	AC090114.3	intron	7	128592017	128615860	Cells_EBV-transformed_lymphocytes	Colon	2.08	0.0353
ENSG00000167965	MLST8	intron	16	2206409	2206479	Adipose_Visceral_Omentum	Male	2.09	0.0353
		intron	1	6853189	6871757	Cells_EBV-transformed_lymphocytes	Rectal	-2.1	0.0353
ENSG00000103042	SLC38A7	intron	16	58667487	58670113	Adipose_Visceral_Omentum	Male	-2.1	0.0353
ENSG00000129083	COPB1	intron	11	14494727	14498838	Adipose_Subcutaneous	Proximal	2.1	0.0353
ENSG00000136048	DRAM1	intron	12	101901433	101920109	Adipose_Subcutaneous	Female	-2.1	0.0353
ENSG00000174165	ZDHHC24	intron	11	66527006	66543704	Adipose_Subcutaneous	Rectal	-2.1	0.0353
ENSG00000196642	RABL6	intron	9	136807066	136807281	Adipose_Visceral_Omentum	Male	-2.1	0.0353
ENSG00000213213	CCDC183	intron	9	136807066	136807281	Adipose_Visceral_Omentum	Male	-2.1	0.0353
ENSG00000005156	LIG3	intron	17	34999856	35001257	Adipose_Subcutaneous	Proximal	2.1	0.0353
ENSG00000158286	RNF207	intron	1	6209970	6210223	Colon_Transverse	Overall	-0.42	0.0353
ENSG00000105426	PTPRS	intron	19	5218532	5218787	Adipose_Subcutaneous	Distal	2.1	0.0353
ENSG00000112992	NNT	intron	5	43648440	43649147	Cells_EBV-transformed_lymphocytes	Proximal	-2.1	0.0353
ENSG00000163382	NAXE	intron	1	156592209	156592391	Cells_EBV-transformed_lymphocytes	Overall	-2.1	0.0354
ENSG00000101079	NDRG3	intron	20	36653701	36656360	Adipose_Subcutaneous	Distal	-2.1	0.0354
ENSG00000071242	RPS6KA2	intron	6	166459551	166469841	Adipose_Subcutaneous	Rectal	-2.1	0.0354
ENSG00000168724	DNAJC21	intron	5	34930361	34933815	Adipose_Subcutaneous	Overall	2.09	0.0354
ENSG00000076650	GPATCH1	intron	19	33114419	33117547	Cells_EBV-transformed_lymphocytes	Female	2.1	0.0354
ENSG00000075223	SEMA3C	intron	7	80751336	80758331	Adipose_Subcutaneous	Proximal	-2.1	0.0354
ENSG00000118900	UBN1	intron	16	4870972	4872884	Cells_EBV-transformed_lymphocytes	Male	2.1	0.0354
ENSG00000133706	LARS1	intron	5	146114311	146120371	Adipose_Visceral_Omentum	Proximal	-2.1	0.0354
ENSG00000162174	ASRGL1	intron	11	62357144	62389133	Adipose_Subcutaneous	Colon	2.1	0.0354
ENSG00000162174	ASRGL1	intron	11	62357144	62381797	Adipose_Subcutaneous	Colon	-2.1	0.0354
ENSG00000135976	ANKRD36	intron	2	97209709	97209800	Adipose_Subcutaneous	Distal	-1.41	0.0354
ENSG00000105426	PTPRS	intron	19	5218964	5219310	Adipose_Visceral_Omentum	Distal	2.1	0.0354
ENSG00000112175	BMP5	intron	6	55760533	55774049	Adipose_Subcutaneous	Female	-2.1	0.0354
ENSG00000134014	ELP3	intron	8	28106783	28110370	Adipose_Subcutaneous	Male	2.1	0.0354
ENSG00000243064	ABCC13	intron	21	14274157	14287550	Whole_Blood	Overall	-2.1	0.0354
		intron	5	132689732	132699171	Cells_EBV-transformed_lymphocytes	Colon	2.1	0.0354
ENSG00000164896	FASTK	intron	7	151079922	151080209	Cells_EBV-transformed_lymphocytes	Overall	-2.48	0.0354
ENSG00000119720	NRDE2	intron	14	90286492	90288217	Cells_EBV-transformed_lymphocytes	Male	-2.07	0.0354
ENSG00000113638	TTC33	intron	5	40730343	40746798	Cells_EBV-transformed_lymphocytes	Colon	-2.1	0.0354
ENSG00000152684	PELO	intron	5	52788414	52799885	Colon_Sigmoid	Overall	-2.1	0.0354
ENSG00000213949	ITGA1	intron	5	52788414	52799885	Colon_Sigmoid	Overall	-2.1	0.0354
ENSG00000188191	PRKAR1B	intron	7	596304	606193	Cells_EBV-transformed_lymphocytes	Overall	2.1	0.0354
ENSG00000136235	GPNMB	intron	7	23260773	23266517	Whole_Blood	Overall	-1.18	0.0354
ENSG00000135541	AHI1	intron	6	135302817	135318519	Colon_Transverse	Overall	-2.07	0.0354
ENSG00000168268	NT5DC2	intron	3	52524611	52524817	Cells_EBV-transformed_lymphocytes	Overall	0.33	0.0354
ENSG00000092621	PHGDH	intron	1	119729633	119734634	Adipose_Subcutaneous	Colon	-0.1	0.0354
ENSG00000037280	FLT4	intron	5	180609053	180609159	Adipose_Visceral_Omentum	Proximal	-2.1	0.0354
ENSG00000160801	PTH1R	intron	3	46898472	46898662	Adipose_Subcutaneous	Overall	2.1	0.0354
ENSG00000272894	MIOS-DT	intron	7	7552922	7554688	Adipose_Subcutaneous	Colon	-0.51	0.0354
ENSG00000213551	DNAJC9	intron	10	73246586	73246688	Adipose_Visceral_Omentum	Distal	2.07	0.0354
ENSG00000177917	ARL6IP6	intron	2	152719024	152719898	Cells_EBV-transformed_lymphocytes	Proximal	2.1	0.0354
ENSG00000130479	MAP1S	intron	19	17733455	17734273	Cells_EBV-transformed_lymphocytes	Colon	2.1	0.0354
ENSG00000074755	ZZEF1	intron	17	4016466	4017577	Adipose_Subcutaneous	Male	-2.1	0.0354
ENSG00000014914	MTMR11	intron	1	149931379	149931944	Adipose_Subcutaneous	Rectal	2.09	0.0354
ENSG00000229043	ZFAND2A-DT	intron	7	1160623	1162962	Adipose_Visceral_Omentum	Colon	2.1	0.0354
ENSG00000206053	JPT2	intron	16	1683592	1685439	Cells_EBV-transformed_lymphocytes	Colon	-2.1	0.0354
ENSG00000027869	SH2D2A	intron	1	156814016	156814205	Adipose_Visceral_Omentum	Proximal	-2.1	0.0354
ENSG00000095209	TMEM38B	intron	9	105721721	105722534	Cells_EBV-transformed_lymphocytes	Male	2.1	0.0354
ENSG00000110925	CSRNP2	intron	12	51064669	51067673	Adipose_Subcutaneous	Male	-2.1	0.0354
ENSG00000134245	WNT2B	intron	1	112491081	112514874	Adipose_Subcutaneous	Overall	2.1	0.0354
ENSG00000188825	LINC00910	intron	17	43377813	43381273	Adipose_Subcutaneous	Colon	-2.1	0.0354
ENSG00000167799	NUDT8	intron	11	67628251	67628323	Adipose_Visceral_Omentum	Overall	2.07	0.0354
ENSG00000121716	PILRB	intron	7	100353483	100355143	Cells_EBV-transformed_lymphocytes	Proximal	2.1	0.0354
ENSG00000115694	STK25	intron	2	241496534	241497616	Colon_Sigmoid	Overall	2.05	0.0354
ENSG00000138031	ADCY3	intron	2	24826126	24827546	Adipose_Visceral_Omentum	Colon	2.1	0.0354
ENSG00000138031	ADCY3	intron	2	24826129	24827546	Adipose_Visceral_Omentum	Colon	-2.1	0.0354
ENSG00000237940	LINC01238	intron	2	241971462	241971685	Cells_EBV-transformed_lymphocytes	Proximal	-2.1	0.0354
ENSG00000237940	LINC01238	intron	2	241971493	241971685	Cells_EBV-transformed_lymphocytes	Proximal	2.1	0.0354
ENSG00000179044	EXOC3L1	intron	16	67184604	67184686	Adipose_Subcutaneous	Rectal	-2.1	0.0355
ENSG00000103353	UBFD1	intron	16	23562730	23564039	Whole_Blood	Overall	-2.1	0.0355
ENSG00000089041	P2RX7	intron	12	121156147	121160902	Adipose_Subcutaneous	Rectal	-0.7	0.0355
ENSG00000100191	SLC5A4	intron	22	32221022	32224267	Adipose_Visceral_Omentum	Rectal	-2.1	0.0355
ENSG00000132510	KDM6B	intron	17	7842040	7844901	Adipose_Visceral_Omentum	Male	2.1	0.0355
ENSG00000231074	HCG18	intron	6	30314482	30326354	Adipose_Visceral_Omentum	Distal	-0.12	0.0355
ENSG00000061938	TNK2	intron	3	195885033	195885413	Adipose_Visceral_Omentum	Male	-2.1	0.0355
ENSG00000061938	TNK2	intron	3	195885033	195886977	Adipose_Visceral_Omentum	Male	2.1	0.0355
ENSG00000061938	TNK2	intron	3	195885543	195886977	Adipose_Subcutaneous	Male	-2.1	0.0355
ENSG00000182957	SPATA13	intron	13	24300475	24302598	Adipose_Visceral_Omentum	Male	0	0.0355
ENSG00000240654	C1QTNF9	intron	13	24300475	24302598	Adipose_Visceral_Omentum	Male	0	0.0355
ENSG00000085978	ATG16L1	intron	2	233256195	233263130	Adipose_Visceral_Omentum	Male	2.1	0.0355
ENSG00000074527	NTN4	intron	12	95787468	95790255	Adipose_Visceral_Omentum	Distal	-0.06	0.0355
ENSG00000058799	YIPF1	intron	1	53852270	53860056	Adipose_Subcutaneous	Overall	-2.1	0.0355
ENSG00000179583	CIITA	intron	16	10908149	10909029	Adipose_Subcutaneous	Distal	2.1	0.0355
ENSG00000204267	TAP2	intron	6	32830440	32830618	Adipose_Visceral_Omentum	Female	-2.1	0.0355
ENSG00000141568	FOXK2	intron	17	82585271	82585904	Cells_EBV-transformed_lymphocytes	Male	0.14	0.0355
ENSG00000206538	VGLL3	intron	3	86978643	86990618	Adipose_Subcutaneous	Colon	-2.31	0.0355
ENSG00000004399	PLXND1	intron	3	129586081	129586172	Adipose_Visceral_Omentum	Proximal	-2.03	0.0355
ENSG00000104866	PPP1R37	intron	19	45140606	45141322	Cells_EBV-transformed_lymphocytes	Female	2.03	0.0355
ENSG00000124279	FASTKD3	intron	5	7861652	7862823	Adipose_Visceral_Omentum	Male	-2.1	0.0355
ENSG00000166669	ATF7IP2	intron	16	10473534	10473923	Adipose_Subcutaneous	Distal	-2.1	0.0355
ENSG00000073605	GSDMB	intron	17	39905985	39909756	Colon_Transverse	Overall	-2.1	0.0355
ENSG00000088812	ATRN	intron	20	3535336	3540222	Adipose_Visceral_Omentum	Overall	-2.53	0.0355
		intron	1	157520561	157521017	Cells_EBV-transformed_lymphocytes	Male	-2.1	0.0355
ENSG00000144040	SFXN5	intron	2	73058596	73070460	Adipose_Visceral_Omentum	Proximal	-2.1	0.0355
ENSG00000162645	GBP2	intron	1	89110266	89112460	Cells_EBV-transformed_lymphocytes	Distal	-2.1	0.0355
ENSG00000169131	ZNF354A	intron	5	178729073	178730556	Adipose_Subcutaneous	Colon	2.1	0.0355
ENSG00000099910	KLHL22	intron	22	20431988	20437582	Adipose_Subcutaneous	Overall	-2.1	0.0355
ENSG00000099910	KLHL22	intron	22	20431988	20446443	Adipose_Subcutaneous	Overall	-2.1	0.0355
ENSG00000163516	ANKZF1	intron	2	219230350	219232260	Cells_EBV-transformed_lymphocytes	Colon	2.1	0.0355
ENSG00000244486	SCARF2	intron	22	20431988	20437582	Adipose_Subcutaneous	Overall	-2.1	0.0355
ENSG00000244486	SCARF2	intron	22	20431988	20446443	Adipose_Subcutaneous	Overall	-2.1	0.0355
ENSG00000198270	TMEM116	intron	12	111991889	112005257	Adipose_Visceral_Omentum	Distal	2.1	0.0355
ENSG00000204525	HLA-C	intron	6	31270085	31270210	Adipose_Visceral_Omentum	Rectal	-2.07	0.0355
ENSG00000234745	HLA-B	intron	6	31270085	31270210	Adipose_Visceral_Omentum	Rectal	-2.07	0.0355
ENSG00000133606	MKRN1	intron	7	140472011	140474381	Cells_EBV-transformed_lymphocytes	Male	-2.1	0.0355
ENSG00000104814	MAP4K1	intron	19	38587817	38589178	Adipose_Visceral_Omentum	Rectal	-0.7	0.0355
ENSG00000183111	ARHGEF37	intron	5	149622062	149624012	Colon_Sigmoid	Overall	-2.1	0.0355
ENSG00000172830	SSH3	intron	11	67303691	67304118	Adipose_Subcutaneous	Distal	-2.1	0.0355
ENSG00000187118	CMC1	intron	3	28253765	28263291	Adipose_Subcutaneous	Rectal	-1.69	0.0355
ENSG00000112701	SENP6	intron	6	75634811	75640687	Adipose_Visceral_Omentum	Distal	0.85	0.0355
ENSG00000170365	SMAD1	intron	4	145546924	145553784	Adipose_Subcutaneous	Colon	-2.1	0.0355
ENSG00000147439	BIN3	intron	8	22621568	22623915	Adipose_Subcutaneous	Male	-2.1	0.0355
ENSG00000214078	CPNE1	intron	20	35632923	35664760	Adipose_Subcutaneous	Overall	-2.06	0.0355
ENSG00000112874	NUDT12	intron	5	103559468	103560097	Cells_EBV-transformed_lymphocytes	Female	-2.1	0.0355
ENSG00000167674	HDGFL2	intron	19	4498915	4501191	Adipose_Subcutaneous	Colon	-2.1	0.0355
ENSG00000172766	NAA16	intron	13	41362159	41367439	Adipose_Subcutaneous	Overall	2.1	0.0355
ENSG00000141258	SGSM2	intron	17	2372786	2372953	Cells_EBV-transformed_lymphocytes	Proximal	2.1	0.0355
ENSG00000183346	CABCOCO1	intron	10	61672735	61681143	Adipose_Subcutaneous	Distal	2.1	0.0355
ENSG00000205726	ITSN1	intron	21	33826863	33828968	Adipose_Visceral_Omentum	Female	-2.1	0.0355
ENSG00000226833	PPP1CB-DT	intron	2	28748963	28751643	Adipose_Subcutaneous	Distal	2.1	0.0355
ENSG00000117335	CD46	intron	1	207767651	207767779	Cells_EBV-transformed_lymphocytes	Distal	2.1	0.0355
ENSG00000152642	GPD1L	intron	3	32146734	32158876	Adipose_Subcutaneous	Proximal	-1.19	0.0355
ENSG00000166401	SERPINB8	intron	18	63970187	63978299	Cells_EBV-transformed_lymphocytes	Rectal	-2.09	0.0355
ENSG00000221887	HMSD	intron	18	63970187	63978299	Cells_EBV-transformed_lymphocytes	Rectal	-2.09	0.0355
ENSG00000079215	SLC1A3	intron	5	36683998	36686065	Adipose_Subcutaneous	Rectal	2.09	0.0355
ENSG00000155542	SETD9	intron	5	56914966	56916815	Adipose_Subcutaneous	Overall	-2.1	0.0355
ENSG00000182986	ZNF320	intron	19	52893619	52893779	Colon_Transverse	Overall	0.36	0.0356
ENSG00000101665	SMAD7	intron	18	48942552	48948384	Adipose_Visceral_Omentum	Male	0	0.0356
ENSG00000160613	PCSK7	intron	11	117223955	117224078	Cells_EBV-transformed_lymphocytes	Overall	2.1	0.0356
ENSG00000104611	SH2D4A	intron	8	19314079	19319344	Adipose_Subcutaneous	Colon	-2.1	0.0356
ENSG00000076003	MCM6	intron	2	135856883	135857897	Adipose_Visceral_Omentum	Distal	-2.5	0.0356
ENSG00000154803	FLCN	intron	17	17203098	17204010	Adipose_Subcutaneous	Overall	2.07	0.0356
ENSG00000179598	PLD6	intron	17	17203098	17204010	Adipose_Subcutaneous	Overall	2.07	0.0356
ENSG00000151376	ME3	intron	11	86464128	86465091	Adipose_Subcutaneous	Overall	2.09	0.0356
ENSG00000137312	FLOT1	intron	6	30741333	30741792	Adipose_Visceral_Omentum	Rectal	-2.1	0.0356
ENSG00000135976	ANKRD36	intron	2	97198491	97200334	Cells_EBV-transformed_lymphocytes	Distal	-2.1	0.0356
ENSG00000111275	ALDH2	intron	12	111767096	111775605	Cells_EBV-transformed_lymphocytes	Rectal	2.1	0.0356
		intron	22	50532111	50532477	Cells_EBV-transformed_lymphocytes	Distal	2.1	0.0356
ENSG00000070882	OSBPL3	intron	7	24834736	24840690	Cells_EBV-transformed_lymphocytes	Rectal	-2.1	0.0356
ENSG00000087053	MTMR2	intron	11	95865676	95887612	Adipose_Visceral_Omentum	Colon	-2.1	0.0356
ENSG00000111275	ALDH2	intron	12	111767096	111781918	Cells_EBV-transformed_lymphocytes	Rectal	-2.1	0.0356
ENSG00000131055	COX4I2	intron	20	31643535	31644768	Adipose_Subcutaneous	Proximal	-2.1	0.0356
ENSG00000172985	SH3RF3	intron	2	109437146	109437865	Adipose_Subcutaneous	Rectal	-2.1	0.0356
ENSG00000177989	CIMAP1B	intron	22	50531295	50531969	Adipose_Subcutaneous	Distal	-2.1	0.0356
ENSG00000172830	SSH3	intron	11	67303691	67304049	Adipose_Subcutaneous	Distal	2.1	0.0356
ENSG00000096060	FKBP5	intron	6	35642843	35646730	Adipose_Visceral_Omentum	Female	-1.9	0.0356
ENSG00000159314	ARHGAP27	intron	17	45397228	45397949	Adipose_Visceral_Omentum	Female	2.07	0.0356
ENSG00000131435	PDLIM4	intron	5	132262760	132266464	Adipose_Subcutaneous	Distal	2.1	0.0356
ENSG00000131435	PDLIM4	intron	5	132262760	132270915	Adipose_Visceral_Omentum	Distal	-2.1	0.0356
ENSG00000164610	RP9	intron	7	33097362	33098126	Adipose_Visceral_Omentum	Proximal	-2.1	0.0356
ENSG00000253250	C8orf88	intron	8	90971141	90978579	Adipose_Subcutaneous	Female	-2.1	0.0356
ENSG00000100614	PPM1A	intron	14	60277365	60282684	Cells_EBV-transformed_lymphocytes	Colon	2.1	0.0356
		intron	14	60278702	60282684	Cells_EBV-transformed_lymphocytes	Colon	-2.1	0.0356
ENSG00000026652	AGPAT4	intron	6	161165713	161166248	Cells_EBV-transformed_lymphocytes	Overall	-2.1	0.0356
ENSG00000264247	ZNF407-AS1	intron	18	74593839	74598230	Colon_Sigmoid	Overall	0.55	0.0356
ENSG00000124440	HIF3A	intron	19	46310691	46312161	Adipose_Visceral_Omentum	Overall	0.97	0.0356
ENSG00000006534	ALDH3B1	intron	11	68022761	68026009	Adipose_Visceral_Omentum	Colon	-2.1	0.0356
ENSG00000124357	NAGK	intron	2	71075610	71076604	Adipose_Subcutaneous	Proximal	-2.1	0.0356
ENSG00000125875	TBC1D20	intron	20	439295	440248	Cells_EBV-transformed_lymphocytes	Proximal	2.1	0.0356
ENSG00000134291	TMEM106C	intron	12	47964423	47968133	Adipose_Subcutaneous	Distal	-2.1	0.0356
ENSG00000072163	LIMS2	intron	2	127657562	127675014	Adipose_Subcutaneous	Colon	0.92	0.0356
		intron	2	241971493	241971680	Cells_EBV-transformed_lymphocytes	Proximal	2.1	0.0356
ENSG00000171680	PLEKHG5	intron	1	6496569	6497320	Adipose_Visceral_Omentum	Overall	-2.1	0.0356
		intron	2	197198089	197198918	Cells_EBV-transformed_lymphocytes	Colon	2.1	0.0356
		intron	5	43647978	43649147	Cells_EBV-transformed_lymphocytes	Proximal	-2.1	0.0356
ENSG00000112033	PPARD	intron	6	35347150	35356229	Cells_EBV-transformed_lymphocytes	Colon	2.1	0.0356
ENSG00000151694	ADAM17	intron	2	9526244	9527786	Cells_EBV-transformed_lymphocytes	Male	2.1	0.0356
ENSG00000151694	ADAM17	intron	2	9526264	9527786	Cells_EBV-transformed_lymphocytes	Male	-2.1	0.0356
ENSG00000171680	PLEKHG5	intron	1	6496840	6497320	Adipose_Subcutaneous	Overall	-2.1	0.0356
ENSG00000182473	EXOC7	intron	17	76088122	76088464	Cells_EBV-transformed_lymphocytes	Colon	1.67	0.0356
ENSG00000138111	MFSD13A	intron	10	102466087	102468753	Colon_Sigmoid	Overall	-2.42	0.0356
ENSG00000166747	AP1G1	intron	16	71765584	71769623	Cells_EBV-transformed_lymphocytes	Overall	-0.96	0.0356
		intron	20	56388202	56388312	Cells_EBV-transformed_lymphocytes	Rectal	2.1	0.0356
ENSG00000186716	BCR	intron	22	23314714	23315433	Adipose_Visceral_Omentum	Proximal	-2.1	0.0356
ENSG00000248300	LINC02360	intron	4	11741235	11743111	Adipose_Visceral_Omentum	Colon	2.1	0.0356
ENSG00000181090	EHMT1	intron	9	137798914	137800880	Adipose_Subcutaneous	Male	-2.1	0.0356
ENSG00000174483	BBS1	intron	11	66526807	66529819	Adipose_Subcutaneous	Rectal	-2.1	0.0356
ENSG00000067208	EVI5	intron	1	92636336	92665939	Adipose_Visceral_Omentum	Male	2.1	0.0356
ENSG00000111667	USP5	intron	12	6859541	6860151	Adipose_Subcutaneous	Distal	2.1	0.0356
ENSG00000111667	USP5	intron	12	6860238	6860366	Cells_EBV-transformed_lymphocytes	Distal	-2.1	0.0356
ENSG00000129596	CDO1	intron	5	115806518	115808450	Adipose_Visceral_Omentum	Proximal	-2.1	0.0356
ENSG00000152818	UTRN	intron	6	144836541	144840740	Adipose_Subcutaneous	Overall	2.1	0.0356
ENSG00000164008	C1orf50	intron	1	42767624	42774737	Cells_EBV-transformed_lymphocytes	Female	2.1	0.0356
ENSG00000174165	ZDHHC24	intron	11	66524276	66543704	Adipose_Subcutaneous	Rectal	-2.1	0.0356
		intron	17	30768867	30769001	Cells_EBV-transformed_lymphocytes	Distal	-2.1	0.0356
ENSG00000110080	ST3GAL4	intron	11	126408194	126408307	Adipose_Visceral_Omentum	Female	2.1	0.0356
ENSG00000266714	MYO15B	intron	17	75591246	75591616	Adipose_Subcutaneous	Distal	2.34	0.0356
ENSG00000146576	INTS15	intron	7	6591867	6594435	Adipose_Visceral_Omentum	Female	-2.08	0.0356
ENSG00000176986	SEC24C	intron	10	73765589	73765800	Adipose_Subcutaneous	Overall	-2.1	0.0356
ENSG00000204574	ABCF1	intron	6	30571560	30577818	Adipose_Subcutaneous	Rectal	-0.49	0.0356
ENSG00000135437	RDH5	intron	12	55720517	55721300	Adipose_Visceral_Omentum	Rectal	-2.1	0.0356
ENSG00000135437	RDH5	intron	12	55721947	55723886	Adipose_Subcutaneous	Rectal	-2.1	0.0356
ENSG00000283103	AC010642.2	intron	19	58315036	58322362	Colon_Transverse	Overall	1.88	0.0356
ENSG00000131351	HAUS8	intron	19	17058876	17059557	Cells_EBV-transformed_lymphocytes	Overall	2.1	0.0356
ENSG00000136490	LIMD2	intron	17	63699348	63699966	Cells_EBV-transformed_lymphocytes	Proximal	2.1	0.0357
ENSG00000136490	LIMD2	intron	17	63699348	63700032	Cells_EBV-transformed_lymphocytes	Proximal	2.1	0.0357
		intron	5	132748475	132749348	Cells_EBV-transformed_lymphocytes	Female	-2.1	0.0357
ENSG00000145216	FIP1L1	intron	4	53391139	53399736	Colon_Transverse	Overall	2.1	0.0357
ENSG00000157510	AFAP1L1	intron	5	149302526	149304170	Adipose_Subcutaneous	Distal	0	0.0357
ENSG00000133424	LARGE1	intron	22	33565019	33604435	Colon_Transverse	Overall	-2.07	0.0357
ENSG00000249915	PDCD6	intron	5	304221	306602	Cells_EBV-transformed_lymphocytes	Female	2.38	0.0357
ENSG00000144591	GMPPA	intron	2	219505555	219505695	Adipose_Subcutaneous	Overall	-1.19	0.0357
ENSG00000003402	CFLAR	intron	2	201116481	201133029	Adipose_Visceral_Omentum	Colon	-2.1	0.0357
ENSG00000122299	ZC3H7A	intron	16	11768501	11770783	Adipose_Visceral_Omentum	Overall	-2.1	0.0357
ENSG00000163659	TIPARP	intron	3	156674796	156677657	Colon_Sigmoid	Overall	-2.1	0.0357
ENSG00000170919	TPT1-AS1	intron	13	45383235	45389735	Adipose_Subcutaneous	Female	-2.1	0.0357
ENSG00000131778	CHD1L	intron	1	147259918	147264422	Cells_EBV-transformed_lymphocytes	Female	-1.33	0.0357
ENSG00000154582	ELOC	intron	8	73946820	73955647	Adipose_Subcutaneous	Male	-2.1	0.0357
ENSG00000182173	TSEN54	intron	17	75521510	75522007	Adipose_Subcutaneous	Female	2.1	0.0357
ENSG00000156958	GALK2	intron	15	49239367	49281987	Adipose_Visceral_Omentum	Colon	-2.1	0.0357
ENSG00000171703	TCEA2	intron	20	64062503	64066476	Adipose_Subcutaneous	Distal	-0.72	0.0357
ENSG00000168646	AXIN2	intron	17	65536553	65536869	Adipose_Visceral_Omentum	Rectal	-1.56	0.0357
ENSG00000244187	TMEM141	intron	9	136791777	136791947	Adipose_Visceral_Omentum	Distal	1.58	0.0357
ENSG00000170322	NFRKB	intron	11	129892870	129895496	Cells_EBV-transformed_lymphocytes	Distal	2.4	0.0357
ENSG00000126653	NSRP1	intron	17	30117332	30118080	Adipose_Subcutaneous	Female	-0.7	0.0357
ENSG00000163382	NAXE	intron	1	156592209	156592365	Cells_EBV-transformed_lymphocytes	Overall	2.1	0.0357
ENSG00000204592	HLA-E	intron	6	30490515	30491137	Adipose_Subcutaneous	Rectal	-0.1	0.0357
ENSG00000124275	MTRR	intron	5	7870923	7873373	Cells_EBV-transformed_lymphocytes	Proximal	-0.42	0.0357
ENSG00000140474	ULK3	intron	15	74842420	74842535	Cells_EBV-transformed_lymphocytes	Colon	-2.1	0.0357
ENSG00000140474	ULK3	intron	15	74842420	74843004	Cells_EBV-transformed_lymphocytes	Colon	2.1	0.0357
ENSG00000184313	MROH7	intron	1	54702745	54706435	Adipose_Subcutaneous	Female	-2.1	0.0357
ENSG00000121210	TMEM131L	intron	4	153627687	153634192	Adipose_Visceral_Omentum	Proximal	2.1	0.0357
		intron	2	201129520	201129729	Cells_EBV-transformed_lymphocytes	Colon	2.1	0.0357
ENSG00000096996	IL12RB1	intron	19	18071333	18072112	Cells_EBV-transformed_lymphocytes	Proximal	-2.1	0.0357
		intron	1	51749588	51750145	Cells_EBV-transformed_lymphocytes	Distal	-2.1	0.0357
ENSG00000117859	OSBPL9	intron	1	51730124	51745536	Cells_EBV-transformed_lymphocytes	Distal	2.1	0.0357
ENSG00000124762	CDKN1A	intron	6	36678798	36684097	Cells_EBV-transformed_lymphocytes	Distal	-1.16	0.0357
ENSG00000167613	LAIR1	intron	19	54356966	54360022	Adipose_Subcutaneous	Colon	-2.21	0.0357
ENSG00000110717	NDUFS8	intron	11	68032336	68032923	Cells_EBV-transformed_lymphocytes	Proximal	-2.1	0.0357
ENSG00000197150	ABCB8	intron	7	151040922	151041099	Adipose_Visceral_Omentum	Proximal	-2.1	0.0357
ENSG00000197150	ABCB8	intron	7	151041232	151041961	Adipose_Visceral_Omentum	Proximal	2.1	0.0357
ENSG00000197858	GPAA1	intron	8	144084040	144084286	Cells_EBV-transformed_lymphocytes	Female	2.1	0.0357
ENSG00000197858	GPAA1	intron	8	144085138	144085289	Adipose_Visceral_Omentum	Female	-2.1	0.0357
ENSG00000174839	DENND6A	intron	3	57663716	57666123	Adipose_Subcutaneous	Overall	-2.1	0.0357
ENSG00000174839	DENND6A	intron	3	57663713	57666123	Cells_EBV-transformed_lymphocytes	Overall	2.1	0.0357
ENSG00000108433	GOSR2	intron	17	46929584	46935029	Adipose_Visceral_Omentum	Female	2.1	0.0357
ENSG00000071462	BUD23	intron	7	73697516	73697605	Cells_EBV-transformed_lymphocytes	Male	1.74	0.0357
ENSG00000126070	AGO3	intron	1	35972232	35973375	Adipose_Visceral_Omentum	Overall	-2.1	0.0357
ENSG00000126070	AGO3	intron	1	35973511	35982621	Cells_EBV-transformed_lymphocytes	Overall	1.05	0.0357
ENSG00000185485	SDHAP1	intron	3	195967990	195968219	Adipose_Subcutaneous	Female	-2.1	0.0357
ENSG00000125991	ERGIC3	intron	20	35556748	35556973	Cells_EBV-transformed_lymphocytes	Proximal	-0.46	0.0357
ENSG00000141298	SSH2	intron	17	29703062	29793894	Adipose_Subcutaneous	Colon	-0.7	0.0357
ENSG00000071655	MBD3	intron	19	1581269	1582622	Adipose_Subcutaneous	Colon	-2.1	0.0357
ENSG00000154175	ABI3BP	intron	3	100780209	100787728	Adipose_Subcutaneous	Female	-2.1	0.0357
ENSG00000154175	ABI3BP	intron	3	100780209	100789454	Adipose_Subcutaneous	Female	2.1	0.0357
ENSG00000163209	SPRR3	intron	1	153001793	153003002	Adipose_Visceral_Omentum	Distal	-2.1	0.0357
ENSG00000266714	MYO15B	intron	17	75595562	75596460	Adipose_Subcutaneous	Distal	-2.1	0.0357
ENSG00000011638	LDAF1	intron	16	21170605	21174010	Adipose_Visceral_Omentum	Distal	2.1	0.0357
ENSG00000144043	TEX261	intron	2	70989017	70989749	Adipose_Subcutaneous	Male	-2.1	0.0357
ENSG00000197563	PIGN	intron	18	62162329	62163531	Adipose_Subcutaneous	Female	-2.1	0.0357
ENSG00000130227	XPO7	intron	8	21971968	21974670	Adipose_Subcutaneous	Distal	2.09	0.0358
ENSG00000149262	INTS4	intron	11	77981576	77991108	Adipose_Visceral_Omentum	Male	-2.1	0.0358
ENSG00000111786	SRSF9	intron	12	120464122	120465627	Adipose_Subcutaneous	Male	2.1	0.0358
		intron	12	8604337	8605215	Cells_EBV-transformed_lymphocytes	Overall	-2.1	0.0358
		intron	12	8604892	8605215	Cells_EBV-transformed_lymphocytes	Overall	2.1	0.0358
ENSG00000188868	ZNF563	intron	19	12319311	12319430	Adipose_Subcutaneous	Female	-2.1	0.0358
ENSG00000196700	ZNF512B	intron	20	63964391	63964490	Cells_EBV-transformed_lymphocytes	Colon	2.1	0.0358
ENSG00000166669	ATF7IP2	intron	16	10387290	10387378	Adipose_Subcutaneous	Proximal	-0.7	0.0358
ENSG00000154582	ELOC	intron	8	73946820	73955647	Adipose_Subcutaneous	Rectal	-2.1	0.0358
ENSG00000104517	UBR5	intron	8	102287564	102288155	Adipose_Subcutaneous	Overall	-0.7	0.0358
ENSG00000132141	CCT6B	intron	17	34954599	34958560	Adipose_Subcutaneous	Distal	0.7	0.0358
		intron	19	19799697	19806031	Cells_EBV-transformed_lymphocytes	Female	-2.1	0.0358
ENSG00000081665	ZNF506	intron	19	19795660	19806031	Adipose_Subcutaneous	Female	-2.1	0.0358
ENSG00000266904	LINC00663	intron	19	19795660	19806031	Adipose_Subcutaneous	Female	-2.1	0.0358
ENSG00000145979	TBC1D7	intron	6	13318193	13320908	Cells_EBV-transformed_lymphocytes	Distal	0.12	0.0358
ENSG00000142784	WDTC1	intron	1	27301461	27303621	Adipose_Visceral_Omentum	Distal	2.1	0.0358
ENSG00000142784	WDTC1	intron	1	27302079	27303621	Adipose_Subcutaneous	Distal	-2.1	0.0358
ENSG00000154133	ROBO4	intron	11	124894040	124894201	Adipose_Subcutaneous	Proximal	2.1	0.0358
ENSG00000084072	PPIE	intron	1	39753052	39763689	Colon_Sigmoid	Overall	-1.61	0.0358
ENSG00000145996	CDKAL1	intron	6	20548705	20649293	Adipose_Visceral_Omentum	Rectal	-1.23	0.0358
ENSG00000063761	ADCK1	intron	14	77907919	77924457	Adipose_Subcutaneous	Male	-2.07	0.0358
ENSG00000096433	ITPR3	intron	6	33682644	33683207	Colon_Transverse	Overall	-2.37	0.0358
ENSG00000125686	MED1	intron	17	39415339	39419717	Adipose_Subcutaneous	Proximal	-2.1	0.0358
ENSG00000077782	FGFR1	intron	8	38413804	38413918	Adipose_Subcutaneous	Rectal	2.1	0.0358
ENSG00000077782	FGFR1	intron	8	38414034	38414152	Adipose_Visceral_Omentum	Rectal	2.1	0.0358
ENSG00000130254	SAFB2	intron	19	5587399	5587696	Cells_EBV-transformed_lymphocytes	Rectal	-0.67	0.0358
ENSG00000127586	CHTF18	intron	16	789715	790177	Cells_EBV-transformed_lymphocytes	Male	2.1	0.0358
ENSG00000012660	ELOVL5	intron	6	53291963	53295642	Adipose_Visceral_Omentum	Male	2.1	0.0358
ENSG00000144591	GMPPA	intron	2	219505555	219505695	Adipose_Subcutaneous	Colon	-1.35	0.0358
ENSG00000196504	PRPF40A	intron	2	152657141	152657889	Cells_EBV-transformed_lymphocytes	Proximal	-2.1	0.0358
ENSG00000125991	ERGIC3	intron	20	35556748	35556973	Colon_Transverse	Overall	-0.36	0.0358
ENSG00000174175	SELP	intron	1	169619219	169630072	Adipose_Subcutaneous	Rectal	-2.1	0.0358
ENSG00000122512	PMS2	intron	7	6002636	6003690	Adipose_Subcutaneous	Distal	2.1	0.0358
ENSG00000005812	FBXL3	intron	13	77015580	77018600	Adipose_Subcutaneous	Proximal	2.1	0.0358
ENSG00000100461	RBM23	intron	14	22906368	22909483	Adipose_Visceral_Omentum	Colon	2.1	0.0358
ENSG00000137074	APTX	intron	9	32989895	33001567	Cells_EBV-transformed_lymphocytes	Male	-0.53	0.0358
ENSG00000119725	ZNF410	intron	14	73921105	73922066	Cells_EBV-transformed_lymphocytes	Female	2.08	0.0358
		intron	1	157520561	157521017	Cells_EBV-transformed_lymphocytes	Overall	-2.1	0.0358
		intron	12	112243761	112243874	Cells_EBV-transformed_lymphocytes	Rectal	-2.1	0.0358
ENSG00000125520	SLC2A4RG	intron	20	63742056	63742130	Adipose_Visceral_Omentum	Proximal	-2.1	0.0358
ENSG00000153363	LINC00467	intron	1	211391976	211396767	Cells_EBV-transformed_lymphocytes	Male	2.1	0.0358
ENSG00000181444	ZNF467	intron	7	149769200	149770440	Adipose_Subcutaneous	Rectal	-2.1	0.0358
ENSG00000204310	AGPAT1	intron	6	32170260	32170425	Adipose_Visceral_Omentum	Proximal	-2.1	0.0358
ENSG00000204310	AGPAT1	intron	6	32171070	32171297	Adipose_Visceral_Omentum	Proximal	2.1	0.0358
ENSG00000236809	SNX25P1	intron	1	211391976	211396767	Cells_EBV-transformed_lymphocytes	Male	2.1	0.0358
ENSG00000143771	CNIH4	intron	1	224356993	224360495	Adipose_Subcutaneous	Overall	2.1	0.0358
ENSG00000143771	CNIH4	intron	1	224356993	224364109	Adipose_Subcutaneous	Overall	-2.1	0.0358
ENSG00000181444	ZNF467	intron	7	149771074	149773108	Adipose_Subcutaneous	Rectal	2.1	0.0358
ENSG00000068971	PPP2R5B	intron	11	64925028	64925471	Cells_EBV-transformed_lymphocytes	Rectal	-2.1	0.0358
ENSG00000026297	RNASET2	intron	6	166952548	166956097	Cells_EBV-transformed_lymphocytes	Proximal	2.1	0.0358
ENSG00000020129	NCDN	intron	1	35563426	35563767	Adipose_Subcutaneous	Distal	-2.1	0.0358
ENSG00000164713	BRI3	intron	7	98282453	98306483	Adipose_Visceral_Omentum	Overall	1.44	0.0359
ENSG00000198131	ZNF544	intron	19	58246794	58260851	Adipose_Visceral_Omentum	Proximal	2.09	0.0359
ENSG00000278129	ZNF8	intron	19	58246794	58260851	Adipose_Visceral_Omentum	Proximal	2.09	0.0359
ENSG00000100991	TRPC4AP	intron	20	35049990	35054976	Adipose_Visceral_Omentum	Female	-2.1	0.0359
ENSG00000100991	TRPC4AP	intron	20	35049994	35054976	Adipose_Visceral_Omentum	Female	2.1	0.0359
ENSG00000128298	BAIAP2L2	intron	22	38109208	38109365	Colon_Transverse	Overall	-2.1	0.0359
ENSG00000196476	C20orf96	intron	20	276879	277044	Cells_EBV-transformed_lymphocytes	Overall	-2.1	0.0359
ENSG00000204564	C6orf136	intron	6	30647846	30649558	Adipose_Subcutaneous	Overall	2.1	0.0359
ENSG00000106034	CPED1	intron	7	121142141	121236714	Adipose_Subcutaneous	Rectal	-2.1	0.0359
ENSG00000261971	MMP25-AS1	intron	16	3055945	3057050	Adipose_Subcutaneous	Rectal	-2.06	0.0359
ENSG00000266074	BAHCC1	intron	17	81456585	81457410	Adipose_Subcutaneous	Overall	-2.1	0.0359
ENSG00000136068	FLNB	intron	3	58154928	58159554	Adipose_Visceral_Omentum	Overall	2.1	0.0359
ENSG00000178773	CPNE7	intron	16	89587102	89587459	Cells_EBV-transformed_lymphocytes	Overall	-2.1	0.0359
ENSG00000129103	SUMF2	intron	7	56079039	56079528	Cells_EBV-transformed_lymphocytes	Rectal	2.07	0.0359
ENSG00000176261	ZBTB8OS	intron	1	32631879	32633645	Adipose_Visceral_Omentum	Distal	2.06	0.0359
ENSG00000204387	SNHG32	intron	6	31836517	31837236	Adipose_Subcutaneous	Proximal	2.1	0.0359
		intron	11	108287438	108287600	Cells_EBV-transformed_lymphocytes	Colon	2.1	0.0359
		intron	15	34407735	34437398	Cells_EBV-transformed_lymphocytes	Male	2.1	0.0359
ENSG00000166226	CCT2	intron	12	69586009	69586270	Adipose_Visceral_Omentum	Distal	-2.1	0.0359
ENSG00000176225	RTTN	intron	18	70197738	70199414	Adipose_Subcutaneous	Colon	-2.1	0.0359
ENSG00000177303	CASKIN2	intron	17	75506476	75506583	Adipose_Visceral_Omentum	Proximal	2.08	0.0359
ENSG00000143252	SDHC	intron	1	161314425	161323614	Cells_EBV-transformed_lymphocytes	Distal	-2.09	0.0359
ENSG00000152683	SLC30A6	intron	2	32177596	32184273	Adipose_Visceral_Omentum	Male	2.1	0.0359
ENSG00000174165	ZDHHC24	intron	11	66521466	66524155	Adipose_Subcutaneous	Rectal	-2.1	0.0359
ENSG00000174165	ZDHHC24	intron	11	66521466	66526936	Adipose_Subcutaneous	Rectal	-2.1	0.0359
ENSG00000174483	BBS1	intron	11	66521376	66523456	Adipose_Visceral_Omentum	Rectal	0	0.0359
ENSG00000033030	ZCCHC8	intron	12	122478292	122478664	Adipose_Visceral_Omentum	Distal	2.1	0.0359
ENSG00000174165	ZDHHC24	intron	11	66521466	66543704	Adipose_Subcutaneous	Rectal	-2.1	0.0359
ENSG00000065268	WDR18	intron	19	991351	991995	Cells_EBV-transformed_lymphocytes	Rectal	-0.94	0.0359
ENSG00000165526	RPUSD4	intron	11	126205781	126209521	Adipose_Subcutaneous	Rectal	-1.55	0.0359
ENSG00000018699	TTC27	intron	2	32736816	32758292	Adipose_Subcutaneous	Distal	-2.1	0.0359
ENSG00000139636	LMBR1L	intron	12	49100646	49101250	Adipose_Visceral_Omentum	Rectal	0.78	0.0359
ENSG00000139636	LMBR1L	intron	12	49100646	49101451	Adipose_Visceral_Omentum	Rectal	-2.07	0.0359
ENSG00000153310	CYRIB	intron	8	129903350	129939608	Adipose_Subcutaneous	Female	2.09	0.0359
ENSG00000141552	ANAPC11	intron	17	81891863	81894467	Adipose_Visceral_Omentum	Rectal	0.15	0.0359
ENSG00000137817	PARP6	intron	15	72250957	72251207	Adipose_Subcutaneous	Overall	-0.64	0.0359
ENSG00000074755	ZZEF1	intron	17	4066536	4067163	Adipose_Subcutaneous	Distal	2.1	0.0359
ENSG00000074755	ZZEF1	intron	17	4066540	4067163	Cells_EBV-transformed_lymphocytes	Distal	2.1	0.0359
ENSG00000204580	DDR1	intron	6	30884710	30888688	Adipose_Visceral_Omentum	Female	-0.21	0.0359
ENSG00000147654	EBAG9	intron	8	109557042	109560838	Adipose_Subcutaneous	Overall	1.23	0.0359
ENSG00000184381	PLA2G6	intron	22	38169471	38181664	Adipose_Subcutaneous	Colon	0.73	0.0359
ENSG00000065243	PKN2	intron	1	88806017	88807313	Cells_EBV-transformed_lymphocytes	Male	2.1	0.0359
ENSG00000152818	UTRN	intron	6	144821018	144827348	Adipose_Visceral_Omentum	Female	2.1	0.0359
ENSG00000196504	PRPF40A	intron	2	152656398	152657067	Adipose_Visceral_Omentum	Proximal	-2.1	0.0359
ENSG00000196504	PRPF40A	intron	2	152656398	152657889	Adipose_Visceral_Omentum	Proximal	2.1	0.0359
ENSG00000204463	BAG6	intron	6	31643977	31644082	Adipose_Visceral_Omentum	Proximal	0.87	0.0359
ENSG00000129003	VPS13C	intron	15	61863528	61864641	Adipose_Subcutaneous	Proximal	-1.3	0.0359
ENSG00000129003	VPS13C	intron	15	61863528	61868659	Adipose_Visceral_Omentum	Proximal	1.72	0.0359
ENSG00000107338	SHB	intron	9	37974837	38016011	Adipose_Subcutaneous	Colon	-2.1	0.0359
ENSG00000115594	IL1R1	intron	2	102141999	102153941	Adipose_Visceral_Omentum	Colon	-2.1	0.0359
ENSG00000140398	NEIL1	intron	15	75347473	75347959	Adipose_Visceral_Omentum	Male	2.1	0.0359
ENSG00000174547	MRPL11	intron	11	66437435	66438164	Adipose_Visceral_Omentum	Rectal	2.1	0.0359
ENSG00000174547	MRPL11	intron	11	66437443	66438164	Adipose_Visceral_Omentum	Rectal	-2.1	0.0359
ENSG00000174547	MRPL11	intron	11	66438259	66438373	Adipose_Subcutaneous	Rectal	2.1	0.0359
ENSG00000174547	MRPL11	intron	11	66438259	66438632	Adipose_Subcutaneous	Rectal	-2.1	0.0359
ENSG00000174547	MRPL11	intron	11	66438259	66438710	Adipose_Subcutaneous	Rectal	2.1	0.0359
ENSG00000174547	MRPL11	intron	11	66438259	66438782	Cells_EBV-transformed_lymphocytes	Rectal	2.1	0.0359
ENSG00000136631	VPS45	intron	1	150093648	150098850	Adipose_Visceral_Omentum	Colon	-2.09	0.0359
ENSG00000136631	VPS45	intron	1	150093648	150110496	Adipose_Visceral_Omentum	Colon	2.09	0.0359
ENSG00000272894	MIOS-DT	intron	7	7552922	7554688	Adipose_Subcutaneous	Distal	-0.46	0.0359
ENSG00000116791	CRYZ	intron	1	74724834	74732956	Adipose_Subcutaneous	Distal	-2.1	0.0359
ENSG00000129455	KLK8	intron	19	50996214	50997751	Adipose_Visceral_Omentum	Proximal	-2.1	0.0359
ENSG00000169035	KLK7	intron	19	50996214	50997751	Adipose_Visceral_Omentum	Proximal	-2.1	0.0359
ENSG00000088766	CRLS1	intron	20	6034555	6039760	Adipose_Visceral_Omentum	Colon	-2.1	0.0359
ENSG00000078747	ITCH	intron	20	34393881	34408651	Adipose_Subcutaneous	Distal	-2.1	0.036
ENSG00000258890	CEP95	intron	17	64519436	64521402	Adipose_Visceral_Omentum	Colon	0.7	0.036
ENSG00000258366	RTEL1	intron	20	63674093	63678214	Adipose_Subcutaneous	Male	-2.1	0.036
ENSG00000148634	HERC4	intron	10	67956976	67966683	Adipose_Subcutaneous	Male	2.1	0.036
ENSG00000131378	RFTN1	intron	3	16323457	16326773	Adipose_Subcutaneous	Distal	2.08	0.036
ENSG00000115904	SOS1	intron	2	39024137	39035212	Adipose_Visceral_Omentum	Male	-2.1	0.036
ENSG00000125877	ITPA	intron	20	3213226	3213319	Adipose_Subcutaneous	Overall	-1.92	0.036
ENSG00000033030	ZCCHC8	intron	12	122478292	122480190	Adipose_Subcutaneous	Distal	-2.1	0.036
ENSG00000005156	LIG3	intron	17	34991114	34991671	Adipose_Visceral_Omentum	Proximal	2.1	0.036
ENSG00000087903	RFX2	intron	19	6078334	6110393	Adipose_Subcutaneous	Distal	0.7	0.036
ENSG00000112893	MAN2A1	intron	5	109789527	109804154	Adipose_Visceral_Omentum	Female	2.1	0.036
ENSG00000172554	SNTG2	intron	2	1247443	1248669	Adipose_Subcutaneous	Proximal	2.1	0.036
ENSG00000187922	LCN10	intron	9	136740048	136740836	Cells_EBV-transformed_lymphocytes	Male	2.1	0.036
ENSG00000060237	WNK1	intron	12	880031	880721	Cells_EBV-transformed_lymphocytes	Male	2.1	0.036
ENSG00000169764	UGP2	intron	2	63841232	63842539	Adipose_Subcutaneous	Female	-2.08	0.036
		intron	19	4210372	4212475	Cells_EBV-transformed_lymphocytes	Male	2.1	0.036
ENSG00000132141	CCT6B	intron	17	34954599	34958560	Adipose_Subcutaneous	Overall	1.26	0.036
ENSG00000170365	SMAD1	intron	4	145540061	145546703	Adipose_Subcutaneous	Colon	2.1	0.036
ENSG00000141030	COPS3	intron	17	17271008	17276035	Adipose_Subcutaneous	Female	-0.05	0.036
ENSG00000118308	IRAG2	intron	12	25062900	25063720	Cells_EBV-transformed_lymphocytes	Proximal	2.1	0.036
ENSG00000118308	IRAG2	intron	12	25063816	25066365	Adipose_Subcutaneous	Proximal	2.1	0.036
ENSG00000231346	LINC01160	intron	1	111604702	111612189	Cells_EBV-transformed_lymphocytes	Colon	-2.1	0.036
ENSG00000261416	CORO1A-AS1	intron	16	30184419	30184504	Whole_Blood	Overall	2.1	0.036
ENSG00000172493	AFF1	intron	4	87106888	87108159	Adipose_Subcutaneous	Female	2.1	0.036
ENSG00000176731	RBIS	intron	8	85214631	85217386	Cells_EBV-transformed_lymphocytes	Rectal	-2.1	0.036
ENSG00000176261	ZBTB8OS	intron	1	32634072	32634702	Adipose_Subcutaneous	Distal	2.1	0.036
ENSG00000128513	POT1	intron	7	124846998	124851872	Adipose_Subcutaneous	Colon	-1.4	0.036
ENSG00000170919	TPT1-AS1	intron	13	45352014	45360141	Adipose_Visceral_Omentum	Proximal	-2.1	0.036
ENSG00000108784	NAGLU	intron	17	42536655	42538339	Adipose_Subcutaneous	Proximal	-2.1	0.036
ENSG00000214655	ZSWIM8	intron	10	73795663	73796321	Adipose_Subcutaneous	Male	2.1	0.036
ENSG00000214655	ZSWIM8	intron	10	73795663	73796774	Adipose_Subcutaneous	Male	-0.7	0.036
ENSG00000163002	NUP35	intron	2	183151649	183157444	Adipose_Subcutaneous	Overall	-1.3	0.036
ENSG00000020129	NCDN	intron	1	35561294	35562392	Cells_EBV-transformed_lymphocytes	Distal	2.1	0.036
ENSG00000143363	PRUNE1	intron	1	151017904	151018557	Adipose_Subcutaneous	Distal	-2.1	0.036
ENSG00000143363	PRUNE1	intron	1	151018669	151024611	Adipose_Visceral_Omentum	Distal	-2.1	0.036
ENSG00000164815	ORC5	intron	7	104184171	104188251	Cells_EBV-transformed_lymphocytes	Colon	-2.1	0.036
ENSG00000163605	PPP4R2	intron	3	73061060	73064003	Adipose_Subcutaneous	Colon	-2.09	0.036
ENSG00000100568	VTI1B	intron	14	67651481	67653437	Cells_EBV-transformed_lymphocytes	Colon	-2.09	0.036
ENSG00000068650	ATP11A	intron	13	112875941	112881816	Adipose_Visceral_Omentum	Rectal	-1.69	0.036
		intron	15	100572009	100573651	Cells_EBV-transformed_lymphocytes	Overall	2.1	0.036
ENSG00000144043	TEX261	intron	2	70989017	70989749	Adipose_Subcutaneous	Rectal	-2.1	0.036
ENSG00000176148	TCP11L1	intron	11	33043936	33057115	Cells_EBV-transformed_lymphocytes	Distal	-2.1	0.036
ENSG00000123636	BAZ2B	intron	2	159400664	159404849	Adipose_Subcutaneous	Rectal	-2.1	0.036
ENSG00000140471	LINS1	intron	15	100571957	100573651	Adipose_Subcutaneous	Overall	2.1	0.036
ENSG00000152784	PRDM8	intron	4	80194239	80196352	Adipose_Visceral_Omentum	Distal	-2.1	0.036
ENSG00000135679	MDM2	intron	12	68808491	68809208	Adipose_Subcutaneous	Proximal	-0.2	0.036
ENSG00000131051	RBM39	intron	20	35713096	35714185	Adipose_Subcutaneous	Male	-2.1	0.036
ENSG00000186908	ZDHHC17	intron	12	76809857	76815146	Adipose_Visceral_Omentum	Rectal	0	0.036
ENSG00000119900	OGFRL1	intron	6	71293611	71296317	Adipose_Subcutaneous	Overall	-1.39	0.036
ENSG00000100023	PPIL2	intron	22	21670376	21670566	Adipose_Subcutaneous	Distal	2.1	0.036
ENSG00000139263	LRIG3	intron	12	58874573	58876445	Adipose_Subcutaneous	Rectal	2.1	0.036
ENSG00000163638	ADAMTS9	intron	3	64622586	64631455	Adipose_Visceral_Omentum	Female	2.1	0.036
ENSG00000243753	HLA-L	intron	6	30261703	30262295	Adipose_Subcutaneous	Distal	2.1	0.036
ENSG00000166669	ATF7IP2	intron	16	10473534	10473923	Adipose_Subcutaneous	Female	-2.1	0.036
ENSG00000125885	MCM8	intron	20	5983165	5984781	Cells_EBV-transformed_lymphocytes	Proximal	-0.1	0.036
ENSG00000137312	FLOT1	intron	6	30741333	30741614	Adipose_Visceral_Omentum	Female	-2.09	0.036
ENSG00000121289	CEP89	intron	19	32937120	32937631	Adipose_Visceral_Omentum	Overall	1.99	0.036
ENSG00000167202	TBC1D2B	intron	15	78017957	78024156	Adipose_Subcutaneous	Rectal	2.1	0.036
ENSG00000151470	C4orf33	intron	4	129106647	129109307	Adipose_Visceral_Omentum	Overall	2.1	0.036
ENSG00000240344	PPIL3	intron	2	200885367	200885698	Adipose_Subcutaneous	Colon	-0.84	0.0361
ENSG00000119203	CPSF3	intron	2	9440666	9441818	Cells_EBV-transformed_lymphocytes	Male	2.09	0.0361
ENSG00000272419	LINC01145	intron	1	145214731	145215639	Adipose_Subcutaneous	Colon	2.1	0.0361
ENSG00000080823	MOK	intron	14	102251995	102263546	Adipose_Visceral_Omentum	Colon	0.68	0.0361
ENSG00000092094	OSGEP	intron	14	20449266	20451974	Adipose_Subcutaneous	Proximal	0.29	0.0361
ENSG00000120458	MSANTD2	intron	11	124774818	124799871	Cells_EBV-transformed_lymphocytes	Distal	2.1	0.0361
ENSG00000168781	PPIP5K1	intron	15	43558932	43568463	Cells_EBV-transformed_lymphocytes	Overall	-2.1	0.0361
ENSG00000155265	GOLGA7B	intron	10	97850315	97859458	Adipose_Subcutaneous	Distal	0	0.0361
ENSG00000145075	CCDC39	intron	3	180619970	180631469	Adipose_Subcutaneous	Rectal	2.1	0.0361
ENSG00000187605	TET3	intron	2	74048411	74073549	Adipose_Visceral_Omentum	Distal	2.1	0.0361
ENSG00000183495	EP400	intron	12	132055208	132062110	Cells_EBV-transformed_lymphocytes	Female	2.1	0.0361
ENSG00000133706	LARS1	intron	5	146140261	146142872	Adipose_Subcutaneous	Proximal	-2.1	0.0361
ENSG00000101452	DHX35	intron	20	38972651	38983699	Cells_EBV-transformed_lymphocytes	Proximal	-2.1	0.0361
ENSG00000257017	HP	intron	16	72074385	72075145	Adipose_Visceral_Omentum	Female	-1.34	0.0361
ENSG00000261701	HPR	intron	16	72074385	72075145	Adipose_Visceral_Omentum	Female	-1.34	0.0361
ENSG00000065243	PKN2	intron	1	88804534	88804846	Colon_Transverse	Overall	0	0.0361
ENSG00000101246	ARFRP1	intron	20	63700702	63702136	Adipose_Visceral_Omentum	Proximal	2.06	0.0361
ENSG00000117360	PRPF3	intron	1	150346491	150349157	Cells_EBV-transformed_lymphocytes	Male	0.6	0.0361
ENSG00000083093	PALB2	intron	16	23608012	23614004	Cells_EBV-transformed_lymphocytes	Colon	-2.1	0.0361
ENSG00000146386	ABRACL	intron	6	139028875	139034155	Adipose_Subcutaneous	Proximal	2.1	0.0361
ENSG00000072310	SREBF1	intron	17	17817136	17817696	Adipose_Subcutaneous	Colon	-2.1	0.0361
ENSG00000168427	KLHL30	intron	2	238144988	238145677	Adipose_Subcutaneous	Colon	-2.1	0.0361
ENSG00000111203	ITFG2	intron	12	2836956	2858012	Adipose_Subcutaneous	Female	-2.1	0.0361
ENSG00000141503	MINK1	intron	17	4896588	4896674	Cells_EBV-transformed_lymphocytes	Overall	2.1	0.0361
ENSG00000141503	MINK1	intron	17	4896588	4896694	Cells_EBV-transformed_lymphocytes	Overall	-2.1	0.0361
ENSG00000205581	HMGN1	intron	21	39345274	39348292	Adipose_Subcutaneous	Female	-2.09	0.0361
ENSG00000104093	DMXL2	intron	15	51458627	51458709	Colon_Transverse	Overall	2.1	0.0361
ENSG00000204227	RING1	intron	6	33210130	33211158	Adipose_Visceral_Omentum	Overall	-2.1	0.0361
		intron	6	95590173	95596737	Cells_EBV-transformed_lymphocytes	Distal	-2.1	0.0361
ENSG00000138646	HERC5	intron	4	88470673	88472409	Adipose_Visceral_Omentum	Distal	2.1	0.0361
ENSG00000158186	MRAS	intron	3	138373076	138373221	Adipose_Subcutaneous	Proximal	2.1	0.0361
ENSG00000158186	MRAS	intron	3	138373076	138397324	Adipose_Subcutaneous	Proximal	-2.1	0.0361
ENSG00000162576	MXRA8	intron	1	1353629	1353848	Adipose_Visceral_Omentum	Colon	2.1	0.0361
ENSG00000227036	LINC00511	intron	17	72404816	72428236	Cells_EBV-transformed_lymphocytes	Female	-2.1	0.0361
ENSG00000133048	CHI3L1	intron	1	203184632	203185184	Adipose_Visceral_Omentum	Female	-2.1	0.0361
ENSG00000172331	BPGM	intron	7	134646937	134661447	Adipose_Subcutaneous	Colon	-2.1	0.0361
		intron	15	82892841	82952531	Cells_EBV-transformed_lymphocytes	Rectal	-2.1	0.0361
ENSG00000133048	CHI3L1	intron	1	203184044	203184576	Adipose_Visceral_Omentum	Female	-2.1	0.0361
ENSG00000133466	C1QTNF6	intron	22	37185455	37188163	Adipose_Subcutaneous	Distal	1.84	0.0361
ENSG00000176393	RNPEP	intron	1	201989531	201996147	Adipose_Subcutaneous	Overall	2.06	0.0361
ENSG00000211668	IGLV2-11	intron	22	22792578	22822982	Colon_Transverse	Overall	2.1	0.0361
ENSG00000278196	IGLV2-8	intron	22	22792578	22822982	Colon_Transverse	Overall	2.1	0.0361
ENSG00000119661	DNAL1	intron	14	73689515	73695902	Adipose_Visceral_Omentum	Male	2.1	0.0361
ENSG00000157873	TNFRSF14	intron	1	2558468	2558881	Adipose_Visceral_Omentum	Male	-2.1	0.0361
ENSG00000157873	TNFRSF14	intron	1	2558468	2559823	Adipose_Visceral_Omentum	Male	2.1	0.0361
ENSG00000158023	CFAP251	intron	12	121931886	121934247	Adipose_Subcutaneous	Distal	2.1	0.0361
ENSG00000197442	MAP3K5	intron	6	136651091	136656307	Adipose_Visceral_Omentum	Male	-0.7	0.0361
ENSG00000228544	CCDC183-AS1	intron	9	136806537	136806829	Adipose_Visceral_Omentum	Distal	2.1	0.0361
ENSG00000164896	FASTK	intron	7	151079922	151080685	Whole_Blood	Overall	-1.95	0.0362
ENSG00000124126	PREX1	intron	20	48629621	48630728	Adipose_Subcutaneous	Colon	2.1	0.0362
ENSG00000197858	GPAA1	intron	8	144084609	144084722	Adipose_Subcutaneous	Female	2.1	0.0362
ENSG00000167491	GATAD2A	intron	19	19427992	19465340	Adipose_Subcutaneous	Female	-2.1	0.0362
ENSG00000040531	CTNS	intron	17	3655352	3656487	Adipose_Subcutaneous	Female	-2.1	0.0362
ENSG00000100979	PLTP	intron	20	45909671	45909942	Cells_EBV-transformed_lymphocytes	Male	-2.09	0.0362
ENSG00000196460	RFX8	intron	2	101402752	101405943	Adipose_Visceral_Omentum	Rectal	1.11	0.0362
ENSG00000170919	TPT1-AS1	intron	13	45383235	45389735	Adipose_Subcutaneous	Proximal	-2.09	0.0362
ENSG00000109180	OCIAD1	intron	4	48831249	48832620	Adipose_Subcutaneous	Overall	2.1	0.0362
ENSG00000109180	OCIAD1	intron	4	48831496	48832620	Adipose_Subcutaneous	Overall	-2.1	0.0362
ENSG00000129465	RIPK3	intron	14	24334635	24334984	Adipose_Subcutaneous	Distal	2.1	0.0362
ENSG00000129467	ADCY4	intron	14	24334635	24334984	Adipose_Subcutaneous	Distal	2.1	0.0362
ENSG00000166747	AP1G1	intron	16	71789482	71808763	Adipose_Subcutaneous	Rectal	-2.1	0.0362
ENSG00000113971	NPHP3	intron	3	132683524	132684554	Colon_Transverse	Overall	-2.09	0.0362
ENSG00000113971	NPHP3	intron	3	132683544	132684554	Adipose_Subcutaneous	Overall	2.09	0.0362
ENSG00000170906	NDUFA3	intron	19	54106011	54106811	Cells_EBV-transformed_lymphocytes	Proximal	0.03	0.0362
ENSG00000133048	CHI3L1	intron	1	203184044	203184576	Adipose_Visceral_Omentum	Overall	-2.09	0.0362
ENSG00000164331	ANKRA2	intron	5	73553486	73554322	Adipose_Subcutaneous	Female	1.85	0.0362
ENSG00000170919	TPT1-AS1	intron	13	45352014	45360141	Adipose_Visceral_Omentum	Female	-2.09	0.0362
ENSG00000107371	EXOSC3	intron	9	37784063	37832063	Adipose_Subcutaneous	Overall	-2.09	0.0362
ENSG00000187922	LCN10	intron	9	136740044	136740836	Adipose_Subcutaneous	Male	2.09	0.0362
ENSG00000196792	STRN3	intron	14	30913657	30935163	Adipose_Subcutaneous	Male	-1.94	0.0362
ENSG00000155313	USP25	intron	21	15833548	15864268	Adipose_Subcutaneous	Distal	2.09	0.0362
ENSG00000187838	PLSCR3	intron	17	7392952	7393467	Adipose_Subcutaneous	Distal	1.47	0.0362
ENSG00000154803	FLCN	intron	17	17219209	17226176	Adipose_Subcutaneous	Overall	1.82	0.0362
ENSG00000133706	LARS1	intron	5	146131109	146133007	Cells_EBV-transformed_lymphocytes	Proximal	2.09	0.0362
ENSG00000135541	AHI1	intron	6	135285647	135300500	Adipose_Subcutaneous	Colon	2.09	0.0362
ENSG00000198093	ZNF649	intron	19	51896978	51900093	Adipose_Subcutaneous	Proximal	2.09	0.0362
ENSG00000104960	PTOV1	intron	19	49851208	49854406	Adipose_Subcutaneous	Male	2.08	0.0362
ENSG00000104973	MED25	intron	19	49851208	49854406	Adipose_Subcutaneous	Male	2.08	0.0362
ENSG00000143353	LYPLAL1	intron	1	219179246	219193082	Adipose_Subcutaneous	Overall	0.75	0.0362
ENSG00000102445	RUBCNL	intron	13	46368815	46371941	Adipose_Visceral_Omentum	Distal	0.26	0.0362
ENSG00000205581	HMGN1	intron	21	39345274	39347379	Adipose_Visceral_Omentum	Female	-2.09	0.0362
ENSG00000105793	GTPBP10	intron	7	90353009	90372155	Adipose_Subcutaneous	Overall	2.07	0.0362
		intron	16	89762793	89764890	Cells_EBV-transformed_lymphocytes	Colon	-2.09	0.0362
ENSG00000148634	HERC4	intron	10	68014186	68025546	Adipose_Subcutaneous	Colon	-2.09	0.0362
ENSG00000170037	CNTROB	intron	17	7943105	7943391	Cells_EBV-transformed_lymphocytes	Proximal	-2.09	0.0362
ENSG00000170145	SIK2	intron	11	111620402	111661140	Adipose_Subcutaneous	Distal	-2.09	0.0362
ENSG00000170145	SIK2	intron	11	111620402	111688001	Adipose_Subcutaneous	Distal	2.09	0.0362
ENSG00000187741	FANCA	intron	16	89762022	89764890	Cells_EBV-transformed_lymphocytes	Colon	2.09	0.0362
ENSG00000267575	LINC02987	intron	19	27793650	27797754	Adipose_Subcutaneous	Rectal	-0.71	0.0362
ENSG00000013583	HEBP1	intron	12	12989415	13000037	Adipose_Subcutaneous	Rectal	-2.09	0.0362
ENSG00000103194	USP10	intron	16	84733503	84758716	Cells_EBV-transformed_lymphocytes	Proximal	-2.09	0.0362
ENSG00000144857	BOC	intron	3	113268445	113270825	Adipose_Visceral_Omentum	Proximal	-2.09	0.0362
ENSG00000144857	BOC	intron	3	113272703	113273205	Adipose_Visceral_Omentum	Proximal	-2.09	0.0362
ENSG00000112992	NNT	intron	5	43645510	43649147	Adipose_Subcutaneous	Proximal	2.09	0.0362
ENSG00000128487	SPECC1	intron	17	20156236	20204333	Cells_EBV-transformed_lymphocytes	Male	-2.09	0.0362
ENSG00000100614	PPM1A	intron	14	60277091	60277313	Cells_EBV-transformed_lymphocytes	Proximal	-2.09	0.0362
ENSG00000152583	SPARCL1	intron	4	87480520	87482424	Adipose_Subcutaneous	Female	-2.09	0.0362
ENSG00000275052	PPP4R3B	intron	2	55568363	55573619	Adipose_Subcutaneous	Proximal	0.46	0.0362
ENSG00000124613	ZNF391	intron	6	27389075	27395017	Cells_EBV-transformed_lymphocytes	Colon	-2.09	0.0362
ENSG00000167632	TRAPPC9	intron	8	140347946	140360050	Cells_EBV-transformed_lymphocytes	Proximal	1.06	0.0362
ENSG00000197362	ZNF786	intron	7	149074538	149090623	Cells_EBV-transformed_lymphocytes	Female	2.06	0.0362
ENSG00000204947	ZNF425	intron	7	149074538	149090623	Cells_EBV-transformed_lymphocytes	Female	2.06	0.0362
ENSG00000173917	HOXB2	intron	17	48543747	48544517	Colon_Transverse	Overall	-2.09	0.0362
ENSG00000225648	SBDSP1	intron	7	72831798	72833764	Adipose_Visceral_Omentum	Overall	2.09	0.0363
ENSG00000203999	LINC01270	intron	20	50276390	50277491	Adipose_Visceral_Omentum	Distal	-2.09	0.0363
ENSG00000224397	PELATON	intron	20	50276390	50277491	Adipose_Visceral_Omentum	Distal	-2.09	0.0363
ENSG00000133706	LARS1	intron	5	146130158	146132898	Adipose_Visceral_Omentum	Proximal	-2.09	0.0363
ENSG00000162688	AGL	intron	1	99896388	99900636	Cells_EBV-transformed_lymphocytes	Proximal	-2.09	0.0363
ENSG00000205746	PKD1P4	intron	16	18339243	18339368	Adipose_Subcutaneous	Male	-2.09	0.0363
ENSG00000205746	PKD1P4	intron	16	18379350	18379475	Adipose_Subcutaneous	Male	2.09	0.0363
ENSG00000254681	PKD1P5	intron	16	18339243	18339368	Adipose_Subcutaneous	Male	-2.09	0.0363
ENSG00000254681	PKD1P5	intron	16	18379350	18379475	Adipose_Subcutaneous	Male	2.09	0.0363
ENSG00000205581	HMGN1	intron	21	39347292	39347379	Adipose_Subcutaneous	Male	-2.08	0.0363
ENSG00000135272	MDFIC	intron	7	114979781	115013979	Adipose_Subcutaneous	Overall	-0.17	0.0363
ENSG00000165233	CARD19	intron	9	93107816	93110568	Adipose_Visceral_Omentum	Female	-1.66	0.0363
ENSG00000124588	NQO2	intron	6	3000085	3006468	Colon_Sigmoid	Overall	0.39	0.0363
ENSG00000106123	EPHB6	intron	7	142861186	142862017	Adipose_Subcutaneous	Female	-2.09	0.0363
ENSG00000103064	SLC7A6	intron	16	68287871	68290396	Adipose_Subcutaneous	Distal	0.7	0.0363
ENSG00000103064	SLC7A6	intron	16	68287871	68291209	Adipose_Subcutaneous	Distal	-2.09	0.0363
ENSG00000204634	TBC1D8	intron	2	101059539	101090254	Adipose_Visceral_Omentum	Distal	-2.09	0.0363
ENSG00000076053	RBM7	intron	11	114402915	114405706	Cells_EBV-transformed_lymphocytes	Male	2.09	0.0363
ENSG00000076053	RBM7	intron	11	114402915	114405709	Cells_EBV-transformed_lymphocytes	Male	-2.09	0.0363
ENSG00000108423	TUBD1	intron	17	59863847	59874539	Adipose_Visceral_Omentum	Proximal	-2.09	0.0363
ENSG00000153786	ZDHHC7	intron	16	84996007	85011286	Adipose_Subcutaneous	Rectal	1.04	0.0363
ENSG00000198464	ZNF480	intron	19	52300484	52314153	Adipose_Visceral_Omentum	Rectal	0.69	0.0363
ENSG00000067208	EVI5	intron	1	92605402	92607581	Adipose_Subcutaneous	Male	-2.09	0.0363
ENSG00000242247	ARFGAP3	intron	22	42808890	42810813	Adipose_Visceral_Omentum	Overall	-2.09	0.0363
		intron	4	119422574	119431837	Cells_EBV-transformed_lymphocytes	Colon	2.09	0.0363
ENSG00000188825	LINC00910	intron	17	43377813	43379123	Whole_Blood	Overall	-2.09	0.0363
ENSG00000099810	MTAP	intron	9	21802781	21815433	Cells_EBV-transformed_lymphocytes	Overall	0.28	0.0363
ENSG00000103091	WDR59	intron	16	74956610	74960620	Adipose_Visceral_Omentum	Overall	1.84	0.0363
ENSG00000106603	COA1	intron	7	43650712	43665658	Cells_EBV-transformed_lymphocytes	Female	0.35	0.0363
ENSG00000149564	ESAM	intron	11	124754763	124762085	Cells_EBV-transformed_lymphocytes	Male	0.06	0.0363
ENSG00000169826	CSGALNACT2	intron	10	43158931	43160494	Adipose_Subcutaneous	Distal	-2.09	0.0363
ENSG00000196700	ZNF512B	intron	20	63964391	63964490	Cells_EBV-transformed_lymphocytes	Male	2.09	0.0363
ENSG00000204138	PHACTR4	intron	1	28489225	28490951	Adipose_Visceral_Omentum	Rectal	-0.7	0.0363
ENSG00000069275	NUCKS1	intron	1	205719673	205720501	Adipose_Subcutaneous	Male	2.09	0.0363
ENSG00000069275	NUCKS1	intron	1	205719676	205720501	Adipose_Subcutaneous	Male	-2.09	0.0363
ENSG00000144655	CSRNP1	intron	3	39146722	39153438	Cells_EBV-transformed_lymphocytes	Female	2.09	0.0363
ENSG00000181045	SLC26A11	intron	17	80246649	80251329	Adipose_Visceral_Omentum	Proximal	2.09	0.0363
ENSG00000164022	AIMP1	intron	4	106316594	106320866	Cells_EBV-transformed_lymphocytes	Distal	0.81	0.0363
ENSG00000129566	TEP1	intron	14	20404772	20405451	Adipose_Visceral_Omentum	Female	-2.09	0.0363
ENSG00000151148	UBE3B	intron	12	109533558	109533945	Adipose_Visceral_Omentum	Distal	2.09	0.0363
ENSG00000233101	HOXB-AS3	intron	17	48600545	48601428	Colon_Transverse	Overall	-2.09	0.0363
ENSG00000233101	HOXB-AS3	intron	17	48601663	48602075	Colon_Transverse	Overall	-2.09	0.0363
ENSG00000180902	D2HGDH	intron	2	241754746	241755045	Adipose_Subcutaneous	Overall	2.27	0.0363
ENSG00000165801	ARHGEF40	intron	14	21075499	21075766	Whole_Blood	Overall	-2.29	0.0363
ENSG00000182670	TTC3	intron	21	37091413	37094005	Adipose_Subcutaneous	Overall	-2.08	0.0363
ENSG00000184432	COPB2	intron	3	139357958	139358200	Adipose_Visceral_Omentum	Rectal	2.09	0.0363
ENSG00000147804	SLC39A4	intron	8	144412946	144413513	Adipose_Subcutaneous	Colon	-2.09	0.0363
ENSG00000099290	WASHC2A	intron	10	50069711	50078675	Adipose_Subcutaneous	Rectal	-2.09	0.0363
ENSG00000228794	LINC01128	intron	1	847806	851927	Cells_EBV-transformed_lymphocytes	Male	-2.02	0.0363
ENSG00000223756	TSSC2	intron	11	3384284	3384899	Adipose_Subcutaneous	Female	1.51	0.0363
ENSG00000133706	LARS1	intron	5	146128782	146128978	Cells_EBV-transformed_lymphocytes	Proximal	2.09	0.0363
ENSG00000088808	PPP1R13B	intron	14	103778821	103784795	Adipose_Subcutaneous	Distal	-2.09	0.0363
ENSG00000112701	SENP6	intron	6	75634811	75647731	Cells_EBV-transformed_lymphocytes	Colon	-2.09	0.0363
ENSG00000141258	SGSM2	intron	17	2373081	2373331	Cells_EBV-transformed_lymphocytes	Proximal	2.09	0.0363
ENSG00000112701	SENP6	intron	6	75634811	75640684	Adipose_Subcutaneous	Colon	2.09	0.0363
ENSG00000141258	SGSM2	intron	17	2372488	2372953	Adipose_Visceral_Omentum	Proximal	-2.09	0.0363
ENSG00000152256	PDK1	intron	2	172558849	172562220	Adipose_Subcutaneous	Female	-2.09	0.0363
		intron	2	172559257	172562220	Cells_EBV-transformed_lymphocytes	Female	2.09	0.0363
ENSG00000160255	ITGB2	intron	21	44901584	44903365	Cells_EBV-transformed_lymphocytes	Distal	-2.09	0.0363
ENSG00000007908	SELE	intron	1	169730617	169731835	Adipose_Visceral_Omentum	Female	-2.09	0.0363
		intron	4	88268906	88271000	Cells_EBV-transformed_lymphocytes	Distal	-2.09	0.0363
		intron	4	88268906	88274426	Cells_EBV-transformed_lymphocytes	Distal	2.09	0.0363
ENSG00000110799	VWF	intron	12	6121338	6122725	Adipose_Subcutaneous	Distal	2.09	0.0363
ENSG00000110799	VWF	intron	12	6121338	6123142	Adipose_Subcutaneous	Distal	-2.09	0.0363
ENSG00000198089	SFI1	intron	22	31508376	31528690	Adipose_Visceral_Omentum	Colon	1.73	0.0363
ENSG00000100029	PES1	intron	22	30580686	30581012	Adipose_Visceral_Omentum	Female	0.43	0.0363
ENSG00000114126	TFDP2	intron	3	141978682	141993538	Adipose_Visceral_Omentum	Rectal	2.09	0.0363
ENSG00000112033	PPARD	intron	6	35411217	35420127	Adipose_Visceral_Omentum	Proximal	-0.7	0.0363
ENSG00000139117	CPNE8	intron	12	38724899	38730283	Adipose_Subcutaneous	Rectal	2.09	0.0363
ENSG00000197857	ZNF44	intron	19	12291250	12293232	Cells_EBV-transformed_lymphocytes	Distal	-2.09	0.0363
ENSG00000111203	ITFG2	intron	12	2824252	2824682	Adipose_Visceral_Omentum	Female	-2.09	0.0364
ENSG00000111203	ITFG2	intron	12	2824252	2830217	Adipose_Subcutaneous	Female	2.09	0.0364
ENSG00000145901	TNIP1	intron	5	151032383	151035002	Adipose_Subcutaneous	Proximal	-2.09	0.0364
ENSG00000103275	UBE2I	intron	16	1309773	1312347	Adipose_Visceral_Omentum	Overall	-2.33	0.0364
ENSG00000177150	FAM210A	intron	18	13666713	13670871	Adipose_Visceral_Omentum	Colon	-1.48	0.0364
ENSG00000204642	HLA-F	intron	6	29725563	29890264	Whole_Blood	Overall	-2.39	0.0364
ENSG00000206341	HLA-H	intron	6	29725563	29890264	Whole_Blood	Overall	-2.39	0.0364
ENSG00000149311	ATM	intron	11	108312498	108314137	Cells_EBV-transformed_lymphocytes	Colon	2.09	0.0364
ENSG00000149311	ATM	intron	11	108312498	108315823	Adipose_Visceral_Omentum	Colon	-2.09	0.0364
ENSG00000018189	RUFY3	intron	4	70800205	70804348	Adipose_Visceral_Omentum	Distal	-2.09	0.0364
ENSG00000143409	MINDY1	intron	1	151001782	151002165	Adipose_Subcutaneous	Male	-2.09	0.0364
ENSG00000166348	USP54	intron	10	73519992	73520908	Adipose_Visceral_Omentum	Distal	2.09	0.0364
ENSG00000082641	NFE2L1	intron	17	48056598	48057032	Adipose_Visceral_Omentum	Female	2.09	0.0364
ENSG00000115107	STEAP3	intron	2	119223888	119245489	Adipose_Subcutaneous	Rectal	1.28	0.0364
ENSG00000119599	DCAF4	intron	14	72956500	72958612	Whole_Blood	Overall	-0.28	0.0364
ENSG00000176623	RMDN1	intron	8	86480332	86486484	Cells_EBV-transformed_lymphocytes	Female	2.09	0.0364
ENSG00000150867	PIP4K2A	intron	10	22573457	22591629	Adipose_Subcutaneous	Male	2.09	0.0364
ENSG00000133687	TMTC1	intron	12	29572218	29583407	Adipose_Subcutaneous	Rectal	2.09	0.0364
ENSG00000172766	NAA16	intron	13	41372311	41372732	Adipose_Subcutaneous	Colon	2.09	0.0364
ENSG00000172766	NAA16	intron	13	41372830	41373637	Cells_EBV-transformed_lymphocytes	Colon	2.09	0.0364
ENSG00000245573	BDNF-AS	intron	11	27584337	27639845	Adipose_Subcutaneous	Overall	-2.09	0.0364
ENSG00000173409	ARV1	intron	1	230988439	230990150	Adipose_Subcutaneous	Proximal	2.09	0.0364
ENSG00000158691	ZSCAN12	intron	6	28391742	28392902	Adipose_Visceral_Omentum	Overall	2.09	0.0364
ENSG00000182871	COL18A1	intron	21	45489521	45490275	Adipose_Visceral_Omentum	Female	-2.09	0.0364
ENSG00000145979	TBC1D7	intron	6	13307745	13316571	Adipose_Subcutaneous	Rectal	1.01	0.0364
ENSG00000215022	AL008729.1	intron	6	13307745	13316571	Adipose_Subcutaneous	Rectal	1.01	0.0364
ENSG00000167522	ANKRD11	intron	16	89301636	89305206	Cells_EBV-transformed_lymphocytes	Distal	-2.09	0.0364
ENSG00000178951	ZBTB7A	intron	19	4055247	4055374	Adipose_Subcutaneous	Rectal	2.09	0.0364
ENSG00000185101	ANO9	intron	11	428826	429474	Cells_EBV-transformed_lymphocytes	Distal	2.09	0.0364
ENSG00000185101	ANO9	intron	11	428826	429570	Cells_EBV-transformed_lymphocytes	Distal	-2.09	0.0364
ENSG00000178951	ZBTB7A	intron	19	4055247	4065430	Adipose_Subcutaneous	Rectal	-2.09	0.0364
ENSG00000138777	PPA2	intron	4	105424322	105437950	Adipose_Visceral_Omentum	Distal	1.58	0.0364
ENSG00000177239	MAN1B1	intron	9	137107662	137108388	Cells_EBV-transformed_lymphocytes	Colon	-1.75	0.0364
ENSG00000105538	RASIP1	intron	19	48720997	48721106	Adipose_Subcutaneous	Colon	-2.09	0.0364
ENSG00000170892	TSEN34	intron	19	54191037	54191361	Adipose_Subcutaneous	Proximal	-2.06	0.0364
		intron	20	63009473	63010306	Cells_EBV-transformed_lymphocytes	Proximal	-2.09	0.0364
ENSG00000145014	TMEM44	intron	3	194611077	194615569	Adipose_Subcutaneous	Distal	-2.09	0.0364
ENSG00000002016	RAD52	intron	12	933076	949602	Adipose_Subcutaneous	Overall	1.38	0.0364
ENSG00000250132	AC004803.1	intron	12	933076	949602	Adipose_Subcutaneous	Overall	1.38	0.0364
ENSG00000096060	FKBP5	intron	6	35642843	35688804	Cells_EBV-transformed_lymphocytes	Female	2.06	0.0364
ENSG00000088280	ASAP3	intron	1	23438834	23441102	Adipose_Visceral_Omentum	Proximal	-2.09	0.0364
ENSG00000167302	TEPSIN	intron	17	81237459	81238514	Cells_EBV-transformed_lymphocytes	Female	-2.09	0.0364
ENSG00000167302	TEPSIN	intron	17	81237459	81238986	Adipose_Subcutaneous	Female	-2.09	0.0364
ENSG00000243943	ZNF512	intron	2	27583716	27598067	Adipose_Subcutaneous	Overall	2.09	0.0364
		intron	15	40695321	40698757	Cells_EBV-transformed_lymphocytes	Overall	2.09	0.0364
		intron	16	11782388	11782467	Cells_EBV-transformed_lymphocytes	Rectal	-2.09	0.0364
ENSG00000051180	RAD51	intron	15	40695425	40698757	Cells_EBV-transformed_lymphocytes	Overall	-2.09	0.0364
ENSG00000156265	MAP3K7CL	intron	21	29092581	29109040	Adipose_Visceral_Omentum	Colon	2.09	0.0364
ENSG00000196712	NF1	intron	17	31343135	31345389	Cells_EBV-transformed_lymphocytes	Male	-2.09	0.0364
ENSG00000196712	NF1	intron	17	31343135	31349120	Cells_EBV-transformed_lymphocytes	Male	2.09	0.0364
ENSG00000228544	CCDC183-AS1	intron	9	136805584	136806385	Cells_EBV-transformed_lymphocytes	Distal	-2.09	0.0364
ENSG00000122299	ZC3H7A	intron	16	11782388	11796219	Adipose_Visceral_Omentum	Rectal	0.7	0.0364
ENSG00000122299	ZC3H7A	intron	16	11782388	11797124	Adipose_Visceral_Omentum	Rectal	0.7	0.0364
ENSG00000143252	SDHC	intron	1	161323670	161340594	Adipose_Subcutaneous	Distal	-2.09	0.0364
ENSG00000175287	PHYHD1	intron	9	128936645	128940369	Adipose_Subcutaneous	Male	-2.08	0.0364
ENSG00000179344	HLA-DQB1	intron	6	32662248	32664798	Cells_EBV-transformed_lymphocytes	Distal	-2.09	0.0364
ENSG00000232629	HLA-DQB2	intron	6	32662248	32664798	Cells_EBV-transformed_lymphocytes	Distal	-2.09	0.0364
ENSG00000151665	PIGF	intron	2	46613785	46616970	Adipose_Subcutaneous	Proximal	0.24	0.0364
ENSG00000088808	PPP1R13B	intron	14	103736202	103737694	Cells_EBV-transformed_lymphocytes	Distal	2.09	0.0364
ENSG00000111602	TIMELESS	intron	12	56430281	56430881	Cells_EBV-transformed_lymphocytes	Overall	-2.09	0.0364
ENSG00000141295	SCRN2	intron	17	47838719	47838791	Adipose_Subcutaneous	Distal	-2.09	0.0364
ENSG00000006652	IFRD1	intron	7	112459018	112461866	Cells_EBV-transformed_lymphocytes	Proximal	2.09	0.0365
ENSG00000099804	CDC34	intron	19	537147	538678	Adipose_Subcutaneous	Colon	-2.09	0.0365
		intron	17	42020204	42021545	Cells_EBV-transformed_lymphocytes	Colon	2.09	0.0365
ENSG00000019144	PHLDB1	intron	11	118635051	118635393	Adipose_Visceral_Omentum	Rectal	2.09	0.0365
ENSG00000151743	AMN1	intron	12	31714951	31719218	Adipose_Visceral_Omentum	Rectal	2.09	0.0365
ENSG00000104490	NCALD	intron	8	101789029	101790862	Adipose_Subcutaneous	Male	-2.09	0.0365
ENSG00000166004	CEP295	intron	11	93724375	93725651	Adipose_Subcutaneous	Overall	-2.09	0.0365
ENSG00000187922	LCN10	intron	9	136740943	136741252	Adipose_Subcutaneous	Male	-2.09	0.0365
ENSG00000019144	PHLDB1	intron	11	118632296	118632807	Adipose_Visceral_Omentum	Rectal	2.09	0.0365
ENSG00000019144	PHLDB1	intron	11	118632296	118635393	Adipose_Visceral_Omentum	Rectal	-2.09	0.0365
ENSG00000151743	AMN1	intron	12	31709425	31714882	Adipose_Visceral_Omentum	Rectal	2.09	0.0365
ENSG00000266714	MYO15B	intron	17	75591712	75592238	Adipose_Subcutaneous	Overall	-2.09	0.0365
ENSG00000129003	VPS13C	intron	15	61863528	61864641	Adipose_Subcutaneous	Colon	-0.55	0.0365
ENSG00000129003	VPS13C	intron	15	61863528	61868659	Adipose_Visceral_Omentum	Colon	1.09	0.0365
ENSG00000135362	PRR5L	intron	11	36401285	36403298	Adipose_Visceral_Omentum	Proximal	2.09	0.0365
ENSG00000182325	FBXL6	intron	8	144357121	144357457	Adipose_Subcutaneous	Colon	-0.7	0.0365
ENSG00000214176	PLEKHM1P1	intron	17	64821017	64821767	Adipose_Subcutaneous	Male	-2.08	0.0365
ENSG00000123933	MXD4	intron	4	2255294	2257982	Adipose_Subcutaneous	Overall	2.51	0.0365
ENSG00000164136	IL15	intron	4	141688904	141719366	Adipose_Visceral_Omentum	Distal	-1.56	0.0365
ENSG00000178921	PFAS	intron	17	8267235	8267372	Adipose_Subcutaneous	Male	2.09	0.0365
ENSG00000104067	TJP1	intron	15	29719138	29720358	Adipose_Subcutaneous	Female	2.09	0.0365
ENSG00000104312	RIPK2	intron	8	89758233	89762829	Adipose_Subcutaneous	Rectal	2.09	0.0365
ENSG00000141293	SKAP1	intron	17	48184847	48187843	Adipose_Subcutaneous	Distal	0.92	0.0365
ENSG00000164306	PRIMPOL	intron	4	184652100	184659340	Cells_EBV-transformed_lymphocytes	Overall	-2.09	0.0365
ENSG00000170100	ZNF778	intron	16	89224802	89225555	Adipose_Visceral_Omentum	Rectal	2.09	0.0365
		intron	19	17059098	17059557	Cells_EBV-transformed_lymphocytes	Overall	-2.09	0.0365
ENSG00000106346	USP42	intron	7	6150506	6153756	Cells_EBV-transformed_lymphocytes	Proximal	-2.09	0.0365
ENSG00000178096	BOLA1	intron	1	149899672	149900123	Adipose_Subcutaneous	Female	2.09	0.0365
ENSG00000234127	TRIM26	intron	6	30199153	30201035	Adipose_Subcutaneous	Overall	0.65	0.0365
ENSG00000251322	SHANK3	intron	22	50706152	50714917	Adipose_Subcutaneous	Proximal	2.09	0.0365
ENSG00000125384	PTGER2	intron	14	52315391	52327221	Adipose_Subcutaneous	Male	2.09	0.0365
ENSG00000164815	ORC5	intron	7	104184171	104188251	Cells_EBV-transformed_lymphocytes	Rectal	-2.09	0.0365
ENSG00000176261	ZBTB8OS	intron	1	32634110	32650433	Adipose_Subcutaneous	Distal	2.09	0.0365
ENSG00000135945	REV1	intron	2	99408131	99410695	Cells_EBV-transformed_lymphocytes	Female	2.09	0.0365
ENSG00000243554	CCZ1P1	intron	7	97966977	97967086	Adipose_Subcutaneous	Colon	-2.08	0.0365
ENSG00000071967	CYBRD1	intron	2	171541793	171550978	Adipose_Subcutaneous	Overall	-1.45	0.0365
ENSG00000163162	RNF149	intron	2	101277281	101281859	Whole_Blood	Overall	2.09	0.0365
ENSG00000127922	SEM1	intron	7	96688966	96694798	Adipose_Subcutaneous	Proximal	2.09	0.0365
ENSG00000175662	TOM1L2	intron	17	17866924	17869340	Adipose_Visceral_Omentum	Distal	-2.09	0.0365
ENSG00000104331	BPNT2	intron	8	56967218	56978050	Adipose_Subcutaneous	Distal	2.09	0.0365
ENSG00000179526	SHARPIN	intron	8	144100069	144100743	Adipose_Subcutaneous	Female	-2.09	0.0365
ENSG00000179526	SHARPIN	intron	8	144100069	144103051	Adipose_Subcutaneous	Female	2.09	0.0365
ENSG00000243943	ZNF512	intron	2	27617571	27621153	Cells_EBV-transformed_lymphocytes	Proximal	-2.09	0.0365
ENSG00000145832	SLC25A48	intron	5	135812926	135842416	Adipose_Subcutaneous	Female	2.09	0.0365
ENSG00000250378	AC114296.1	intron	5	135812926	135842416	Adipose_Subcutaneous	Female	2.09	0.0365
ENSG00000103222	ABCC1	intron	16	16102717	16106738	Cells_EBV-transformed_lymphocytes	Distal	2.09	0.0365
ENSG00000154814	OXNAD1	intron	3	16269275	16270945	Cells_EBV-transformed_lymphocytes	Distal	-0.78	0.0365
ENSG00000115234	SNX17	intron	2	27376183	27376313	Adipose_Subcutaneous	Female	-2.07	0.0365
ENSG00000095485	CWF19L1	intron	10	100250332	100253421	Cells_EBV-transformed_lymphocytes	Proximal	2.09	0.0365
ENSG00000180104	EXOC3	intron	5	458025	461960	Adipose_Subcutaneous	Female	-2.09	0.0365
ENSG00000166685	COG1	intron	17	73193384	73196487	Cells_EBV-transformed_lymphocytes	Male	-2.09	0.0365
ENSG00000166685	COG1	intron	17	73193384	73196507	Adipose_Subcutaneous	Male	2.09	0.0365
ENSG00000100243	CYB5R3	intron	22	42636846	42649295	Colon_Transverse	Overall	0.48	0.0365
		intron	6	78868088	78885378	Cells_EBV-transformed_lymphocytes	Male	-2.09	0.0365
ENSG00000198160	MIER1	intron	1	66925095	66926142	Cells_EBV-transformed_lymphocytes	Proximal	-2.09	0.0365
		intron	6	78867891	78885378	Cells_EBV-transformed_lymphocytes	Male	2.09	0.0365
ENSG00000120798	NR2C1	intron	12	95025255	95028387	Adipose_Visceral_Omentum	Female	-2.09	0.0365
ENSG00000070882	OSBPL3	intron	7	24830905	24834087	Adipose_Subcutaneous	Overall	2.09	0.0366
ENSG00000088387	DOCK9	intron	13	98807807	98809352	Adipose_Subcutaneous	Distal	0	0.0366
ENSG00000061987	MON2	intron	12	62566450	62578445	Adipose_Subcutaneous	Proximal	-2.09	0.0366
ENSG00000105339	DENND3	intron	8	141163429	141165186	Whole_Blood	Overall	0.77	0.0366
ENSG00000073921	PICALM	intron	11	85976682	85978070	Adipose_Visceral_Omentum	Male	0.84	0.0366
ENSG00000108523	RNF167	intron	17	4942414	4942577	Cells_EBV-transformed_lymphocytes	Female	-2.09	0.0366
ENSG00000141429	GALNT1	intron	18	35654801	35663628	Colon_Sigmoid	Overall	-2.09	0.0366
ENSG00000237980	LINC02773	intron	1	212632563	212633580	Adipose_Subcutaneous	Proximal	2.09	0.0366
ENSG00000183570	PCBP3	intron	21	45917629	45929917	Colon_Sigmoid	Overall	-0.43	0.0366
ENSG00000280604	AJ239328.1	intron	21	45917629	45929917	Colon_Sigmoid	Overall	-0.43	0.0366
ENSG00000079335	CDC14A	intron	1	100498207	100498929	Cells_EBV-transformed_lymphocytes	Proximal	-0.7	0.0366
ENSG00000196159	FAT4	intron	4	125468819	125476171	Adipose_Subcutaneous	Proximal	-2.24	0.0366
ENSG00000171680	PLEKHG5	intron	1	6496840	6497320	Adipose_Subcutaneous	Female	-2.09	0.0366
ENSG00000174483	BBS1	intron	11	66519748	66521270	Cells_EBV-transformed_lymphocytes	Rectal	-2.09	0.0366
ENSG00000198131	ZNF544	intron	19	58230462	58231772	Adipose_Visceral_Omentum	Male	-2.09	0.0366
ENSG00000198131	ZNF544	intron	19	58230497	58243965	Adipose_Subcutaneous	Male	2.09	0.0366
ENSG00000171680	PLEKHG5	intron	1	6496569	6497320	Adipose_Subcutaneous	Female	-2.09	0.0366
ENSG00000173230	GOLGB1	intron	3	121682963	121690670	Adipose_Visceral_Omentum	Distal	-2.09	0.0366
ENSG00000063180	CA11	intron	19	48638144	48638888	Adipose_Visceral_Omentum	Female	-2.07	0.0366
ENSG00000052749	RRP12	intron	10	97396301	97400305	Adipose_Visceral_Omentum	Male	-2.09	0.0366
ENSG00000108405	P2RX1	intron	17	3903631	3903928	Adipose_Subcutaneous	Male	-2.09	0.0366
ENSG00000170153	RNF150	intron	4	140911354	140925977	Adipose_Visceral_Omentum	Colon	0	0.0366
ENSG00000225484	NUTM2B-AS1	intron	10	79766324	79804485	Adipose_Subcutaneous	Female	2.09	0.0366
ENSG00000258366	RTEL1	intron	20	63680719	63685523	Adipose_Visceral_Omentum	Rectal	1.13	0.0366
ENSG00000171862	PTEN	intron	10	87927599	87931046	Adipose_Subcutaneous	Proximal	0.86	0.0366
ENSG00000107104	KANK1	intron	9	707247	710804	Adipose_Subcutaneous	Rectal	2.09	0.0366
ENSG00000168769	TET2	intron	4	105237351	105241339	Adipose_Subcutaneous	Colon	2.09	0.0366
		intron	15	100572009	100573651	Cells_EBV-transformed_lymphocytes	Rectal	2.09	0.0366
ENSG00000156958	GALK2	intron	15	49217313	49225205	Cells_EBV-transformed_lymphocytes	Female	2.09	0.0366
ENSG00000130414	NDUFA10	intron	2	239990182	240005210	Adipose_Visceral_Omentum	Proximal	0	0.0366
ENSG00000140471	LINS1	intron	15	100571957	100573651	Adipose_Subcutaneous	Rectal	2.09	0.0366
ENSG00000135245	HILPDA	intron	7	128463488	128466563	Adipose_Subcutaneous	Female	-1.1	0.0366
ENSG00000165055	METTL2B	intron	7	128463488	128466563	Adipose_Subcutaneous	Female	-1.1	0.0366
ENSG00000272601	EFCAB3P1	intron	7	128463488	128466563	Adipose_Subcutaneous	Female	-1.1	0.0366
ENSG00000172766	NAA16	intron	13	41372830	41373637	Cells_EBV-transformed_lymphocytes	Overall	2.09	0.0366
ENSG00000172766	NAA16	intron	13	41372311	41372732	Adipose_Subcutaneous	Overall	0.7	0.0366
ENSG00000143416	SELENBP1	intron	1	151369978	151372638	Adipose_Visceral_Omentum	Proximal	2.09	0.0366
ENSG00000105997	HOXA3	intron	7	27127070	27140083	Adipose_Subcutaneous	Female	-2.09	0.0366
ENSG00000143416	SELENBP1	intron	1	151369769	151372638	Adipose_Visceral_Omentum	Proximal	-2.09	0.0366
ENSG00000163536	SERPINI1	intron	3	167790602	167792590	Adipose_Subcutaneous	Male	-2.09	0.0366
ENSG00000197576	HOXA4	intron	7	27127070	27140083	Adipose_Subcutaneous	Female	-2.09	0.0366
ENSG00000184939	ZFP90	intron	16	68539825	68557998	Cells_EBV-transformed_lymphocytes	Male	-2.09	0.0366
ENSG00000014914	MTMR11	intron	1	149930965	149931260	Cells_EBV-transformed_lymphocytes	Distal	2.08	0.0366
ENSG00000131981	LGALS3	intron	14	55129300	55137370	Adipose_Visceral_Omentum	Colon	1.64	0.0366
ENSG00000142002	DPP9	intron	19	4722304	4722499	Whole_Blood	Overall	-0.66	0.0366
ENSG00000138744	NAAA	intron	4	75914985	75918761	Cells_EBV-transformed_lymphocytes	Distal	2.18	0.0366
ENSG00000032219	ARID4A	intron	14	58318805	58323485	Adipose_Visceral_Omentum	Proximal	2.09	0.0366
ENSG00000111912	NCOA7	intron	6	125791067	125796680	Adipose_Subcutaneous	Overall	-2.09	0.0366
ENSG00000161265	U2AF1L4	intron	19	35743904	35744070	Colon_Transverse	Overall	-2.09	0.0366
ENSG00000131778	CHD1L	intron	1	147259918	147264429	Adipose_Subcutaneous	Female	2.48	0.0366
ENSG00000070061	ELP1	intron	9	108906485	108908305	Cells_EBV-transformed_lymphocytes	Distal	-2.06	0.0366
ENSG00000121289	CEP89	intron	19	32879378	32881844	Adipose_Subcutaneous	Male	2.09	0.0367
ENSG00000141580	WDR45B	intron	17	82625483	82625587	Adipose_Subcutaneous	Male	-2.09	0.0367
ENSG00000141580	WDR45B	intron	17	82625483	82627204	Cells_EBV-transformed_lymphocytes	Male	2.09	0.0367
ENSG00000164116	GUCY1A1	intron	4	155722192	155730030	Adipose_Visceral_Omentum	Rectal	2.09	0.0367
ENSG00000154803	FLCN	intron	17	17225873	17226176	Colon_Sigmoid	Overall	-2.09	0.0367
ENSG00000187953	PMS2CL	intron	7	6741852	6746088	Adipose_Visceral_Omentum	Female	-1.22	0.0367
ENSG00000096093	EFHC1	intron	6	52452837	52454095	Cells_EBV-transformed_lymphocytes	Colon	2.09	0.0367
ENSG00000093183	SEC22C	intron	3	42603358	42607110	Adipose_Subcutaneous	Colon	-2.09	0.0367
ENSG00000095794	CREM	intron	10	35137879	35148368	Adipose_Visceral_Omentum	Female	2.09	0.0367
ENSG00000167548	KMT2D	intron	12	49043998	49044191	Cells_EBV-transformed_lymphocytes	Distal	-1.58	0.0367
ENSG00000135655	USP15	intron	12	62389699	62389797	Adipose_Visceral_Omentum	Rectal	-0.1	0.0367
ENSG00000131067	GGT7	intron	20	34852061	34852155	Cells_EBV-transformed_lymphocytes	Distal	-2.09	0.0367
ENSG00000142046	TMEM91	intron	19	41383632	41383874	Whole_Blood	Overall	-2.09	0.0367
ENSG00000248098	BCKDHA	intron	19	41383632	41383874	Whole_Blood	Overall	-2.09	0.0367
ENSG00000068724	TTC7A	intron	2	46917277	46950363	Cells_EBV-transformed_lymphocytes	Colon	1.2	0.0367
ENSG00000088854	DNAAF9	intron	20	3287790	3294139	Adipose_Subcutaneous	Rectal	-2.09	0.0367
ENSG00000161249	DMKN	intron	19	35511813	35512421	Adipose_Subcutaneous	Rectal	2.09	0.0367
ENSG00000168003	SLC3A2	intron	11	62871669	62876784	Cells_EBV-transformed_lymphocytes	Distal	0	0.0367
ENSG00000177463	NR2C2	intron	3	15020932	15023200	Cells_EBV-transformed_lymphocytes	Proximal	2.09	0.0367
ENSG00000108582	CPD	intron	17	30385236	30420841	Adipose_Subcutaneous	Distal	2.09	0.0367
ENSG00000124532	MRS2	intron	6	24405241	24408408	Adipose_Subcutaneous	Rectal	-2.09	0.0367
ENSG00000196498	NCOR2	intron	12	124372610	124378237	Adipose_Subcutaneous	Distal	-2.06	0.0367
ENSG00000091972	CD200	intron	3	112333224	112344962	Adipose_Visceral_Omentum	Female	-2.4	0.0367
ENSG00000102858	MGRN1	intron	16	4664775	4665099	Adipose_Subcutaneous	Overall	0.98	0.0367
ENSG00000154582	ELOC	intron	8	73959818	73972245	Adipose_Visceral_Omentum	Rectal	2.07	0.0367
ENSG00000104611	SH2D4A	intron	8	19393541	19394550	Adipose_Subcutaneous	Proximal	-2.09	0.0367
ENSG00000169609	C15orf40	intron	15	83004972	83008548	Adipose_Visceral_Omentum	Rectal	2.09	0.0367
ENSG00000140525	FANCI	intron	15	89295094	89299800	Adipose_Subcutaneous	Overall	-0.88	0.0367
ENSG00000122512	PMS2	intron	7	5995389	5995534	Cells_EBV-transformed_lymphocytes	Proximal	-2.09	0.0367
ENSG00000166938	DIS3L	intron	15	66308844	66311724	Adipose_Subcutaneous	Rectal	-2.09	0.0367
ENSG00000168538	TRAPPC11	intron	4	183674812	183675164	Cells_EBV-transformed_lymphocytes	Proximal	1.52	0.0367
ENSG00000158286	RNF207	intron	1	6206726	6208881	Cells_EBV-transformed_lymphocytes	Rectal	2.09	0.0367
ENSG00000173156	RHOD	intron	11	67065983	67066738	Adipose_Subcutaneous	Proximal	2.09	0.0367
ENSG00000170919	TPT1-AS1	intron	13	45383838	45389735	Adipose_Subcutaneous	Overall	-0.79	0.0367
ENSG00000136603	SKIL	intron	3	170384765	170390223	Adipose_Visceral_Omentum	Overall	2.09	0.0367
		intron	3	57598051	57600743	Cells_EBV-transformed_lymphocytes	Female	-2.09	0.0367
ENSG00000093010	COMT	intron	22	19964299	19968536	Adipose_Subcutaneous	Female	-2.09	0.0367
ENSG00000093010	COMT	intron	22	19966718	19968536	Adipose_Visceral_Omentum	Female	0	0.0367
ENSG00000165810	BTNL9	intron	5	181058378	181059152	Adipose_Subcutaneous	Female	-2.09	0.0367
ENSG00000144134	RABL2A	intron	2	113627400	113628554	Cells_EBV-transformed_lymphocytes	Distal	0	0.0367
ENSG00000108306	FBXL20	intron	17	39285573	39297127	Adipose_Visceral_Omentum	Proximal	2.09	0.0367
ENSG00000138101	DTNB	intron	2	25387378	25388202	Adipose_Subcutaneous	Colon	-2.09	0.0367
ENSG00000172830	SSH3	intron	11	67307737	67307846	Adipose_Visceral_Omentum	Female	2.09	0.0367
ENSG00000134574	DDB2	intron	11	47232959	47234573	Adipose_Subcutaneous	Male	-2.09	0.0367
ENSG00000172830	SSH3	intron	11	67307436	67307549	Adipose_Subcutaneous	Female	2.09	0.0367
ENSG00000172830	SSH3	intron	11	67307436	67307846	Adipose_Subcutaneous	Female	-2.09	0.0367
ENSG00000068654	POLR1A	intron	2	86045360	86045617	Adipose_Visceral_Omentum	Colon	2.09	0.0367
ENSG00000157110	RBPMS	intron	8	30544624	30549500	Adipose_Subcutaneous	Female	-2.05	0.0367
ENSG00000050628	PTGER3	intron	1	70852859	70953763	Adipose_Visceral_Omentum	Rectal	-2.07	0.0367
ENSG00000196839	ADA	intron	20	44622930	44624202	Cells_EBV-transformed_lymphocytes	Colon	-2.09	0.0367
ENSG00000163399	ATP1A1	intron	1	116393723	116396598	Adipose_Visceral_Omentum	Colon	0	0.0367
ENSG00000067141	NEO1	intron	15	73274005	73278131	Adipose_Subcutaneous	Colon	2.09	0.0367
ENSG00000148498	PARD3	intron	10	34346449	34347965	Adipose_Subcutaneous	Distal	-2.07	0.0367
ENSG00000099330	OCEL1	intron	19	17228005	17228256	Cells_EBV-transformed_lymphocytes	Male	-1.74	0.0367
		intron	17	78441199	78444604	Cells_EBV-transformed_lymphocytes	Overall	2.09	0.0367
		intron	8	71842747	71843380	Cells_EBV-transformed_lymphocytes	Female	-2.09	0.0367
ENSG00000178860	MSC	intron	8	71842747	71843645	Adipose_Visceral_Omentum	Female	-2.09	0.0367
ENSG00000143786	CNIH3	intron	1	224434862	224515741	Adipose_Subcutaneous	Male	-1.18	0.0367
ENSG00000165689	ENTR1	intron	9	136405978	136406946	Adipose_Visceral_Omentum	Colon	-1.5	0.0367
ENSG00000187555	USP7	intron	16	8904565	8905187	Colon_Transverse	Overall	-2.09	0.0368
		intron	5	146135664	146139616	Cells_EBV-transformed_lymphocytes	Proximal	2.09	0.0368
ENSG00000061273	HDAC7	intron	12	47796016	47796207	Adipose_Subcutaneous	Colon	2.09	0.0368
ENSG00000154144	TBRG1	intron	11	124630485	124630745	Cells_EBV-transformed_lymphocytes	Male	2.09	0.0368
ENSG00000184860	SDR42E1	intron	16	82000884	82011387	Cells_EBV-transformed_lymphocytes	Overall	-2.09	0.0368
ENSG00000136816	TOR1B	intron	9	129809032	129809342	Cells_EBV-transformed_lymphocytes	Distal	2.09	0.0368
ENSG00000136816	TOR1B	intron	9	129809032	129810227	Adipose_Subcutaneous	Distal	-2.09	0.0368
ENSG00000196517	SLC6A9	intron	1	43998025	44000767	Adipose_Visceral_Omentum	Distal	-2.09	0.0368
ENSG00000172785	ZNG1A	intron	9	162469	172081	Adipose_Subcutaneous	Male	-2.09	0.0368
ENSG00000100266	PACSIN2	intron	22	42847632	42857114	Colon_Sigmoid	Overall	-2.09	0.0368
ENSG00000242247	ARFGAP3	intron	22	42847632	42857114	Colon_Sigmoid	Overall	-2.09	0.0368
ENSG00000159579	RSPRY1	intron	16	57187050	57204504	Adipose_Subcutaneous	Rectal	-2.07	0.0368
ENSG00000139636	LMBR1L	intron	12	49100646	49101250	Adipose_Visceral_Omentum	Distal	0.79	0.0368
ENSG00000139636	LMBR1L	intron	12	49100646	49101451	Adipose_Visceral_Omentum	Distal	-2.06	0.0368
ENSG00000133739	LRRCC1	intron	8	85109800	85110115	Cells_EBV-transformed_lymphocytes	Distal	2.09	0.0368
ENSG00000050426	LETMD1	intron	12	51052207	51056350	Adipose_Visceral_Omentum	Overall	1.9	0.0368
ENSG00000107745	MICU1	intron	10	72375872	72378432	Whole_Blood	Overall	-2.09	0.0368
ENSG00000107745	MICU1	intron	10	72375872	72379464	Adipose_Subcutaneous	Overall	-2.09	0.0368
ENSG00000238005	LNCATV	intron	1	234968490	234980656	Cells_EBV-transformed_lymphocytes	Colon	2.09	0.0368
ENSG00000258082	AL391832.3	intron	1	234968490	234980656	Cells_EBV-transformed_lymphocytes	Colon	2.09	0.0368
ENSG00000104835	SARS2	intron	19	38915749	38916037	Cells_EBV-transformed_lymphocytes	Female	-2.09	0.0368
ENSG00000099899	TRMT2A	intron	22	20113507	20113686	Adipose_Subcutaneous	Colon	-2.09	0.0368
ENSG00000099899	TRMT2A	intron	22	20113561	20113686	Adipose_Subcutaneous	Colon	2.09	0.0368
ENSG00000163605	PPP4R2	intron	3	73063747	73064065	Adipose_Subcutaneous	Distal	-2.09	0.0368
ENSG00000130723	PRRC2B	intron	9	131455166	131459170	Cells_EBV-transformed_lymphocytes	Female	-1.02	0.0368
ENSG00000176261	ZBTB8OS	intron	1	32634072	32634768	Adipose_Visceral_Omentum	Distal	-2.07	0.0368
ENSG00000013275	PSMC4	intron	19	39972244	39972462	Adipose_Subcutaneous	Distal	-2.09	0.0368
		intron	22	50198186	50199116	Cells_EBV-transformed_lymphocytes	Proximal	2.09	0.0368
ENSG00000013275	PSMC4	intron	19	39972244	39972369	Adipose_Subcutaneous	Distal	2.09	0.0368
		intron	22	46352330	46352525	Cells_EBV-transformed_lymphocytes	Overall	2.09	0.0368
ENSG00000122679	RAMP3	intron	7	45163866	45177309	Adipose_Visceral_Omentum	Female	2.09	0.0368
ENSG00000230487	PSMG3-AS1	intron	7	1575888	1579287	Adipose_Visceral_Omentum	Rectal	1.44	0.0368
ENSG00000125779	PANK2	intron	20	3889932	3907926	Adipose_Visceral_Omentum	Proximal	-0.88	0.0368
ENSG00000196712	NF1	intron	17	31379023	31381873	Cells_EBV-transformed_lymphocytes	Male	-2.09	0.0368
ENSG00000124574	ABCC10	intron	6	43430866	43432142	Adipose_Subcutaneous	Proximal	-2.09	0.0368
ENSG00000140553	UNC45A	intron	15	90948794	90949316	Adipose_Visceral_Omentum	Male	-2.09	0.0368
ENSG00000129657	SEC14L1	intron	17	77209476	77210890	Cells_EBV-transformed_lymphocytes	Overall	2.09	0.0368
ENSG00000196712	NF1	intron	17	31379357	31381873	Adipose_Subcutaneous	Male	2.09	0.0368
ENSG00000135605	TEC	intron	4	48145295	48145408	Adipose_Visceral_Omentum	Proximal	-1.33	0.0368
ENSG00000100888	CHD8	intron	14	21386176	21390947	Adipose_Visceral_Omentum	Overall	-2.11	0.0368
ENSG00000096433	ITPR3	intron	6	33640554	33655766	Cells_EBV-transformed_lymphocytes	Proximal	0.99	0.0368
ENSG00000106565	TMEM176B	intron	7	150796574	150800993	Whole_Blood	Overall	-0.4	0.0368
ENSG00000072952	IRAG1	intron	11	10627760	10627973	Adipose_Visceral_Omentum	Distal	2.09	0.0368
ENSG00000095059	DHPS	intron	19	12679922	12680161	Cells_EBV-transformed_lymphocytes	Proximal	-0.7	0.0368
ENSG00000072952	IRAG1	intron	11	10627763	10627973	Adipose_Visceral_Omentum	Distal	2.09	0.0368
ENSG00000133048	CHI3L1	intron	1	203184632	203185184	Adipose_Visceral_Omentum	Overall	-0.01	0.0368
ENSG00000139626	ITGB7	intron	12	53200446	53207202	Cells_EBV-transformed_lymphocytes	Proximal	2.09	0.0368
ENSG00000185950	IRS2	intron	13	109756308	109782042	Adipose_Subcutaneous	Male	-2.09	0.0368
ENSG00000008256	CYTH3	intron	7	6187721	6190449	Cells_EBV-transformed_lymphocytes	Colon	2.09	0.0368
ENSG00000081052	COL4A4	intron	2	227007588	227008018	Adipose_Subcutaneous	Proximal	-2.09	0.0368
ENSG00000187953	PMS2CL	intron	7	6746188	6747036	Colon_Sigmoid	Overall	0.89	0.0368
ENSG00000162104	ADCY9	intron	16	3993510	4007368	Colon_Transverse	Overall	1.16	0.0368
ENSG00000078319	PMS2P1	intron	7	100329019	100330235	Adipose_Subcutaneous	Proximal	-2.09	0.0368
ENSG00000138434	ITPRID2	intron	2	181922412	181928161	Adipose_Visceral_Omentum	Proximal	2.09	0.0368
ENSG00000196218	RYR1	intron	19	38567917	38570607	Adipose_Subcutaneous	Female	2.09	0.0368
ENSG00000158023	CFAP251	intron	12	121951530	121954120	Adipose_Subcutaneous	Proximal	-2.09	0.0368
ENSG00000127054	INTS11	intron	1	1315618	1319296	Adipose_Visceral_Omentum	Distal	-2.09	0.0368
ENSG00000138434	ITPRID2	intron	2	181922412	181929561	Adipose_Subcutaneous	Proximal	2.09	0.0368
ENSG00000262903	CTNS-AS1	intron	17	3650261	3651424	Adipose_Subcutaneous	Distal	-2.09	0.0369
ENSG00000154358	OBSCN	intron	1	228304566	228305123	Adipose_Visceral_Omentum	Female	-2.09	0.0369
		intron	2	222321264	222321467	Cells_EBV-transformed_lymphocytes	Male	-2.09	0.0369
ENSG00000128694	OSGEPL1	intron	2	189748081	189750550	Adipose_Subcutaneous	Female	-1.81	0.0369
ENSG00000169435	RASSF6	intron	4	73585364	73587840	Colon_Transverse	Overall	-0.22	0.0369
ENSG00000145348	TBCK	intron	4	106252007	106295094	Adipose_Visceral_Omentum	Rectal	-1.6	0.0369
ENSG00000145494	NDUFS6	intron	5	1812382	1814339	Adipose_Subcutaneous	Colon	-2.05	0.0369
ENSG00000168268	NT5DC2	intron	3	52529334	52534533	Colon_Transverse	Overall	0.37	0.0369
ENSG00000131351	HAUS8	intron	19	17060092	17069031	Colon_Sigmoid	Overall	2.09	0.0369
ENSG00000065833	ME1	intron	6	83398516	83430877	Adipose_Subcutaneous	Proximal	2.09	0.0369
ENSG00000120645	IQSEC3	intron	12	169105	171112	Adipose_Visceral_Omentum	Female	2.09	0.0369
ENSG00000131351	HAUS8	intron	19	17060089	17062698	Cells_EBV-transformed_lymphocytes	Overall	2.09	0.0369
ENSG00000054523	KIF1B	intron	1	10261970	10263008	Adipose_Subcutaneous	Overall	-2.09	0.0369
ENSG00000141556	TBCD	intron	17	82930243	82930522	Colon_Sigmoid	Overall	1.29	0.0369
ENSG00000213339	QTRT1	intron	19	10706825	10707302	Adipose_Subcutaneous	Male	1.06	0.0369
ENSG00000144837	PLA1A	intron	3	119606975	119608770	Adipose_Subcutaneous	Female	2.09	0.0369
ENSG00000180376	CCDC66	intron	3	56566740	56566950	Adipose_Visceral_Omentum	Colon	-1.8	0.0369
ENSG00000231365	WARS2-AS1	intron	1	119146836	119146953	Adipose_Subcutaneous	Female	-2.09	0.0369
ENSG00000125124	BBS2	intron	16	56501497	56502317	Adipose_Subcutaneous	Overall	-2.09	0.0369
ENSG00000204580	DDR1	intron	6	30894671	30895404	Adipose_Subcutaneous	Colon	-1.65	0.0369
ENSG00000100416	TRMU	intron	22	46352330	46355444	Colon_Transverse	Overall	2.09	0.0369
ENSG00000159259	CHAF1B	intron	21	36391668	36394547	Cells_EBV-transformed_lymphocytes	Distal	2.09	0.0369
ENSG00000152952	PLOD2	intron	3	146077924	146079116	Adipose_Subcutaneous	Overall	-2.09	0.0369
ENSG00000136877	FPGS	intron	9	127817343	127817759	Adipose_Visceral_Omentum	Colon	2.08	0.0369
ENSG00000225032	AL162586.1	intron	9	127817343	127817759	Adipose_Visceral_Omentum	Colon	2.08	0.0369
ENSG00000153885	KCTD15	intron	19	33798390	33798671	Adipose_Subcutaneous	Proximal	2.21	0.0369
		intron	10	68652594	68667045	Cells_EBV-transformed_lymphocytes	Rectal	-2.09	0.0369
ENSG00000203485	INF2	intron	14	104715340	104718795	Whole_Blood	Overall	-2.09	0.0369
ENSG00000163219	ARHGAP25	intron	2	68813419	68816154	Adipose_Subcutaneous	Overall	-1.36	0.0369
ENSG00000072201	LNX1	intron	4	53617380	53652168	Adipose_Visceral_Omentum	Proximal	-2.09	0.0369
ENSG00000068971	PPP2R5B	intron	11	64925933	64926712	Adipose_Visceral_Omentum	Rectal	2.09	0.0369
ENSG00000085511	MAP3K4	intron	6	161109041	161109755	Adipose_Subcutaneous	Male	-2.09	0.0369
ENSG00000087266	SH3BP2	intron	4	2809503	2809779	Whole_Blood	Overall	2.09	0.0369
ENSG00000175287	PHYHD1	intron	9	128934058	128936448	Adipose_Subcutaneous	Male	-2.09	0.0369
ENSG00000175395	ZNF25	intron	10	37957546	37971708	Adipose_Subcutaneous	Colon	-2.09	0.0369
ENSG00000090905	TNRC6A	intron	16	24797966	24804177	Adipose_Visceral_Omentum	Male	-2.09	0.0369
ENSG00000108854	SMURF2	intron	17	64547801	64551584	Adipose_Visceral_Omentum	Colon	-2.09	0.0369
ENSG00000133048	CHI3L1	intron	1	203182304	203182731	Adipose_Visceral_Omentum	Female	-2.09	0.0369
ENSG00000111801	BTN3A3	intron	6	26448448	26448617	Cells_EBV-transformed_lymphocytes	Distal	-2.09	0.0369
ENSG00000140931	CMTM3	intron	16	66604952	66608309	Adipose_Visceral_Omentum	Proximal	-2.09	0.0369
ENSG00000100376	FAM118A	intron	22	45336411	45340386	Adipose_Subcutaneous	Colon	2.08	0.0369
ENSG00000070061	ELP1	intron	9	108929921	108930997	Adipose_Subcutaneous	Distal	0	0.0369
ENSG00000112078	KCTD20	intron	6	36470257	36481562	Adipose_Subcutaneous	Colon	-2.09	0.0369
ENSG00000205464	ATP6AP1L	intron	5	82295544	82303487	Adipose_Visceral_Omentum	Male	-2.09	0.0369
ENSG00000172785	ZNG1A	intron	9	162469	172081	Adipose_Subcutaneous	Colon	-2.09	0.0369
ENSG00000050748	MAPK9	intron	5	180280608	180286975	Adipose_Subcutaneous	Rectal	-2.09	0.0369
ENSG00000050748	MAPK9	intron	5	180280608	180291848	Adipose_Subcutaneous	Rectal	2.09	0.0369
ENSG00000096968	JAK2	intron	9	5066789	5069022	Adipose_Visceral_Omentum	Proximal	-2.09	0.0369
ENSG00000181045	SLC26A11	intron	17	80248674	80249154	Adipose_Visceral_Omentum	Female	-2.09	0.0369
		intron	6	121106163	121112505	Cells_EBV-transformed_lymphocytes	Female	2.09	0.0369
ENSG00000076685	NT5C2	intron	10	103181328	103193236	Adipose_Subcutaneous	Overall	-1.44	0.0369
ENSG00000123933	MXD4	intron	4	2259057	2261725	Adipose_Subcutaneous	Proximal	-2.52	0.0369
ENSG00000055332	EIF2AK2	intron	2	37148939	37156908	Cells_EBV-transformed_lymphocytes	Female	0.72	0.0369
ENSG00000145014	TMEM44	intron	3	194628509	194633079	Adipose_Visceral_Omentum	Female	-0.7	0.0369
ENSG00000151304	SRFBP1	intron	5	122022407	122026942	Adipose_Visceral_Omentum	Male	-2.09	0.0369
ENSG00000197405	C5AR1	intron	19	47290061	47291978	Adipose_Subcutaneous	Distal	2.09	0.0369
ENSG00000092203	TOX4	intron	14	21489403	21492296	Adipose_Subcutaneous	Proximal	2.3	0.037
ENSG00000070540	WIPI1	intron	17	68450897	68452910	Adipose_Visceral_Omentum	Rectal	2.27	0.037
ENSG00000019144	PHLDB1	intron	11	118639251	118642254	Adipose_Subcutaneous	Overall	2.09	0.037
ENSG00000019144	PHLDB1	intron	11	118639251	118643800	Adipose_Subcutaneous	Overall	-2.09	0.037
ENSG00000105321	CCDC9	intron	19	47264946	47266611	Adipose_Subcutaneous	Distal	-2.09	0.037
ENSG00000105321	CCDC9	intron	19	47266792	47270407	Adipose_Visceral_Omentum	Distal	2.09	0.037
ENSG00000111602	TIMELESS	intron	12	56432524	56433026	Adipose_Visceral_Omentum	Overall	-2.09	0.037
ENSG00000076201	PTPN23	intron	3	47396217	47404652	Cells_EBV-transformed_lymphocytes	Rectal	2.09	0.037
ENSG00000174669	SLC29A2	intron	11	66367869	66368537	Adipose_Visceral_Omentum	Proximal	0.37	0.037
ENSG00000182670	TTC3	intron	21	37094090	37095350	Cells_EBV-transformed_lymphocytes	Proximal	-2.03	0.037
ENSG00000205744	DENND1C	intron	19	6475937	6476847	Cells_EBV-transformed_lymphocytes	Overall	-2.09	0.037
ENSG00000119711	ALDH6A1	intron	14	74071497	74071896	Adipose_Visceral_Omentum	Proximal	2.09	0.037
ENSG00000135698	MPHOSPH6	intron	16	82148863	82149309	Adipose_Visceral_Omentum	Colon	2.09	0.037
ENSG00000163946	TASOR	intron	3	56670145	56671600	Adipose_Visceral_Omentum	Distal	-2.09	0.037
ENSG00000196460	RFX8	intron	2	101452446	101466777	Adipose_Visceral_Omentum	Distal	-2.09	0.037
ENSG00000205744	DENND1C	intron	19	6475937	6476857	Cells_EBV-transformed_lymphocytes	Overall	2.09	0.037
ENSG00000145979	TBC1D7	intron	6	13321095	13326787	Adipose_Subcutaneous	Female	-2.08	0.037
ENSG00000153317	ASAP1	intron	8	130401970	130440289	Adipose_Visceral_Omentum	Male	-0.02	0.037
		intron	2	28850405	28852408	Cells_EBV-transformed_lymphocytes	Female	2.09	0.037
		intron	5	146140261	146143412	Cells_EBV-transformed_lymphocytes	Proximal	2.09	0.037
ENSG00000171103	TRMT61B	intron	2	28852499	28861118	Adipose_Visceral_Omentum	Female	2.09	0.037
ENSG00000205581	HMGN1	intron	21	39345958	39347379	Adipose_Visceral_Omentum	Female	-2.09	0.037
ENSG00000184164	CRELD2	intron	22	49925557	49927255	Cells_EBV-transformed_lymphocytes	Rectal	-0.22	0.037
ENSG00000077097	TOP2B	intron	3	25601225	25606043	Adipose_Subcutaneous	Proximal	-2.09	0.037
ENSG00000138363	ATIC	intron	2	215346941	215349094	Adipose_Subcutaneous	Male	-2.32	0.037
ENSG00000145979	TBC1D7	intron	6	13318193	13320908	Adipose_Subcutaneous	Rectal	-1.5	0.037
ENSG00000163964	PIGX	intron	3	196726771	196727923	Adipose_Subcutaneous	Colon	2.05	0.037
ENSG00000173120	KDM2A	intron	11	67231960	67243009	Adipose_Subcutaneous	Proximal	-2.09	0.037
ENSG00000177728	TMEM94	intron	17	75488910	75489266	Cells_EBV-transformed_lymphocytes	Female	2.09	0.037
ENSG00000228409	CCT6P1	intron	7	65752310	65755780	Adipose_Subcutaneous	Proximal	2.09	0.037
ENSG00000141580	WDR45B	intron	17	82627008	82627204	Adipose_Subcutaneous	Male	-2.09	0.037
ENSG00000160072	ATAD3B	intron	1	1457180	1459161	Adipose_Subcutaneous	Female	-2.09	0.037
ENSG00000172932	ANKRD13D	intron	11	67300123	67300990	Adipose_Subcutaneous	Overall	1.04	0.037
ENSG00000172932	ANKRD13D	intron	11	67300499	67300990	Adipose_Subcutaneous	Overall	-2.09	0.037
ENSG00000205531	NAP1L4	intron	11	2945646	2949227	Adipose_Visceral_Omentum	Overall	-2.09	0.037
ENSG00000205531	NAP1L4	intron	11	2945646	2951259	Adipose_Visceral_Omentum	Overall	2.09	0.037
ENSG00000215915	ATAD3C	intron	1	1457180	1459161	Adipose_Subcutaneous	Female	-2.09	0.037
ENSG00000103175	WFDC1	intron	16	84324460	84326882	Adipose_Visceral_Omentum	Distal	-1.89	0.037
ENSG00000165119	HNRNPK	intron	9	83978452	83980503	Adipose_Visceral_Omentum	Colon	2.06	0.037
ENSG00000182325	FBXL6	intron	8	144357121	144357457	Adipose_Subcutaneous	Distal	-0.7	0.037
ENSG00000107130	NCS1	intron	9	130226504	130232990	Adipose_Subcutaneous	Proximal	2.09	0.037
ENSG00000145431	PDGFC	intron	4	156763206	156767773	Adipose_Subcutaneous	Distal	2.08	0.037
ENSG00000131051	RBM39	intron	20	35713096	35714185	Adipose_Subcutaneous	Overall	-2.09	0.037
ENSG00000133706	LARS1	intron	5	146140261	146141544	Cells_EBV-transformed_lymphocytes	Proximal	-2.09	0.037
ENSG00000187764	SEMA4D	intron	9	89474623	89475485	Cells_EBV-transformed_lymphocytes	Colon	2.09	0.037
ENSG00000177058	SLC38A9	intron	5	55649314	55652529	Cells_EBV-transformed_lymphocytes	Colon	-2.09	0.037
ENSG00000115207	GTF3C2	intron	2	27350389	27356739	Cells_EBV-transformed_lymphocytes	Female	-2.09	0.037
ENSG00000115207	GTF3C2	intron	2	27350632	27356739	Cells_EBV-transformed_lymphocytes	Female	2.09	0.037
ENSG00000109466	KLHL2	intron	4	165311565	165313238	Adipose_Subcutaneous	Colon	2.08	0.037
ENSG00000125991	ERGIC3	intron	20	35556271	35556973	Colon_Transverse	Overall	0.42	0.037
		intron	1	163322066	163322867	Cells_EBV-transformed_lymphocytes	Male	-2.09	0.037
ENSG00000182704	TSKU	intron	11	76782433	76795609	Colon_Transverse	Overall	2.09	0.037
ENSG00000146826	TRAPPC14	intron	7	100155164	100155262	Cells_EBV-transformed_lymphocytes	Colon	-0.66	0.0371
ENSG00000269190	FBXO17	intron	19	38944202	38944969	Adipose_Subcutaneous	Distal	2.09	0.0371
ENSG00000269190	FBXO17	intron	19	38945104	38946472	Adipose_Subcutaneous	Distal	2.09	0.0371
ENSG00000269190	FBXO17	intron	19	38946043	38946472	Adipose_Visceral_Omentum	Distal	2.09	0.0371
ENSG00000235162	C12orf75	intron	12	105367509	105370634	Adipose_Subcutaneous	Colon	2.14	0.0371
ENSG00000196923	PDLIM7	intron	5	177491420	177491807	Colon_Transverse	Overall	-0.93	0.0371
ENSG00000166451	CENPN	intron	16	81020276	81024715	Adipose_Visceral_Omentum	Rectal	-2.14	0.0371
ENSG00000187626	ZKSCAN4	intron	6	28249834	28251558	Cells_EBV-transformed_lymphocytes	Colon	-2.08	0.0371
ENSG00000115459	ELMOD3	intron	2	85362260	85368686	Cells_EBV-transformed_lymphocytes	Overall	-2.08	0.0371
ENSG00000239789	MRPS17	intron	7	55951930	55954909	Colon_Sigmoid	Overall	-2.08	0.0371
ENSG00000127586	CHTF18	intron	16	792367	792439	Cells_EBV-transformed_lymphocytes	Distal	-0.83	0.0371
ENSG00000144749	LRIG1	intron	3	66383401	66383991	Adipose_Subcutaneous	Distal	-0.74	0.0371
ENSG00000170074	FAM153A	intron	5	177713916	177714049	Adipose_Visceral_Omentum	Rectal	-2.08	0.0371
ENSG00000088298	EDEM2	intron	20	35142478	35146825	Adipose_Visceral_Omentum	Colon	-2.15	0.0371
ENSG00000100023	PPIL2	intron	22	21695070	21695398	Adipose_Subcutaneous	Rectal	2.08	0.0371
ENSG00000114650	SCAP	intron	3	47422536	47423933	Adipose_Subcutaneous	Colon	2.08	0.0371
ENSG00000124357	NAGK	intron	2	71073594	71076604	Adipose_Subcutaneous	Male	2.08	0.0371
ENSG00000124357	NAGK	intron	2	71073594	71077558	Adipose_Subcutaneous	Male	2.08	0.0371
ENSG00000132622	HSPA12B	intron	20	3746031	3748217	Adipose_Subcutaneous	Rectal	-2.07	0.0371
ENSG00000050426	LETMD1	intron	12	51052207	51056350	Adipose_Subcutaneous	Proximal	2.13	0.0371
		intron	22	46352330	46352525	Cells_EBV-transformed_lymphocytes	Female	2.08	0.0371
ENSG00000196220	SRGAP3	intron	3	9026995	9032650	Cells_EBV-transformed_lymphocytes	Female	2.08	0.0371
ENSG00000243156	MICAL3	intron	22	17822170	17822947	Cells_EBV-transformed_lymphocytes	Overall	2.08	0.0371
ENSG00000267121	FMNL1-DT	intron	17	45217403	45218948	Adipose_Visceral_Omentum	Colon	2.08	0.0371
ENSG00000141338	ABCA8	intron	17	68884862	68885196	Adipose_Visceral_Omentum	Female	2.08	0.0371
ENSG00000172785	ZNG1A	intron	9	162469	172081	Adipose_Subcutaneous	Proximal	-2.08	0.0371
ENSG00000138778	CENPE	intron	4	103161251	103161335	Cells_EBV-transformed_lymphocytes	Female	2.08	0.0371
ENSG00000196839	ADA	intron	20	44622652	44622829	Adipose_Subcutaneous	Distal	2.08	0.0371
ENSG00000066117	SMARCD1	intron	12	50094572	50096850	Adipose_Visceral_Omentum	Male	-0.85	0.0371
ENSG00000160613	PCSK7	intron	11	117223308	117223395	Adipose_Visceral_Omentum	Male	2.06	0.0371
ENSG00000153774	CFDP1	intron	16	75391508	75395090	Adipose_Subcutaneous	Female	-2.08	0.0371
ENSG00000261783	AC009054.2	intron	16	75391508	75395090	Adipose_Subcutaneous	Female	-2.08	0.0371
ENSG00000118898	PPL	intron	16	4886047	4887135	Adipose_Visceral_Omentum	Male	-2.21	0.0371
ENSG00000054983	GALC	intron	14	87941558	87947728	Adipose_Subcutaneous	Rectal	-2.08	0.0371
ENSG00000169231	THBS3	intron	1	155203305	155203513	Adipose_Subcutaneous	Colon	2.08	0.0371
ENSG00000169231	THBS3	intron	1	155202960	155203086	Adipose_Subcutaneous	Colon	-2.08	0.0371
ENSG00000169231	THBS3	intron	1	155202960	155203093	Adipose_Subcutaneous	Colon	2.08	0.0371
ENSG00000241057	AC004951.3	intron	7	43969861	43972630	Adipose_Subcutaneous	Colon	-2.08	0.0371
ENSG00000076984	MAP2K7	intron	19	7904068	7904451	Adipose_Subcutaneous	Male	2.08	0.0371
ENSG00000122034	GTF3A	intron	13	27426341	27427092	Cells_EBV-transformed_lymphocytes	Colon	-1.99	0.0371
ENSG00000179630	LACC1	intron	13	43888982	43891449	Cells_EBV-transformed_lymphocytes	Proximal	-1.96	0.0371
ENSG00000137822	TUBGCP4	intron	15	43398179	43400044	Cells_EBV-transformed_lymphocytes	Male	-1.89	0.0371
ENSG00000072682	P4HA2	intron	5	132218644	132227790	Adipose_Subcutaneous	Distal	2.06	0.0371
ENSG00000164638	SLC29A4	intron	7	5291821	5294865	Adipose_Visceral_Omentum	Overall	0.93	0.0371
ENSG00000015532	XYLT2	intron	17	50357252	50358207	Cells_EBV-transformed_lymphocytes	Overall	0	0.0371
ENSG00000135018	UBQLN1	intron	9	83678599	83679775	Adipose_Visceral_Omentum	Overall	-2.08	0.0371
ENSG00000090006	LTBP4	intron	19	40619493	40623604	Adipose_Visceral_Omentum	Colon	2.39	0.0371
ENSG00000142192	APP	intron	21	25997416	26000015	Adipose_Subcutaneous	Rectal	-2.08	0.0371
ENSG00000110628	SLC22A18	intron	11	2918095	2919307	Adipose_Subcutaneous	Distal	-0.18	0.0371
ENSG00000109180	OCIAD1	intron	4	48857365	48860725	Adipose_Visceral_Omentum	Overall	-2.08	0.0371
ENSG00000156958	GALK2	intron	15	49282085	49283566	Adipose_Visceral_Omentum	Colon	2.08	0.0371
		intron	1	157587560	157589204	Cells_EBV-transformed_lymphocytes	Overall	2.08	0.0371
ENSG00000165084	C8orf34	intron	8	68468820	68488023	Adipose_Subcutaneous	Proximal	2.08	0.0371
ENSG00000135976	ANKRD36	intron	2	97204263	97205940	Adipose_Subcutaneous	Male	2.08	0.0371
ENSG00000091513	TF	intron	3	133759329	133764182	Adipose_Visceral_Omentum	Rectal	2.05	0.0371
ENSG00000165113	GKAP1	intron	9	83753359	83780382	Cells_EBV-transformed_lymphocytes	Colon	-0.18	0.0371
ENSG00000234353	AP000346.2	intron	22	23694421	23695173	Adipose_Subcutaneous	Female	-2.08	0.0371
ENSG00000244723	ASLP1	intron	22	23694421	23695173	Adipose_Subcutaneous	Female	-2.08	0.0371
ENSG00000272578	GUSBP11	intron	22	23694421	23695173	Adipose_Subcutaneous	Female	-2.08	0.0371
ENSG00000272578	AP000347.1	intron	22	23694421	23695173	Adipose_Subcutaneous	Female	-2.08	0.0371
ENSG00000014914	MTMR11	intron	1	149930965	149931944	Adipose_Subcutaneous	Male	-2.08	0.0371
ENSG00000124532	MRS2	intron	6	24405241	24412222	Adipose_Visceral_Omentum	Rectal	2.08	0.0371
ENSG00000183397	TEKTIP1	intron	19	3535865	3536514	Adipose_Subcutaneous	Rectal	-2.08	0.0371
ENSG00000187609	EXD3	intron	9	137395404	137423114	Adipose_Visceral_Omentum	Female	2.08	0.0371
ENSG00000197256	KANK2	intron	19	11178720	11192831	Adipose_Visceral_Omentum	Distal	-2.08	0.0371
ENSG00000166886	NAB2	intron	12	57093195	57093407	Adipose_Subcutaneous	Proximal	1.74	0.0371
ENSG00000182173	TSEN54	intron	17	75521510	75521705	Adipose_Subcutaneous	Colon	-1.34	0.0371
ENSG00000133048	CHI3L1	intron	1	203185385	203186316	Adipose_Visceral_Omentum	Male	2.08	0.0372
ENSG00000137817	PARP6	intron	15	72265171	72265413	Adipose_Subcutaneous	Rectal	1.6	0.0372
ENSG00000137817	PARP6	intron	15	72265171	72265270	Adipose_Subcutaneous	Rectal	-1.6	0.0372
ENSG00000157764	BRAF	intron	7	140808062	140808892	Adipose_Subcutaneous	Proximal	2.08	0.0372
ENSG00000065491	TBC1D22B	intron	6	37279611	37282185	Adipose_Subcutaneous	Female	2.08	0.0372
ENSG00000213347	MXD3	intron	5	177307964	177310426	Adipose_Subcutaneous	Colon	0	0.0372
ENSG00000229043	ZFAND2A-DT	intron	7	1160623	1163452	Adipose_Subcutaneous	Distal	2.15	0.0372
ENSG00000094914	AAAS	intron	12	53309721	53310228	Adipose_Visceral_Omentum	Rectal	-2.08	0.0372
ENSG00000108788	MLX	intron	17	42567655	42568837	Adipose_Visceral_Omentum	Rectal	-2.08	0.0372
ENSG00000094914	AAAS	intron	12	53309721	53314298	Adipose_Visceral_Omentum	Rectal	2.08	0.0372
ENSG00000102595	UGGT2	intron	13	95887040	95887892	Cells_EBV-transformed_lymphocytes	Female	-2.08	0.0372
ENSG00000108788	MLX	intron	17	42567655	42568470	Adipose_Subcutaneous	Rectal	2.08	0.0372
ENSG00000108788	MLX	intron	17	42568559	42568837	Adipose_Subcutaneous	Rectal	2.08	0.0372
ENSG00000108788	MLX	intron	17	42568943	42569204	Adipose_Subcutaneous	Rectal	2.08	0.0372
ENSG00000136560	TANK	intron	2	161160484	161179614	Adipose_Visceral_Omentum	Distal	-0.69	0.0372
ENSG00000137200	CMTR1	intron	6	37433377	37435624	Cells_EBV-transformed_lymphocytes	Distal	2.08	0.0372
ENSG00000071967	CYBRD1	intron	2	171541793	171550978	Adipose_Subcutaneous	Proximal	-1.74	0.0372
ENSG00000090857	PDPR	intron	16	70131419	70132151	Adipose_Visceral_Omentum	Colon	-2.08	0.0372
ENSG00000100483	VCPKMT	intron	14	50115911	50116069	Adipose_Subcutaneous	Colon	1.82	0.0372
ENSG00000100483	VCPKMT	intron	14	50115911	50116080	Adipose_Subcutaneous	Colon	-1.82	0.0372
		intron	6	43308409	43318302	Cells_EBV-transformed_lymphocytes	Proximal	2.08	0.0372
ENSG00000198862	LTN1	intron	21	28981299	28982316	Adipose_Visceral_Omentum	Proximal	2.08	0.0372
ENSG00000108523	RNF167	intron	17	4942941	4944558	Cells_EBV-transformed_lymphocytes	Female	2.08	0.0372
ENSG00000198746	GPATCH3	intron	1	26893448	26894236	Adipose_Subcutaneous	Colon	0	0.0372
ENSG00000108788	MLX	intron	17	42568559	42568837	Whole_Blood	Overall	2.17	0.0372
ENSG00000108883	EFTUD2	intron	17	44852562	44853517	Adipose_Subcutaneous	Proximal	-2.07	0.0372
ENSG00000069122	ADGRF5	intron	6	46900083	46900673	Adipose_Visceral_Omentum	Rectal	-2.08	0.0372
ENSG00000135655	USP15	intron	12	62349307	62355331	Adipose_Subcutaneous	Rectal	2.29	0.0372
ENSG00000083290	ULK2	intron	17	19795725	19797396	Adipose_Subcutaneous	Proximal	2.08	0.0372
ENSG00000133706	LARS1	intron	5	146143084	146143412	Adipose_Subcutaneous	Proximal	0	0.0372
ENSG00000083290	ULK2	intron	17	19796282	19797396	Adipose_Subcutaneous	Proximal	-2.08	0.0372
ENSG00000124532	MRS2	intron	6	24409573	24412222	Adipose_Subcutaneous	Rectal	-2.08	0.0372
ENSG00000168781	PPIP5K1	intron	15	43558932	43564103	Colon_Sigmoid	Overall	-2.08	0.0372
ENSG00000054793	ATP9A	intron	20	51605020	51608518	Adipose_Subcutaneous	Male	2.06	0.0372
ENSG00000083093	PALB2	intron	16	23626397	23629204	Cells_EBV-transformed_lymphocytes	Colon	1.96	0.0372
		intron	15	90945063	90946765	Cells_EBV-transformed_lymphocytes	Male	-2.08	0.0372
ENSG00000133706	LARS1	intron	5	146143550	146144267	Adipose_Subcutaneous	Proximal	2.08	0.0372
ENSG00000140553	UNC45A	intron	15	90945063	90946614	Adipose_Subcutaneous	Male	-2.08	0.0372
ENSG00000068878	PSME4	intron	2	53869538	53874339	Cells_EBV-transformed_lymphocytes	Distal	2.08	0.0372
ENSG00000167615	LENG8	intron	19	54449306	54452093	Cells_EBV-transformed_lymphocytes	Rectal	2.07	0.0372
ENSG00000166228	PCBD1	intron	10	70882485	70885152	Adipose_Subcutaneous	Female	2.07	0.0372
ENSG00000059573	ALDH18A1	intron	10	95633049	95633491	Adipose_Subcutaneous	Colon	2.08	0.0372
ENSG00000182158	CREB3L2	intron	7	137916012	137928150	Cells_EBV-transformed_lymphocytes	Female	2.08	0.0372
ENSG00000059573	ALDH18A1	intron	10	95633049	95633497	Adipose_Subcutaneous	Colon	-2.08	0.0372
ENSG00000106976	DNM1	intron	9	128253137	128254006	Adipose_Subcutaneous	Distal	2.08	0.0372
ENSG00000163382	NAXE	intron	1	156593555	156593882	Adipose_Subcutaneous	Overall	1.38	0.0372
		intron	4	88271258	88277143	Cells_EBV-transformed_lymphocytes	Overall	-2.08	0.0372
ENSG00000006282	SPATA20	intron	17	50554450	50555232	Adipose_Subcutaneous	Rectal	-2.08	0.0372
ENSG00000167107	ACSF2	intron	17	50461287	50461633	Adipose_Visceral_Omentum	Overall	2.08	0.0372
ENSG00000160439	RDH13	intron	19	55056808	55059157	Adipose_Subcutaneous	Male	-1.16	0.0372
ENSG00000052802	MSMO1	intron	4	165327764	165337789	Adipose_Subcutaneous	Female	-1.91	0.0372
ENSG00000138185	ENTPD1	intron	10	95844635	95845468	Adipose_Subcutaneous	Proximal	2.08	0.0372
ENSG00000137962	ARHGAP29	intron	1	94178167	94179725	Adipose_Subcutaneous	Female	-2.08	0.0372
ENSG00000127947	PTPN12	intron	7	77571186	77585543	Cells_EBV-transformed_lymphocytes	Colon	-0.7	0.0372
ENSG00000176909	MAMSTR	intron	19	48714560	48714806	Adipose_Visceral_Omentum	Proximal	-2.08	0.0372
ENSG00000117906	RCN2	intron	15	76935722	76943758	Adipose_Visceral_Omentum	Overall	-2.08	0.0372
		intron	1	161707343	161710475	Cells_EBV-transformed_lymphocytes	Rectal	-2.08	0.0373
ENSG00000137145	DENND4C	intron	9	19336414	19336686	Adipose_Subcutaneous	Overall	1.01	0.0373
ENSG00000111348	ARHGDIB	intron	12	14956333	14961537	Adipose_Subcutaneous	Proximal	2.08	0.0373
ENSG00000148341	SH3GLB2	intron	9	129009346	129009453	Adipose_Subcutaneous	Male	2.08	0.0373
ENSG00000148341	SH3GLB2	intron	9	129009346	129009771	Adipose_Subcutaneous	Male	-2.08	0.0373
ENSG00000176641	RNF152	intron	18	61816598	61892795	Adipose_Subcutaneous	Distal	-2.08	0.0373
ENSG00000108468	CBX1	intron	17	48077041	48101268	Adipose_Subcutaneous	Female	-2.08	0.0373
ENSG00000148341	SH3GLB2	intron	9	129008791	129009771	Adipose_Visceral_Omentum	Male	2.08	0.0373
ENSG00000153071	DAB2	intron	5	39383271	39388799	Adipose_Subcutaneous	Male	2.08	0.0373
ENSG00000184381	PLA2G6	intron	22	38113654	38115527	Adipose_Subcutaneous	Proximal	-2.06	0.0373
ENSG00000169410	PTPN9	intron	15	75469999	75470680	Adipose_Subcutaneous	Rectal	0	0.0373
ENSG00000145715	RASA1	intron	5	87386903	87387229	Cells_EBV-transformed_lymphocytes	Overall	2.08	0.0373
ENSG00000145715	RASA1	intron	5	87386903	87389393	Adipose_Visceral_Omentum	Overall	-2.08	0.0373
ENSG00000183955	KMT5A	intron	12	123384208	123388442	Adipose_Visceral_Omentum	Rectal	2.06	0.0373
ENSG00000122779	TRIM24	intron	7	138580694	138581697	Whole_Blood	Overall	-0.55	0.0373
ENSG00000177058	SLC38A9	intron	5	55704434	55711452	Adipose_Visceral_Omentum	Colon	2.08	0.0373
ENSG00000167258	CDK12	intron	17	39547830	39548035	Adipose_Subcutaneous	Proximal	2.08	0.0373
ENSG00000059573	ALDH18A1	intron	10	95633649	95637093	Adipose_Subcutaneous	Colon	-2.08	0.0373
ENSG00000077454	LRCH4	intron	7	100574356	100575705	Cells_EBV-transformed_lymphocytes	Female	-2.08	0.0373
ENSG00000112078	KCTD20	intron	6	36481759	36484714	Cells_EBV-transformed_lymphocytes	Male	-2.08	0.0373
ENSG00000116604	MEF2D	intron	1	156483418	156500486	Adipose_Visceral_Omentum	Proximal	-2.08	0.0373
ENSG00000166685	COG1	intron	17	73203793	73206154	Adipose_Visceral_Omentum	Male	2.08	0.0373
ENSG00000167676	PLIN4	intron	19	4513701	4516617	Adipose_Visceral_Omentum	Proximal	-2.08	0.0373
ENSG00000116459	ATP5PB	intron	1	111454356	111456086	Adipose_Visceral_Omentum	Rectal	0	0.0373
ENSG00000167676	PLIN4	intron	19	4513704	4516617	Adipose_Subcutaneous	Proximal	2.08	0.0373
ENSG00000197208	SLC22A4	intron	5	132312264	132313614	Adipose_Subcutaneous	Distal	0	0.0373
ENSG00000217930	PAM16	intron	16	4341672	4343207	Cells_EBV-transformed_lymphocytes	Proximal	-2.08	0.0373
ENSG00000138834	MAPK8IP3	intron	16	1729578	1743332	Adipose_Subcutaneous	Overall	0.19	0.0373
ENSG00000138834	MAPK8IP3	intron	16	1729578	1743335	Adipose_Subcutaneous	Overall	0.29	0.0373
ENSG00000116704	SLC35D1	intron	1	67004448	67009085	Adipose_Subcutaneous	Distal	-0.58	0.0373
ENSG00000144645	OSBPL10	intron	3	31684114	31702359	Adipose_Subcutaneous	Overall	0.69	0.0373
ENSG00000187554	TLR5	intron	1	223132639	223134389	Adipose_Visceral_Omentum	Rectal	2.08	0.0373
ENSG00000135541	AHI1	intron	6	135300558	135318519	Adipose_Subcutaneous	Overall	2.06	0.0373
ENSG00000149596	JPH2	intron	20	44177972	44186327	Adipose_Subcutaneous	Male	-2.08	0.0373
ENSG00000154358	OBSCN	intron	1	228288888	228291898	Adipose_Visceral_Omentum	Male	2.08	0.0373
		intron	8	94823561	94827722	Cells_EBV-transformed_lymphocytes	Rectal	-2.08	0.0373
ENSG00000151665	PIGF	intron	2	46613785	46614937	Adipose_Subcutaneous	Colon	2.08	0.0373
ENSG00000213676	ATF6B	intron	6	32118038	32118775	Adipose_Visceral_Omentum	Distal	2.08	0.0373
ENSG00000133597	ADCK2	intron	7	140687241	140689597	Cells_EBV-transformed_lymphocytes	Proximal	-2.08	0.0373
ENSG00000166200	COPS2	intron	15	49134108	49134340	Cells_EBV-transformed_lymphocytes	Rectal	2.08	0.0373
ENSG00000196642	RABL6	intron	9	136838015	136838909	Adipose_Subcutaneous	Male	2.08	0.0373
ENSG00000122783	CYREN	intron	7	135169060	135170276	Cells_EBV-transformed_lymphocytes	Colon	-2.06	0.0373
ENSG00000133706	LARS1	intron	5	146144709	146149622	Adipose_Subcutaneous	Proximal	-2.08	0.0373
ENSG00000214765	SEPTIN7P2	intron	7	45724480	45728178	Adipose_Subcutaneous	Rectal	0.94	0.0373
ENSG00000173269	MMRN2	intron	10	86945689	86957378	Adipose_Subcutaneous	Rectal	-0.72	0.0373
ENSG00000272734	ADIRF-AS1	intron	10	86945689	86957378	Adipose_Subcutaneous	Rectal	-0.72	0.0373
ENSG00000117676	RPS6KA1	intron	1	26546035	26546867	Adipose_Visceral_Omentum	Rectal	2.08	0.0373
ENSG00000133597	ADCK2	intron	7	140679283	140681042	Adipose_Subcutaneous	Proximal	2.08	0.0373
ENSG00000133597	ADCK2	intron	7	140679283	140686990	Cells_EBV-transformed_lymphocytes	Proximal	-2.08	0.0373
ENSG00000136068	FLNB	intron	3	58150227	58153375	Cells_EBV-transformed_lymphocytes	Distal	0	0.0373
ENSG00000184056	VPS33B	intron	15	90999054	90999677	Adipose_Subcutaneous	Colon	-2.08	0.0373
ENSG00000198901	PRC1	intron	15	90999054	90999677	Adipose_Subcutaneous	Colon	-2.08	0.0373
ENSG00000228544	CCDC183-AS1	intron	9	136805584	136806385	Cells_EBV-transformed_lymphocytes	Male	-2.08	0.0373
ENSG00000257267	ZNF271P	intron	18	35291232	35305976	Adipose_Subcutaneous	Overall	2.08	0.0373
ENSG00000095383	TBC1D2	intron	9	98213218	98220833	Adipose_Subcutaneous	Female	-1.98	0.0373
ENSG00000168778	TCTN2	intron	12	123690674	123692658	Adipose_Subcutaneous	Male	2.08	0.0373
		intron	2	171522197	171541585	Cells_EBV-transformed_lymphocytes	Proximal	2.08	0.0373
ENSG00000110717	NDUFS8	intron	11	68032336	68032923	Cells_EBV-transformed_lymphocytes	Colon	-2.08	0.0373
ENSG00000148110	MFSD14B	intron	9	94438528	94440985	Cells_EBV-transformed_lymphocytes	Male	-2.08	0.0373
ENSG00000152952	PLOD2	intron	3	146076895	146079116	Adipose_Visceral_Omentum	Overall	2.03	0.0373
ENSG00000166272	WBP1L	intron	10	102744143	102797993	Adipose_Visceral_Omentum	Male	1	0.0373
ENSG00000106591	MRPL32	intron	7	42937241	42937322	Adipose_Subcutaneous	Proximal	2.08	0.0373
ENSG00000064490	RFXANK	intron	19	19199234	19201649	Cells_EBV-transformed_lymphocytes	Rectal	-2.04	0.0373
ENSG00000054148	PHPT1	intron	9	136850137	136850503	Adipose_Visceral_Omentum	Proximal	-2.08	0.0374
ENSG00000148358	GPR107	intron	9	130101223	130107496	Cells_EBV-transformed_lymphocytes	Male	-2.22	0.0374
ENSG00000097046	CDC7	intron	1	91500948	91501654	Cells_EBV-transformed_lymphocytes	Male	-2.08	0.0374
ENSG00000097046	CDC7	intron	1	91501303	91501654	Cells_EBV-transformed_lymphocytes	Male	2.08	0.0374
ENSG00000164754	RAD21	intron	8	116866761	116874363	Cells_EBV-transformed_lymphocytes	Colon	-2.08	0.0374
ENSG00000196123	MATCAP1	intron	16	67180666	67183262	Adipose_Subcutaneous	Distal	0.69	0.0374
ENSG00000097046	CDC7	intron	1	91500877	91501654	Cells_EBV-transformed_lymphocytes	Male	2.08	0.0374
ENSG00000140538	NTRK3	intron	15	87940753	88032857	Adipose_Visceral_Omentum	Colon	2.08	0.0374
ENSG00000267009	AC007780.1	intron	17	68427768	68428637	Cells_EBV-transformed_lymphocytes	Rectal	-2.08	0.0374
ENSG00000115459	ELMOD3	intron	2	85363166	85368686	Cells_EBV-transformed_lymphocytes	Overall	2.08	0.0374
ENSG00000197362	ZNF786	intron	7	149074538	149080591	Adipose_Subcutaneous	Colon	-2.06	0.0374
ENSG00000204947	ZNF425	intron	7	149074538	149080591	Adipose_Subcutaneous	Colon	-2.06	0.0374
ENSG00000140859	KIFC3	intron	16	57785666	57794999	Adipose_Visceral_Omentum	Distal	2.08	0.0374
ENSG00000169291	SHE	intron	1	154489356	154499112	Adipose_Visceral_Omentum	Rectal	-2.08	0.0374
ENSG00000196839	ADA	intron	20	44625684	44626456	Adipose_Visceral_Omentum	Distal	-2.08	0.0374
ENSG00000169291	SHE	intron	1	154484335	154485943	Adipose_Subcutaneous	Rectal	2.08	0.0374
ENSG00000100461	RBM23	intron	14	22906368	22918999	Cells_EBV-transformed_lymphocytes	Proximal	-2.15	0.0374
ENSG00000171135	JAGN1	intron	3	9890811	9892915	Adipose_Visceral_Omentum	Rectal	2.08	0.0374
ENSG00000132329	RAMP1	intron	2	237877362	237911528	Adipose_Visceral_Omentum	Proximal	-1.77	0.0374
ENSG00000166928	MS4A14	intron	11	60403061	60415437	Adipose_Subcutaneous	Proximal	-1.93	0.0374
ENSG00000147789	ZNF7	intron	8	144837507	144841355	Adipose_Subcutaneous	Male	-2.08	0.0374
ENSG00000269609	C10orf95-AS1	intron	10	102452187	102455337	Adipose_Visceral_Omentum	Distal	2.08	0.0374
ENSG00000066136	NFYC	intron	1	40763046	40763363	Cells_EBV-transformed_lymphocytes	Colon	-2.08	0.0374
ENSG00000126878	AIF1L	intron	9	131111663	131114577	Adipose_Visceral_Omentum	Rectal	2.08	0.0374
ENSG00000198270	TMEM116	intron	12	112005303	112013002	Cells_EBV-transformed_lymphocytes	Rectal	2.08	0.0374
ENSG00000004700	RECQL	intron	12	21499615	21501463	Adipose_Subcutaneous	Proximal	1.29	0.0374
ENSG00000157933	SKI	intron	1	2304585	2306020	Adipose_Subcutaneous	Male	2.08	0.0374
ENSG00000108021	TASOR2	intron	10	5724533	5726885	Adipose_Visceral_Omentum	Rectal	-2.08	0.0374
ENSG00000139631	CSAD	intron	12	53166327	53170072	Adipose_Subcutaneous	Male	-1.01	0.0374
ENSG00000105486	LIG1	intron	19	48151339	48153872	Cells_EBV-transformed_lymphocytes	Distal	-2.08	0.0374
ENSG00000103404	USP31	intron	16	23105576	23106213	Adipose_Subcutaneous	Colon	-2.08	0.0374
ENSG00000123607	TTC21B	intron	2	165858404	165870797	Cells_EBV-transformed_lymphocytes	Male	-1.93	0.0374
ENSG00000176978	DPP7	intron	9	137111754	137111873	Adipose_Subcutaneous	Colon	2.02	0.0374
ENSG00000005812	FBXL3	intron	13	77015580	77018600	Adipose_Subcutaneous	Colon	2.08	0.0374
ENSG00000133048	CHI3L1	intron	1	203182304	203182731	Adipose_Visceral_Omentum	Overall	-2.08	0.0374
ENSG00000104047	DTWD1	intron	15	49621122	49625113	Adipose_Subcutaneous	Male	-2.08	0.0374
ENSG00000104047	DTWD1	intron	15	49621193	49625113	Adipose_Visceral_Omentum	Male	2.08	0.0374
ENSG00000204463	BAG6	intron	6	31651776	31660321	Adipose_Visceral_Omentum	Overall	0.59	0.0374
		intron	17	76154328	76155562	Cells_EBV-transformed_lymphocytes	Distal	-2.08	0.0374
ENSG00000108306	FBXL20	intron	17	39282855	39297127	Cells_EBV-transformed_lymphocytes	Colon	-2.08	0.0374
ENSG00000167920	KRT10-AS1	intron	17	40833199	40834382	Adipose_Subcutaneous	Rectal	-2.08	0.0374
ENSG00000178971	CTC1	intron	17	8230651	8231726	Cells_EBV-transformed_lymphocytes	Colon	-2.08	0.0374
ENSG00000126106	TMEM53	intron	1	44645464	44660174	Adipose_Subcutaneous	Colon	2.08	0.0374
ENSG00000126106	TMEM53	intron	1	44645464	44653961	Adipose_Subcutaneous	Colon	2.08	0.0374
ENSG00000139263	LRIG3	intron	12	58914336	58920000	Cells_EBV-transformed_lymphocytes	Overall	2.08	0.0374
ENSG00000119599	DCAF4	intron	14	72959028	72960598	Adipose_Subcutaneous	Rectal	-1.28	0.0374
ENSG00000247796	MOCS2-DT	intron	5	53113034	53113859	Cells_EBV-transformed_lymphocytes	Female	-2.08	0.0374
ENSG00000185950	IRS2	intron	13	109756308	109781575	Adipose_Subcutaneous	Male	2.08	0.0374
ENSG00000032742	IFT88	intron	13	20656430	20663263	Adipose_Subcutaneous	Colon	2.16	0.0374
ENSG00000126870	DYNC2I1	intron	7	158902595	158905166	Adipose_Subcutaneous	Colon	-2.08	0.0374
ENSG00000154845	PPP4R1	intron	18	9584828	9588089	Adipose_Subcutaneous	Proximal	0	0.0374
ENSG00000166825	ANPEP	intron	15	89799559	89801111	Adipose_Visceral_Omentum	Male	-2.08	0.0374
ENSG00000214176	PLEKHM1P1	intron	17	64781543	64785222	Adipose_Subcutaneous	Distal	2.08	0.0374
ENSG00000138134	STAMBPL1	intron	10	88882622	88901656	Cells_EBV-transformed_lymphocytes	Distal	2.08	0.0374
ENSG00000267002	AC060780.1	intron	17	43148783	43166980	Adipose_Visceral_Omentum	Distal	-0.72	0.0374
		intron	19	19799697	19806031	Cells_EBV-transformed_lymphocytes	Rectal	-2.08	0.0375
ENSG00000049759	NEDD4L	intron	18	58333892	58341038	Adipose_Visceral_Omentum	Male	2.08	0.0375
ENSG00000081665	ZNF506	intron	19	19795660	19806031	Adipose_Subcutaneous	Rectal	-2.08	0.0375
ENSG00000266904	LINC00663	intron	19	19795660	19806031	Adipose_Subcutaneous	Rectal	-2.08	0.0375
ENSG00000168724	DNAJC21	intron	5	34929916	34933815	Adipose_Subcutaneous	Colon	0.47	0.0375
ENSG00000189223	PAX8-AS1	intron	2	113235570	113255390	Adipose_Subcutaneous	Distal	2.08	0.0375
ENSG00000100997	ABHD12	intron	20	25302346	25303550	Adipose_Subcutaneous	Overall	-1.55	0.0375
ENSG00000189223	PAX8-AS1	intron	2	113236613	113255390	Adipose_Subcutaneous	Female	2.31	0.0375
ENSG00000112062	MAPK14	intron	6	36100267	36102571	Adipose_Visceral_Omentum	Rectal	-2.08	0.0375
ENSG00000135074	ADAM19	intron	5	157513505	157518823	Adipose_Subcutaneous	Colon	2.08	0.0375
ENSG00000167491	GATAD2A	intron	19	19494383	19495754	Adipose_Subcutaneous	Overall	-2.08	0.0375
ENSG00000070882	OSBPL3	intron	7	24834736	24840690	Cells_EBV-transformed_lymphocytes	Colon	-2.08	0.0375
ENSG00000188171	ZNF626	intron	19	20625650	20645684	Cells_EBV-transformed_lymphocytes	Proximal	0.23	0.0375
ENSG00000076003	MCM6	intron	2	135856883	135857897	Adipose_Visceral_Omentum	Colon	-2.42	0.0375
ENSG00000070010	UFD1	intron	22	19450744	19454802	Cells_EBV-transformed_lymphocytes	Colon	-2.08	0.0375
ENSG00000173757	STAT5B	intron	17	42216106	42217160	Adipose_Visceral_Omentum	Proximal	-2.08	0.0375
ENSG00000051825	MPHOSPH9	intron	12	123210162	123214744	Adipose_Visceral_Omentum	Male	0	0.0375
ENSG00000106003	LFNG	intron	7	2520293	2524695	Colon_Sigmoid	Overall	-1.32	0.0375
ENSG00000081665	ZNF506	intron	19	19792484	19806031	Cells_EBV-transformed_lymphocytes	Rectal	-2.08	0.0375
ENSG00000266904	LINC00663	intron	19	19792484	19806031	Cells_EBV-transformed_lymphocytes	Rectal	-2.08	0.0375
ENSG00000161179	YDJC	intron	22	21628787	21629308	Whole_Blood	Overall	2.04	0.0375
ENSG00000049246	PER3	intron	1	7788246	7793960	Adipose_Subcutaneous	Overall	2.08	0.0375
ENSG00000197769	MAP1LC3C	intron	1	241998831	241998951	Adipose_Subcutaneous	Colon	2.08	0.0375
ENSG00000124279	FASTKD3	intron	5	7861773	7862823	Adipose_Visceral_Omentum	Distal	2.18	0.0375
ENSG00000119421	NDUFA8	intron	9	122144378	122148112	Adipose_Visceral_Omentum	Male	-2.08	0.0375
ENSG00000144031	ANKRD53	intron	2	70984249	70984611	Adipose_Subcutaneous	Male	2.08	0.0375
ENSG00000135541	AHI1	intron	6	135442714	135447008	Adipose_Subcutaneous	Colon	-2.08	0.0375
ENSG00000126870	DYNC2I1	intron	7	158905283	158905989	Adipose_Subcutaneous	Colon	-2.08	0.0375
ENSG00000196247	ZNF107	intron	7	64679336	64683946	Cells_EBV-transformed_lymphocytes	Proximal	2.08	0.0375
ENSG00000196247	ZNF107	intron	7	64679336	64684335	Cells_EBV-transformed_lymphocytes	Proximal	-2.08	0.0375
ENSG00000134461	ANKRD16	intron	10	5878287	5880298	Colon_Transverse	Overall	-1.93	0.0375
ENSG00000182087	TMEM259	intron	19	1012573	1013241	Adipose_Visceral_Omentum	Colon	2.08	0.0375
ENSG00000224940	PRRT4	intron	7	128351414	128352449	Adipose_Visceral_Omentum	Colon	-2.08	0.0375
ENSG00000231346	LINC01160	intron	1	111600095	111602192	Adipose_Visceral_Omentum	Female	2.08	0.0375
ENSG00000135437	RDH5	intron	12	55719223	55719499	Cells_EBV-transformed_lymphocytes	Rectal	2.06	0.0375
ENSG00000130175	PRKCSH	intron	19	11447618	11447723	Adipose_Subcutaneous	Colon	-2.06	0.0375
ENSG00000081665	ZNF506	intron	19	19786854	19791562	Adipose_Subcutaneous	Female	-2.25	0.0375
ENSG00000266904	LINC00663	intron	19	19786854	19791562	Adipose_Subcutaneous	Female	-2.25	0.0375
ENSG00000151208	DLG5	intron	10	77835922	77841881	Colon_Sigmoid	Overall	0.8	0.0375
ENSG00000143164	DCAF6	intron	1	168004793	168022988	Adipose_Subcutaneous	Female	-2.08	0.0375
ENSG00000143164	DCAF6	intron	1	168004793	168019545	Adipose_Subcutaneous	Female	2.08	0.0375
ENSG00000072952	IRAG1	intron	11	10652182	10687509	Adipose_Subcutaneous	Overall	2.07	0.0375
ENSG00000175893	ZDHHC21	intron	9	14674385	14680033	Cells_EBV-transformed_lymphocytes	Colon	2.02	0.0375
ENSG00000028203	VEZT	intron	12	95298943	95300165	Cells_EBV-transformed_lymphocytes	Rectal	-2.08	0.0375
ENSG00000101363	MANBAL	intron	20	37289686	37316308	Adipose_Subcutaneous	Female	-2.08	0.0375
ENSG00000130997	POLN	intron	4	2157911	2159155	Adipose_Subcutaneous	Colon	2.08	0.0375
ENSG00000198270	TMEM116	intron	12	112003863	112005257	Adipose_Subcutaneous	Rectal	-2.08	0.0375
ENSG00000129245	FXR2	intron	17	7591925	7592071	Adipose_Subcutaneous	Rectal	-2.08	0.0375
ENSG00000129245	FXR2	intron	17	7592157	7592254	Adipose_Subcutaneous	Rectal	-2.08	0.0375
ENSG00000129245	FXR2	intron	17	7591925	7592254	Adipose_Subcutaneous	Rectal	2.08	0.0375
ENSG00000083454	P2RX5	intron	17	3676326	3679590	Cells_EBV-transformed_lymphocytes	Overall	2.08	0.0375
ENSG00000107672	NSMCE4A	intron	10	121963328	121965286	Cells_EBV-transformed_lymphocytes	Colon	2.08	0.0375
ENSG00000111203	ITFG2	intron	12	2830885	2836745	Adipose_Visceral_Omentum	Female	-2.08	0.0375
ENSG00000123106	CCDC91	intron	12	28256078	28257202	Adipose_Subcutaneous	Colon	-2.08	0.0375
ENSG00000125450	NUP85	intron	17	75215823	75218185	Adipose_Visceral_Omentum	Female	2.08	0.0375
ENSG00000133401	PDZD2	intron	5	31855168	31983155	Adipose_Visceral_Omentum	Colon	2.08	0.0375
ENSG00000166025	AMOTL1	intron	11	94800311	94821530	Adipose_Subcutaneous	Distal	-2.08	0.0375
ENSG00000183963	SMTN	intron	22	31098840	31099745	Adipose_Subcutaneous	Rectal	-2.08	0.0375
ENSG00000037749	MFAP3	intron	5	154039011	154097024	Adipose_Subcutaneous	Distal	-2.08	0.0376
ENSG00000117625	RCOR3	intron	1	211276418	211278117	Adipose_Subcutaneous	Male	2.08	0.0376
ENSG00000146215	CRIP3	intron	6	43305875	43306219	Cells_EBV-transformed_lymphocytes	Proximal	-2.08	0.0376
ENSG00000146215	CRIP3	intron	6	43306124	43306219	Cells_EBV-transformed_lymphocytes	Proximal	2.08	0.0376
ENSG00000256673	AC141557.1	intron	12	9398442	9399795	Adipose_Subcutaneous	Colon	2.08	0.0376
ENSG00000122884	P4HA1	intron	10	73045051	73046925	Adipose_Visceral_Omentum	Female	-2.05	0.0376
ENSG00000002919	SNX11	intron	17	48107838	48110708	Adipose_Visceral_Omentum	Female	-1.81	0.0376
ENSG00000205726	ITSN1	intron	21	33826863	33829624	Adipose_Subcutaneous	Female	2.08	0.0376
ENSG00000066651	TRMT11	intron	6	126008472	126011253	Adipose_Subcutaneous	Female	-1.63	0.0376
ENSG00000105426	PTPRS	intron	19	5218532	5218787	Adipose_Subcutaneous	Rectal	2.08	0.0376
ENSG00000011275	RNF216	intron	7	5652510	5662436	Cells_EBV-transformed_lymphocytes	Distal	2.08	0.0376
ENSG00000011275	RNF216	intron	7	5652510	5685914	Cells_EBV-transformed_lymphocytes	Distal	-2.08	0.0376
ENSG00000011275	RNF216	intron	7	5652510	5711761	Adipose_Subcutaneous	Distal	0	0.0376
ENSG00000095303	PTGS1	intron	9	122371091	122371186	Cells_EBV-transformed_lymphocytes	Male	-2.08	0.0376
ENSG00000237738	RNF216-IT1	intron	7	5652510	5662436	Cells_EBV-transformed_lymphocytes	Distal	2.08	0.0376
ENSG00000237738	RNF216-IT1	intron	7	5652510	5685914	Cells_EBV-transformed_lymphocytes	Distal	-2.08	0.0376
ENSG00000237738	RNF216-IT1	intron	7	5652510	5711761	Adipose_Subcutaneous	Distal	0	0.0376
ENSG00000095303	PTGS1	intron	9	122371272	122371613	Cells_EBV-transformed_lymphocytes	Male	-2.08	0.0376
ENSG00000038210	PI4K2B	intron	4	25160753	25197468	Cells_EBV-transformed_lymphocytes	Female	-2.08	0.0376
ENSG00000281501	SEPSECS-AS1	intron	4	25160753	25197468	Cells_EBV-transformed_lymphocytes	Female	-2.08	0.0376
ENSG00000171703	TCEA2	intron	20	64057655	64062430	Adipose_Visceral_Omentum	Female	-0.3	0.0376
ENSG00000237371	AL355803.1	intron	20	64057655	64062430	Adipose_Visceral_Omentum	Female	-0.3	0.0376
ENSG00000145868	FBXO38	intron	5	148402145	148402348	Adipose_Visceral_Omentum	Female	2.08	0.0376
ENSG00000151576	QTRT2	intron	3	114068063	114070626	Adipose_Visceral_Omentum	Male	2.08	0.0376
ENSG00000166226	CCT2	intron	12	69586009	69586270	Adipose_Visceral_Omentum	Colon	-2.08	0.0376
ENSG00000243156	MICAL3	intron	22	17812557	17816690	Adipose_Visceral_Omentum	Distal	-2.08	0.0376
ENSG00000175115	PACS1	intron	11	66216775	66217506	Adipose_Subcutaneous	Rectal	-2.49	0.0376
ENSG00000177943	MAMDC4	intron	9	136859317	136859886	Adipose_Visceral_Omentum	Proximal	-2.08	0.0376
ENSG00000100650	SRSF5	intron	14	69769251	69769511	Cells_EBV-transformed_lymphocytes	Female	-2.08	0.0376
ENSG00000135365	PHF21A	intron	11	45936569	45945840	Colon_Sigmoid	Overall	2.08	0.0376
ENSG00000102984	ZNF821	intron	16	71880023	71883211	Adipose_Visceral_Omentum	Colon	-0.43	0.0376
ENSG00000107796	ACTA2	intron	10	88943907	88947258	Adipose_Subcutaneous	Distal	2.07	0.0376
ENSG00000100767	PAPLN	intron	14	73259545	73260709	Adipose_Subcutaneous	Rectal	2.08	0.0376
ENSG00000137103	TMEM8B	intron	9	35842717	35845708	Adipose_Subcutaneous	Colon	-2.08	0.0376
ENSG00000103550	KNOP1	intron	16	19711440	19714118	Cells_EBV-transformed_lymphocytes	Distal	2.07	0.0376
ENSG00000167595	PROSER3	intron	19	35759991	35762019	Adipose_Visceral_Omentum	Distal	-1.02	0.0376
ENSG00000135365	PHF21A	intron	11	45936569	45938157	Adipose_Subcutaneous	Overall	-2.08	0.0376
ENSG00000007541	PIGQ	intron	16	569795	574066	Adipose_Subcutaneous	Male	-2.08	0.0376
ENSG00000152601	MBNL1	intron	3	152269092	152335111	Adipose_Subcutaneous	Proximal	2.08	0.0376
ENSG00000129226	CD68	intron	17	7580585	7580711	Adipose_Subcutaneous	Proximal	-2.08	0.0376
ENSG00000137073	UBAP2	intron	9	33998864	34048825	Cells_EBV-transformed_lymphocytes	Female	2.08	0.0376
ENSG00000164323	CFAP97	intron	4	185176051	185190143	Cells_EBV-transformed_lymphocytes	Colon	0.02	0.0376
ENSG00000051825	MPHOSPH9	intron	12	123214834	123218376	Adipose_Visceral_Omentum	Distal	2.08	0.0376
ENSG00000047249	ATP6V1H	intron	8	53772167	53795647	Adipose_Subcutaneous	Rectal	-1.59	0.0376
ENSG00000183807	FAM162B	intron	6	116762085	116765147	Adipose_Visceral_Omentum	Female	-2.08	0.0376
		intron	11	7450442	7457796	Cells_EBV-transformed_lymphocytes	Colon	-2.08	0.0376
ENSG00000024048	UBR2	intron	6	42665512	42666167	Adipose_Subcutaneous	Colon	-2.08	0.0376
ENSG00000152219	ARL14EP	intron	11	30331800	30332866	Adipose_Visceral_Omentum	Male	-1.22	0.0376
ENSG00000065491	TBC1D22B	intron	6	37282364	37282882	Adipose_Subcutaneous	Female	-2.08	0.0376
ENSG00000130702	LAMA5	intron	20	62318650	62318843	Adipose_Visceral_Omentum	Distal	-2.08	0.0376
ENSG00000130702	LAMA5	intron	20	62318680	62318843	Adipose_Visceral_Omentum	Distal	2.08	0.0376
ENSG00000163879	DNALI1	intron	1	37557075	37557603	Adipose_Visceral_Omentum	Overall	-2.08	0.0376
ENSG00000197150	ABCB8	intron	7	151028610	151034273	Adipose_Subcutaneous	Colon	2.08	0.0376
ENSG00000227671	ZNF731P	intron	1	247202080	247210691	Colon_Transverse	Overall	-2.07	0.0376
ENSG00000114850	SSR3	intron	3	156544439	156548866	Colon_Sigmoid	Overall	1.22	0.0376
ENSG00000065054	NHERF2	intron	16	2037600	2037826	Adipose_Subcutaneous	Female	1.55	0.0376
ENSG00000183597	TANGO2	intron	22	20053551	20055943	Adipose_Subcutaneous	Female	-1.89	0.0376
ENSG00000144031	ANKRD53	intron	2	70982697	70984611	Adipose_Visceral_Omentum	Colon	-2.08	0.0376
ENSG00000173230	GOLGB1	intron	3	121699885	121702481	Cells_EBV-transformed_lymphocytes	Distal	2.08	0.0376
ENSG00000180370	PAK2	intron	3	196740157	196782626	Adipose_Subcutaneous	Rectal	-2.08	0.0376
ENSG00000129195	PIMREG	intron	17	6449407	6449704	Cells_EBV-transformed_lymphocytes	Colon	2.08	0.0377
ENSG00000151532	VTI1A	intron	10	112668998	112815290	Adipose_Subcutaneous	Distal	-0.07	0.0377
ENSG00000225292	LINC02935	intron	10	112668998	112815290	Adipose_Subcutaneous	Distal	-0.07	0.0377
ENSG00000113231	PDE8B	intron	5	77419887	77421821	Adipose_Visceral_Omentum	Female	-2.08	0.0377
ENSG00000140463	BBS4	intron	15	72715402	72716778	Cells_EBV-transformed_lymphocytes	Female	-2.08	0.0377
ENSG00000198538	ZNF28	intron	19	52805262	52808007	Cells_EBV-transformed_lymphocytes	Male	2.08	0.0377
ENSG00000129187	DCTD	intron	4	182915575	182917288	Cells_EBV-transformed_lymphocytes	Overall	-2.31	0.0377
ENSG00000182173	TSEN54	intron	17	75519047	75521409	Adipose_Visceral_Omentum	Rectal	2.23	0.0377
ENSG00000137871	ZNF280D	intron	15	56666986	56667997	Colon_Sigmoid	Overall	-2.08	0.0377
ENSG00000137871	ZNF280D	intron	15	56666986	56668823	Adipose_Subcutaneous	Overall	2.08	0.0377
ENSG00000137871	ZNF280D	intron	15	56666535	56666800	Cells_EBV-transformed_lymphocytes	Overall	0	0.0377
ENSG00000196792	STRN3	intron	14	30919106	30935163	Cells_EBV-transformed_lymphocytes	Rectal	2.08	0.0377
ENSG00000177830	CHID1	intron	11	884169	893427	Adipose_Visceral_Omentum	Female	-2.07	0.0377
ENSG00000070882	OSBPL3	intron	7	24830905	24834486	Adipose_Subcutaneous	Colon	-2.08	0.0377
ENSG00000105426	PTPRS	intron	19	5218964	5219310	Adipose_Visceral_Omentum	Rectal	2.08	0.0377
ENSG00000156958	GALK2	intron	15	49239367	49281987	Adipose_Visceral_Omentum	Proximal	-2.08	0.0377
ENSG00000165912	PACSIN3	intron	11	47182559	47182674	Colon_Transverse	Overall	2.08	0.0377
ENSG00000167562	ZNF701	intron	19	52543347	52553107	Cells_EBV-transformed_lymphocytes	Male	2.08	0.0377
ENSG00000198482	ZNF808	intron	19	52543347	52553107	Cells_EBV-transformed_lymphocytes	Male	2.08	0.0377
ENSG00000070882	OSBPL3	intron	7	24830905	24834087	Adipose_Subcutaneous	Colon	2.08	0.0377
ENSG00000128891	CCDC32	intron	15	40557372	40562772	Colon_Sigmoid	Overall	-2.12	0.0377
ENSG00000126870	DYNC2I1	intron	7	158902595	158905989	Adipose_Subcutaneous	Colon	2.08	0.0377
ENSG00000129596	CDO1	intron	5	115806518	115811161	Adipose_Visceral_Omentum	Overall	2.08	0.0377
ENSG00000000457	SCYL3	intron	1	169855957	169859041	Adipose_Subcutaneous	Female	-2.08	0.0377
ENSG00000177150	FAM210A	intron	18	13666713	13671862	Cells_EBV-transformed_lymphocytes	Colon	0.9	0.0377
ENSG00000159322	ADPGK	intron	15	72755654	72756251	Adipose_Subcutaneous	Distal	-0.82	0.0377
		intron	5	146152002	146153734	Cells_EBV-transformed_lymphocytes	Proximal	2.08	0.0377
ENSG00000037637	FBXO42	intron	1	16256759	16294783	Adipose_Subcutaneous	Overall	-2.08	0.0377
ENSG00000133706	LARS1	intron	5	146152002	146153174	Cells_EBV-transformed_lymphocytes	Proximal	-2.08	0.0377
ENSG00000135723	FHOD1	intron	16	67238307	67238380	Adipose_Subcutaneous	Proximal	-2.08	0.0377
ENSG00000170074	FAM153A	intron	5	177713916	177714054	Adipose_Visceral_Omentum	Rectal	2.08	0.0377
ENSG00000140400	MAN2C1	intron	15	75359153	75359328	Adipose_Subcutaneous	Overall	-2.04	0.0377
ENSG00000143363	PRUNE1	intron	1	151017904	151024611	Adipose_Subcutaneous	Male	1.26	0.0377
ENSG00000169131	ZNF354A	intron	5	178725471	178726999	Adipose_Visceral_Omentum	Female	-2.08	0.0377
ENSG00000066629	EML1	intron	14	99878619	99891199	Adipose_Visceral_Omentum	Female	2.08	0.0377
ENSG00000105609	LILRB5	intron	19	54252528	54252871	Adipose_Visceral_Omentum	Distal	2.08	0.0377
ENSG00000213983	AP1G2	intron	14	23562066	23562288	Adipose_Visceral_Omentum	Female	2.08	0.0377
		intron	9	37002543	37002700	Cells_EBV-transformed_lymphocytes	Proximal	-2.08	0.0377
		intron	9	37002844	37007450	Cells_EBV-transformed_lymphocytes	Proximal	2.08	0.0377
ENSG00000145782	ATG12	intron	5	115840934	115841390	Adipose_Visceral_Omentum	Proximal	-2.08	0.0377
ENSG00000267060	PTGES3L	intron	17	42979268	42979378	Adipose_Subcutaneous	Distal	2.08	0.0377
ENSG00000267060	PTGES3L	intron	17	42979444	42979550	Cells_EBV-transformed_lymphocytes	Distal	-2.08	0.0377
ENSG00000267060	PTGES3L	intron	17	42979663	42980046	Cells_EBV-transformed_lymphocytes	Distal	-2.08	0.0377
ENSG00000267060	PTGES3L	intron	17	42979685	42980046	Cells_EBV-transformed_lymphocytes	Distal	-2.08	0.0377
ENSG00000184752	NDUFA12	intron	12	94971620	94994170	Cells_EBV-transformed_lymphocytes	Female	2.08	0.0377
ENSG00000223745	CCDC18-AS1	intron	1	93305470	93337377	Adipose_Subcutaneous	Distal	-1.97	0.0377
ENSG00000075407	ZNF37A	intron	10	38095224	38095538	Adipose_Visceral_Omentum	Proximal	-0.83	0.0377
ENSG00000138246	DNAJC13	intron	3	132473227	132474932	Adipose_Subcutaneous	Proximal	-0.69	0.0377
ENSG00000144043	TEX261	intron	2	70989182	70989749	Colon_Sigmoid	Overall	2.08	0.0377
ENSG00000116353	MECR	intron	1	29216685	29220838	Adipose_Subcutaneous	Colon	-2.08	0.0377
		intron	12	14769463	14770679	Cells_EBV-transformed_lymphocytes	Rectal	2.08	0.0377
ENSG00000223745	CCDC18-AS1	intron	1	93333463	93337377	Adipose_Subcutaneous	Distal	-1.17	0.0377
ENSG00000011304	PTBP1	intron	19	805569	805832	Colon_Sigmoid	Overall	-2.08	0.0377
ENSG00000090006	LTBP4	intron	19	40617020	40617100	Adipose_Subcutaneous	Colon	-2.08	0.0377
ENSG00000147789	ZNF7	intron	8	144829090	144837391	Adipose_Subcutaneous	Male	-2.08	0.0377
ENSG00000147789	ZNF7	intron	8	144829604	144837391	Adipose_Subcutaneous	Male	2.08	0.0377
ENSG00000147789	ZNF7	intron	8	144829604	144837394	Adipose_Subcutaneous	Male	2.08	0.0377
ENSG00000150477	KIAA1328	intron	18	36835376	36885557	Adipose_Subcutaneous	Rectal	2.08	0.0377
ENSG00000155393	HEATR3	intron	16	50068867	50070178	Cells_EBV-transformed_lymphocytes	Overall	-2.08	0.0377
ENSG00000122417	ODF2L	intron	1	86354859	86355345	Adipose_Visceral_Omentum	Distal	0.87	0.0377
		intron	10	121911151	121922349	Cells_EBV-transformed_lymphocytes	Female	2.08	0.0377
ENSG00000107669	ATE1	intron	10	121911151	121913790	Adipose_Subcutaneous	Female	-2.08	0.0377
ENSG00000172590	MRPL52	intron	14	22830254	22834172	Adipose_Subcutaneous	Colon	-1.5	0.0378
ENSG00000129187	DCTD	intron	4	182915058	182915461	Adipose_Subcutaneous	Rectal	-1.57	0.0378
ENSG00000041988	THAP3	intron	1	6628691	6629643	Colon_Transverse	Overall	-1.6	0.0378
ENSG00000241404	EGFL8	intron	6	32167625	32167910	Adipose_Subcutaneous	Overall	-0.69	0.0378
ENSG00000125386	FAM193A	intron	4	2693382	2693586	Adipose_Subcutaneous	Female	2.08	0.0378
ENSG00000198276	UCKL1	intron	20	63946643	63956260	Colon_Sigmoid	Overall	-2.08	0.0378
ENSG00000123143	PKN1	intron	19	14469517	14469752	Colon_Sigmoid	Overall	-2.07	0.0378
ENSG00000196923	PDLIM7	intron	5	177489832	177490870	Colon_Sigmoid	Overall	-1.17	0.0378
ENSG00000137522	RNF121	intron	11	71957264	71960750	Adipose_Visceral_Omentum	Female	2.08	0.0378
ENSG00000005483	KMT2E	intron	7	105107925	105108942	Adipose_Visceral_Omentum	Distal	-2.08	0.0378
ENSG00000090006	LTBP4	intron	19	40623732	40623936	Cells_EBV-transformed_lymphocytes	Distal	2.08	0.0378
ENSG00000090006	LTBP4	intron	19	40624082	40625857	Cells_EBV-transformed_lymphocytes	Distal	-2.08	0.0378
ENSG00000095485	CWF19L1	intron	10	100261028	100261979	Cells_EBV-transformed_lymphocytes	Proximal	2.08	0.0378
ENSG00000115073	ACTR1B	intron	2	97661946	97663452	Adipose_Visceral_Omentum	Distal	2.08	0.0378
ENSG00000117543	DPH5	intron	1	101025466	101025665	Cells_EBV-transformed_lymphocytes	Proximal	2.08	0.0378
ENSG00000154217	PITPNC1	intron	17	67553617	67578186	Adipose_Visceral_Omentum	Distal	2.08	0.0378
ENSG00000119227	PIGZ	intron	3	196952031	196968687	Colon_Transverse	Overall	0.93	0.0378
ENSG00000075131	TIPIN	intron	15	66352955	66386607	Adipose_Subcutaneous	Female	0.06	0.0378
ENSG00000135631	RAB11FIP5	intron	2	73076182	73079651	Adipose_Visceral_Omentum	Distal	2.08	0.0378
ENSG00000018625	ATP1A2	intron	1	160135295	160135839	Adipose_Subcutaneous	Distal	2.08	0.0378
ENSG00000018625	ATP1A2	intron	1	160135295	160135434	Adipose_Visceral_Omentum	Distal	2.08	0.0378
ENSG00000018625	ATP1A2	intron	1	160135602	160135839	Adipose_Visceral_Omentum	Distal	-2.08	0.0378
ENSG00000162929	SANBR	intron	2	61159439	61162842	Adipose_Subcutaneous	Colon	1.89	0.0378
ENSG00000237651	C2orf74	intron	2	61159439	61162842	Adipose_Subcutaneous	Colon	1.89	0.0378
ENSG00000141854	MISP3	intron	19	14073877	14074390	Adipose_Visceral_Omentum	Female	2.08	0.0378
ENSG00000114850	SSR3	intron	3	156544439	156548905	Colon_Sigmoid	Overall	-0.35	0.0378
ENSG00000004487	KDM1A	intron	1	23030634	23050387	Adipose_Subcutaneous	Proximal	-2.08	0.0378
ENSG00000152952	PLOD2	intron	3	146070872	146071042	Adipose_Subcutaneous	Overall	-2.08	0.0378
ENSG00000213199	ASIC3	intron	7	151051095	151051172	Adipose_Subcutaneous	Colon	-2.08	0.0378
ENSG00000213199	ASIC3	intron	7	151051319	151051810	Adipose_Subcutaneous	Colon	2.08	0.0378
ENSG00000051825	MPHOSPH9	intron	12	123227616	123230261	Adipose_Visceral_Omentum	Male	-2.08	0.0378
ENSG00000172965	MIR4435-2HG	intron	2	111197194	111233628	Adipose_Visceral_Omentum	Distal	2.08	0.0378
ENSG00000182173	TSEN54	intron	17	75522333	75523275	Cells_EBV-transformed_lymphocytes	Overall	2.38	0.0378
ENSG00000111348	ARHGDIB	intron	12	14950724	14961537	Cells_EBV-transformed_lymphocytes	Proximal	-2.08	0.0378
ENSG00000103507	BCKDK	intron	16	31110761	31111091	Adipose_Visceral_Omentum	Female	-2.07	0.0378
ENSG00000086475	SEPHS1	intron	10	13340908	13344758	Colon_Transverse	Overall	-0.87	0.0378
		intron	1	101371523	101383418	Cells_EBV-transformed_lymphocytes	Rectal	-2.08	0.0378
ENSG00000122986	HVCN1	intron	12	110688708	110689080	Adipose_Subcutaneous	Female	-2.08	0.0378
ENSG00000198160	MIER1	intron	1	66925095	66926142	Cells_EBV-transformed_lymphocytes	Male	-2.08	0.0378
ENSG00000082397	EPB41L3	intron	18	5406968	5419711	Adipose_Visceral_Omentum	Overall	-2.08	0.0378
ENSG00000165495	PKNOX2	intron	11	125351392	125367846	Adipose_Subcutaneous	Distal	0	0.0378
ENSG00000119725	ZNF410	intron	14	73921105	73923395	Adipose_Subcutaneous	Female	-2.06	0.0378
		intron	3	53819331	53819532	Cells_EBV-transformed_lymphocytes	Proximal	-2.08	0.0378
ENSG00000136436	CALCOCO2	intron	17	48848455	48849252	Adipose_Visceral_Omentum	Female	2.08	0.0378
ENSG00000158286	RNF207	intron	1	6209196	6209268	Adipose_Subcutaneous	Overall	2.08	0.0378
ENSG00000175029	CTBP2	intron	10	124998170	125002960	Adipose_Visceral_Omentum	Rectal	2.08	0.0378
ENSG00000136436	CALCOCO2	intron	17	48848455	48851089	Cells_EBV-transformed_lymphocytes	Female	-2.08	0.0378
ENSG00000169131	ZNF354A	intron	5	178713621	178725376	Colon_Sigmoid	Overall	-2.08	0.0378
ENSG00000127419	TMEM175	intron	4	932540	947709	Cells_EBV-transformed_lymphocytes	Proximal	-1.38	0.0378
ENSG00000127415	IDUA	intron	4	987242	987809	Adipose_Subcutaneous	Proximal	-0.86	0.0378
ENSG00000134575	ACP2	intron	11	47240198	47242723	Adipose_Visceral_Omentum	Rectal	-2.08	0.0378
ENSG00000178882	RFLNA	intron	12	123988138	124011381	Cells_EBV-transformed_lymphocytes	Male	2.08	0.0378
ENSG00000179195	ZNF664	intron	12	123988138	124011381	Cells_EBV-transformed_lymphocytes	Male	2.08	0.0378
ENSG00000213753	CENPBD2P	intron	19	58575588	58586155	Adipose_Subcutaneous	Rectal	-2.08	0.0378
ENSG00000267858	MZF1-AS1	intron	19	58575588	58586155	Adipose_Subcutaneous	Rectal	-2.08	0.0378
ENSG00000084636	COL16A1	intron	1	31656444	31656858	Colon_Sigmoid	Overall	-2.08	0.0378
ENSG00000107281	NPDC1	intron	9	137037910	137039971	Adipose_Visceral_Omentum	Female	2.08	0.0378
ENSG00000169131	ZNF354A	intron	5	178725471	178726999	Adipose_Visceral_Omentum	Colon	-2.08	0.0379
ENSG00000115241	PPM1G	intron	2	27384092	27384673	Adipose_Visceral_Omentum	Proximal	-0.69	0.0379
ENSG00000125503	PPP1R12C	intron	19	55093233	55094345	Adipose_Subcutaneous	Distal	-2.17	0.0379
		intron	11	17992993	17995796	Cells_EBV-transformed_lymphocytes	Rectal	-2.08	0.0379
ENSG00000235750	KIAA0040	intron	1	175177684	175192860	Adipose_Subcutaneous	Female	2.16	0.0379
ENSG00000125503	PPP1R12C	intron	19	55093233	55094355	Adipose_Subcutaneous	Distal	2.05	0.0379
ENSG00000066027	PPP2R5A	intron	1	212333598	212342188	Adipose_Subcutaneous	Distal	2.08	0.0379
ENSG00000126870	DYNC2I1	intron	7	158922549	158923571	Cells_EBV-transformed_lymphocytes	Rectal	-2.04	0.0379
ENSG00000107186	MPDZ	intron	9	13115334	13119502	Colon_Sigmoid	Overall	2.08	0.0379
ENSG00000131408	NR1H2	intron	19	50378796	50379002	Cells_EBV-transformed_lymphocytes	Overall	2.05	0.0379
ENSG00000121281	ADCY7	intron	16	50313036	50313958	Adipose_Subcutaneous	Proximal	2.33	0.0379
		intron	15	40562007	40562772	Cells_EBV-transformed_lymphocytes	Proximal	2.08	0.0379
ENSG00000144741	SLC25A26	intron	3	66243312	66262051	Cells_EBV-transformed_lymphocytes	Rectal	-2.08	0.0379
ENSG00000167613	LAIR1	intron	19	54361206	54364295	Adipose_Visceral_Omentum	Rectal	-2.08	0.0379
ENSG00000167613	LAIR1	intron	19	54361209	54364295	Adipose_Subcutaneous	Rectal	2.08	0.0379
ENSG00000133063	CHIT1	intron	1	203217133	203217739	Adipose_Subcutaneous	Rectal	-2.08	0.0379
ENSG00000138031	ADCY3	intron	2	24831749	24834485	Adipose_Subcutaneous	Colon	-2.08	0.0379
ENSG00000255248	MIR100HG	intron	11	122033462	122100374	Adipose_Visceral_Omentum	Male	2.08	0.0379
ENSG00000137872	SEMA6D	intron	15	47718873	47759745	Colon_Transverse	Overall	-2.08	0.0379
ENSG00000144031	ANKRD53	intron	2	70982697	70984611	Adipose_Visceral_Omentum	Rectal	-2.08	0.0379
ENSG00000136628	EPRS1	intron	1	220024456	220030386	Adipose_Subcutaneous	Rectal	2.08	0.0379
ENSG00000160214	RRP1	intron	21	43801722	43802274	Colon_Sigmoid	Overall	2.08	0.0379
ENSG00000130921	MTRFR	intron	12	123233924	123253647	Cells_EBV-transformed_lymphocytes	Overall	-2.04	0.0379
ENSG00000179889	PDXDC1	intron	16	14975220	14997753	Adipose_Subcutaneous	Male	-2.08	0.0379
ENSG00000123329	ARHGAP9	intron	12	57475615	57475776	Adipose_Visceral_Omentum	Proximal	0.24	0.0379
ENSG00000106605	BLVRA	intron	7	43760110	43771138	Adipose_Subcutaneous	Female	0.15	0.0379
ENSG00000026025	VIM	intron	10	17228676	17229276	Adipose_Visceral_Omentum	Colon	2.08	0.0379
ENSG00000198952	SMG5	intron	1	156266678	156267470	Adipose_Visceral_Omentum	Female	-1.78	0.0379
ENSG00000137992	DBT	intron	1	100214983	100215983	Adipose_Subcutaneous	Overall	-2.08	0.0379
ENSG00000197948	FCHSD1	intron	5	141647520	141647968	Adipose_Subcutaneous	Colon	2.08	0.0379
ENSG00000102786	INTS6	intron	13	51379572	51382029	Adipose_Subcutaneous	Overall	0.85	0.0379
ENSG00000114554	PLXNA1	intron	3	127030064	127030243	Adipose_Visceral_Omentum	Distal	-0.69	0.0379
ENSG00000168615	ADAM9	intron	8	39055772	39071298	Adipose_Subcutaneous	Male	2.08	0.0379
ENSG00000169020	ATP5ME	intron	4	682376	682781	Adipose_Subcutaneous	Male	2.08	0.0379
ENSG00000169026	SLC49A3	intron	4	682376	682781	Adipose_Subcutaneous	Male	2.08	0.0379
ENSG00000169026	SLC49A3	intron	4	682886	683210	Adipose_Subcutaneous	Male	-2.08	0.0379
ENSG00000169026	SLC49A3	intron	4	682890	683210	Adipose_Subcutaneous	Male	2.08	0.0379
ENSG00000136856	SLC2A8	intron	9	127404067	127404818	Adipose_Visceral_Omentum	Rectal	0.85	0.0379
ENSG00000177685	CRACR2B	intron	11	827459	828230	Cells_EBV-transformed_lymphocytes	Female	2.07	0.0379
ENSG00000174996	KLC2	intron	11	66263036	66263660	Adipose_Visceral_Omentum	Female	-0.46	0.0379
ENSG00000123992	DNPEP	intron	2	219384443	219385631	Adipose_Subcutaneous	Proximal	-2.07	0.0379
ENSG00000168397	ATG4B	intron	2	241654647	241659108	Adipose_Visceral_Omentum	Female	-2.08	0.0379
ENSG00000173482	PTPRM	intron	18	8247919	8253227	Adipose_Subcutaneous	Female	-2.08	0.0379
ENSG00000187764	SEMA4D	intron	9	89475550	89497919	Cells_EBV-transformed_lymphocytes	Rectal	2.08	0.0379
ENSG00000224078	SNHG14	intron	15	25099278	25100779	Adipose_Subcutaneous	Male	2.08	0.0379
ENSG00000106077	ABHD11	intron	7	73737110	73737221	Adipose_Visceral_Omentum	Female	-1.39	0.0379
ENSG00000124782	RREB1	intron	6	7108702	7176655	Adipose_Subcutaneous	Colon	0.7	0.0379
ENSG00000156958	GALK2	intron	15	49282085	49283566	Adipose_Visceral_Omentum	Proximal	2.08	0.0379
ENSG00000175287	PHYHD1	intron	9	128940497	128940599	Adipose_Visceral_Omentum	Male	-2.08	0.0379
ENSG00000175287	PHYHD1	intron	9	128940497	128941445	Adipose_Subcutaneous	Male	2.08	0.0379
ENSG00000175287	PHYHD1	intron	9	128940715	128941445	Adipose_Subcutaneous	Male	-2.08	0.0379
ENSG00000121898	CPXM2	intron	10	123842488	123862614	Adipose_Subcutaneous	Male	2.08	0.0379
ENSG00000125952	MAX	intron	14	65101572	65101799	Whole_Blood	Overall	-2.08	0.0379
ENSG00000125952	MAX	intron	14	65101572	65102106	Whole_Blood	Overall	2.08	0.0379
ENSG00000125952	MAX	intron	14	65101572	65102304	Adipose_Subcutaneous	Overall	2.08	0.0379
ENSG00000167258	CDK12	intron	17	39547830	39548035	Cells_EBV-transformed_lymphocytes	Colon	2.07	0.0379
ENSG00000275131	PDE4DIPP2	intron	1	120489860	120491582	Adipose_Visceral_Omentum	Colon	-2.08	0.0379
ENSG00000135063	ENTREP1	intron	9	69385947	69386559	Adipose_Visceral_Omentum	Male	0.67	0.0379
ENSG00000059588	TARBP1	intron	1	234392552	234393646	Adipose_Visceral_Omentum	Male	-2.08	0.0379
ENSG00000154889	MPPE1	intron	18	11886621	11886917	Cells_EBV-transformed_lymphocytes	Rectal	2.08	0.0379
ENSG00000154889	MPPE1	intron	18	11886778	11886917	Adipose_Subcutaneous	Rectal	2.08	0.0379
		intron	13	110894393	110899925	Cells_EBV-transformed_lymphocytes	Overall	-2.08	0.038
ENSG00000168395	ING5	intron	2	241690653	241694115	Cells_EBV-transformed_lymphocytes	Overall	1.94	0.038
ENSG00000198160	MIER1	intron	1	66925381	66926142	Cells_EBV-transformed_lymphocytes	Proximal	2.08	0.038
ENSG00000085514	PILRA	intron	7	100374433	100397879	Cells_EBV-transformed_lymphocytes	Proximal	-2.07	0.038
ENSG00000108100	CCNY	intron	10	35525999	35529973	Adipose_Subcutaneous	Female	2.45	0.038
ENSG00000143183	TMCO1	intron	1	165768269	165768482	Adipose_Subcutaneous	Female	2.08	0.038
ENSG00000143183	TMCO1	intron	1	165768269	165768682	Adipose_Subcutaneous	Female	-2.08	0.038
ENSG00000165233	CARD19	intron	9	93111938	93112218	Adipose_Visceral_Omentum	Overall	0.63	0.038
ENSG00000064687	ABCA7	intron	19	1063863	1064161	Adipose_Visceral_Omentum	Overall	-2.29	0.038
ENSG00000109576	AADAT	intron	4	170075461	170078509	Adipose_Subcutaneous	Male	2.08	0.038
ENSG00000101104	PABPC1L	intron	20	44952704	44958337	Adipose_Subcutaneous	Distal	2.08	0.038
ENSG00000153310	CYRIB	intron	8	129904585	129939608	Adipose_Subcutaneous	Female	-2.08	0.038
ENSG00000163516	ANKZF1	intron	2	219233433	219233715	Adipose_Visceral_Omentum	Colon	2.08	0.038
ENSG00000153310	CYRIB	intron	8	129904585	129970943	Adipose_Subcutaneous	Female	-2.08	0.038
ENSG00000104613	INTS10	intron	8	19845797	19851649	Adipose_Visceral_Omentum	Overall	-2.05	0.038
ENSG00000173193	PARP14	intron	3	122720388	122727812	Colon_Transverse	Overall	1.64	0.038
ENSG00000239911	PRKAG2-AS1	intron	7	151877866	151878562	Adipose_Visceral_Omentum	Colon	2.34	0.038
ENSG00000107672	NSMCE4A	intron	10	121961517	121965286	Adipose_Subcutaneous	Colon	-2.07	0.038
ENSG00000100335	MIEF1	intron	22	39509571	39511288	Adipose_Subcutaneous	Female	-2.07	0.038
ENSG00000259673	IQCH-AS1	intron	15	67430400	67459692	Adipose_Subcutaneous	Male	2.07	0.038
ENSG00000161036	LRWD1	intron	7	102465160	102465817	Adipose_Visceral_Omentum	Colon	-0.72	0.038
ENSG00000177917	ARL6IP6	intron	2	152717995	152720533	Adipose_Visceral_Omentum	Proximal	2.07	0.038
		intron	11	7450442	7457796	Cells_EBV-transformed_lymphocytes	Female	-2.07	0.038
ENSG00000108788	MLX	intron	17	42568943	42569204	Adipose_Visceral_Omentum	Overall	2.07	0.038
ENSG00000065325	GLP2R	intron	17	9836475	9842495	Adipose_Visceral_Omentum	Proximal	2.07	0.038
ENSG00000099250	NRP1	intron	10	33186491	33192281	Adipose_Subcutaneous	Colon	2.07	0.038
ENSG00000102890	ELMO3	intron	16	67200361	67200451	Adipose_Visceral_Omentum	Distal	-2.07	0.038
ENSG00000108788	MLX	intron	17	42567655	42568470	Colon_Transverse	Overall	2.07	0.038
ENSG00000108788	MLX	intron	17	42567655	42568837	Whole_Blood	Overall	-2.07	0.038
ENSG00000204634	TBC1D8	intron	2	101059539	101090254	Adipose_Visceral_Omentum	Colon	-2.07	0.038
ENSG00000093000	NUP50	intron	22	45183520	45184453	Adipose_Visceral_Omentum	Rectal	-2.07	0.038
ENSG00000221914	PPP2R2A	intron	8	26293740	26338893	Adipose_Visceral_Omentum	Male	1.7	0.038
ENSG00000157911	PEX10	intron	1	2406952	2408452	Cells_EBV-transformed_lymphocytes	Distal	-2.07	0.038
ENSG00000186493	IRX2-DT	intron	5	2752464	2755029	Adipose_Subcutaneous	Overall	-2.07	0.038
ENSG00000165115	KIF27	intron	9	83919813	83920106	Adipose_Subcutaneous	Overall	-2.07	0.038
ENSG00000073921	PICALM	intron	11	85976682	85978070	Adipose_Visceral_Omentum	Colon	0.82	0.038
ENSG00000115694	STK25	intron	2	241508135	241508505	Adipose_Subcutaneous	Distal	0.44	0.038
ENSG00000120053	GOT1	intron	10	99403874	99405756	Adipose_Subcutaneous	Female	0.69	0.038
ENSG00000106105	GARS1	intron	7	30595143	30598796	Cells_EBV-transformed_lymphocytes	Distal	-2.07	0.038
		intron	1	111199798	111199915	Cells_EBV-transformed_lymphocytes	Colon	-2.07	0.038
ENSG00000146122	DAAM2	intron	6	39864507	39864619	Adipose_Subcutaneous	Rectal	-2.07	0.038
ENSG00000148481	MINDY3	intron	10	15837318	15837542	Adipose_Visceral_Omentum	Female	2.07	0.038
ENSG00000196460	RFX8	intron	2	101452446	101466777	Adipose_Visceral_Omentum	Colon	-2.07	0.038
ENSG00000235531	MSC-AS1	intron	8	71965534	71966742	Cells_EBV-transformed_lymphocytes	Distal	-2.07	0.038
ENSG00000162777	DENND2D	intron	1	111199798	111200393	Adipose_Subcutaneous	Colon	0.69	0.038
ENSG00000100628	ASB2	intron	14	93953507	93954317	Cells_EBV-transformed_lymphocytes	Male	2.05	0.038
ENSG00000149262	INTS4	intron	11	77981576	77987529	Adipose_Visceral_Omentum	Male	2.07	0.038
ENSG00000155621	C9orf85	intron	9	71941934	71947006	Cells_EBV-transformed_lymphocytes	Overall	2.07	0.038
ENSG00000164258	NDUFS4	intron	5	53658624	53683118	Adipose_Subcutaneous	Rectal	-1	0.038
ENSG00000146540	C7orf50	intron	7	1000551	1009950	Adipose_Subcutaneous	Distal	-2.07	0.038
ENSG00000120341	SEC16B	intron	1	178022668	178026155	Colon_Sigmoid	Overall	-2.04	0.0381
ENSG00000242193	CRYZL2P	intron	1	178022668	178026155	Colon_Sigmoid	Overall	-2.04	0.0381
ENSG00000060237	WNK1	intron	12	880031	881692	Cells_EBV-transformed_lymphocytes	Distal	2.07	0.0381
ENSG00000120254	MTHFD1L	intron	6	150866049	150876090	Adipose_Visceral_Omentum	Proximal	2.07	0.0381
ENSG00000134644	PUM1	intron	1	30964910	30965982	Adipose_Subcutaneous	Female	2.07	0.0381
ENSG00000141298	SSH2	intron	17	29703062	29793894	Adipose_Subcutaneous	Overall	-0.69	0.0381
ENSG00000145996	CDKAL1	intron	6	20535199	20535351	Adipose_Visceral_Omentum	Male	2.07	0.0381
ENSG00000171121	KCNMB3	intron	3	179250934	179266649	Adipose_Visceral_Omentum	Male	-2.07	0.0381
ENSG00000140299	BNIP2	intron	15	59664120	59668103	Adipose_Subcutaneous	Rectal	-0.72	0.0381
ENSG00000266714	MYO15B	intron	17	75606021	75610166	Adipose_Visceral_Omentum	Male	-1.54	0.0381
ENSG00000113594	LIFR	intron	5	38489245	38490190	Adipose_Visceral_Omentum	Colon	-2.07	0.0381
ENSG00000118432	CNR1	intron	6	88147806	88164257	Adipose_Subcutaneous	Distal	-2.07	0.0381
ENSG00000197608	ZNF841	intron	19	52093971	52095575	Adipose_Subcutaneous	Colon	0	0.0381
ENSG00000256087	ZNF432	intron	19	52093971	52095575	Adipose_Subcutaneous	Colon	0	0.0381
ENSG00000165949	IFI27	intron	14	94110797	94111625	Cells_EBV-transformed_lymphocytes	Female	1.09	0.0381
ENSG00000100330	MTMR3	intron	22	29971062	29978442	Adipose_Visceral_Omentum	Colon	-2.07	0.0381
ENSG00000167491	GATAD2A	intron	19	19406019	19465345	Whole_Blood	Overall	2.07	0.0381
ENSG00000198825	INPP5F	intron	10	119791645	119791869	Cells_EBV-transformed_lymphocytes	Rectal	-2.06	0.0381
ENSG00000196535	MYO18A	intron	17	29122253	29125893	Adipose_Subcutaneous	Rectal	2.07	0.0381
ENSG00000065613	SLK	intron	10	104003527	104005561	Adipose_Subcutaneous	Colon	-2.07	0.0381
ENSG00000130775	THEMIS2	intron	1	27882077	27882513	Adipose_Subcutaneous	Male	2.07	0.0381
ENSG00000135437	RDH5	intron	12	55719223	55721689	Adipose_Subcutaneous	Rectal	-2.07	0.0381
ENSG00000135437	RDH5	intron	12	55720517	55723886	Adipose_Subcutaneous	Rectal	2.07	0.0381
ENSG00000135437	RDH5	intron	12	55721494	55723886	Adipose_Subcutaneous	Rectal	2.07	0.0381
ENSG00000160360	GPSM1	intron	9	136337961	136338555	Adipose_Subcutaneous	Rectal	2.07	0.0381
ENSG00000213988	ZNF90	intron	19	20126166	20126752	Cells_EBV-transformed_lymphocytes	Overall	0	0.0381
ENSG00000095370	SH2D3C	intron	9	127745072	127747147	Adipose_Subcutaneous	Proximal	-2.07	0.0381
ENSG00000126391	FRMD8	intron	11	65393674	65394041	Adipose_Subcutaneous	Rectal	-2.07	0.0381
ENSG00000099901	RANBP1	intron	22	20118313	20119013	Cells_EBV-transformed_lymphocytes	Distal	2.07	0.0381
ENSG00000188641	DPYD	intron	1	97720926	97721510	Adipose_Subcutaneous	Distal	-2.07	0.0381
ENSG00000188641	DPYD	intron	1	97721671	97740392	Adipose_Subcutaneous	Distal	0.69	0.0381
ENSG00000197321	SVIL	intron	10	29524715	29526961	Adipose_Visceral_Omentum	Colon	2.07	0.0381
ENSG00000276550	HERC2P2	intron	15	22564532	22569149	Adipose_Visceral_Omentum	Overall	-2.07	0.0381
ENSG00000276550	HERC2P2	intron	15	22574073	22577159	Colon_Transverse	Overall	2.07	0.0381
ENSG00000276550	HERC2P2	intron	15	22566362	22569149	Adipose_Subcutaneous	Overall	2.07	0.0381
ENSG00000115234	SNX17	intron	2	27376216	27376313	Adipose_Subcutaneous	Female	2.06	0.0381
ENSG00000133574	GIMAP4	intron	7	150569959	150572129	Cells_EBV-transformed_lymphocytes	Rectal	1.75	0.0381
ENSG00000120833	SOCS2	intron	12	93575173	93575510	Adipose_Visceral_Omentum	Colon	2.07	0.0381
ENSG00000160613	PCSK7	intron	11	117223955	117224078	Cells_EBV-transformed_lymphocytes	Rectal	2.07	0.0381
ENSG00000223482	NUTM2A-AS1	intron	10	87288495	87326630	Adipose_Subcutaneous	Distal	2.07	0.0381
ENSG00000266714	MYO15B	intron	17	75595562	75596460	Adipose_Subcutaneous	Proximal	-2.07	0.0381
ENSG00000172766	NAA16	intron	13	41355216	41358304	Whole_Blood	Overall	-0.01	0.0381
ENSG00000110888	CAPRIN2	intron	12	30719225	30720811	Adipose_Subcutaneous	Colon	-2.42	0.0381
ENSG00000033030	ZCCHC8	intron	12	122483563	122489386	Adipose_Visceral_Omentum	Proximal	-2.07	0.0381
ENSG00000080823	MOK	intron	14	102229657	102232535	Cells_EBV-transformed_lymphocytes	Overall	-2.07	0.0381
ENSG00000119953	SMNDC1	intron	10	110297745	110298648	Colon_Transverse	Overall	2.07	0.0381
ENSG00000167491	GATAD2A	intron	19	19502043	19502331	Cells_EBV-transformed_lymphocytes	Overall	2.07	0.0381
ENSG00000167491	GATAD2A	intron	19	19502526	19505344	Adipose_Subcutaneous	Overall	-2.07	0.0381
ENSG00000182670	TTC3	intron	21	37094090	37095350	Adipose_Visceral_Omentum	Colon	-2.24	0.0381
		intron	17	3573955	3580457	Cells_EBV-transformed_lymphocytes	Overall	2.07	0.0381
ENSG00000111271	ACAD10	intron	12	111748475	111749173	Adipose_Subcutaneous	Overall	-0.41	0.0381
ENSG00000168646	AXIN2	intron	17	65535721	65536320	Adipose_Subcutaneous	Overall	-2.07	0.0381
ENSG00000215187	CIMIP2B	intron	9	35563080	35563166	Adipose_Subcutaneous	Rectal	-2.07	0.0381
ENSG00000196689	TRPV1	intron	17	3573955	3577126	Cells_EBV-transformed_lymphocytes	Overall	-2.07	0.0381
ENSG00000215187	CIMIP2B	intron	9	35563389	35563767	Adipose_Visceral_Omentum	Rectal	0	0.0381
ENSG00000073169	SELENOO	intron	22	50206520	50208536	Cells_EBV-transformed_lymphocytes	Rectal	-0.82	0.0381
ENSG00000197362	ZNF786	intron	7	149074538	149090623	Cells_EBV-transformed_lymphocytes	Proximal	2.04	0.0381
ENSG00000204947	ZNF425	intron	7	149074538	149090623	Cells_EBV-transformed_lymphocytes	Proximal	2.04	0.0381
ENSG00000135899	SP110	intron	2	230176724	230183572	Cells_EBV-transformed_lymphocytes	Rectal	2.07	0.0381
ENSG00000061273	HDAC7	intron	12	47802274	47819767	Adipose_Subcutaneous	Overall	2.07	0.0381
ENSG00000112078	KCTD20	intron	6	36479223	36479591	Cells_EBV-transformed_lymphocytes	Male	-2.07	0.0381
ENSG00000138078	PREPL	intron	2	44344586	44346268	Adipose_Subcutaneous	Female	-0.74	0.0382
ENSG00000133706	LARS1	intron	5	146130158	146131019	Adipose_Subcutaneous	Proximal	-1.62	0.0382
ENSG00000100099	HPS4	intron	22	26482240	26483674	Colon_Sigmoid	Overall	-2.07	0.0382
ENSG00000237125	HAND2-AS1	intron	4	173536970	173538063	Adipose_Visceral_Omentum	Proximal	2.07	0.0382
ENSG00000140564	FURIN	intron	15	90880115	90880691	Adipose_Visceral_Omentum	Proximal	1.69	0.0382
		intron	11	47710511	47710698	Cells_EBV-transformed_lymphocytes	Overall	2.07	0.0382
ENSG00000126858	RHOT1	intron	17	32211238	32221071	Adipose_Subcutaneous	Rectal	2.07	0.0382
ENSG00000126858	RHOT1	intron	17	32221186	32224616	Adipose_Subcutaneous	Rectal	2.07	0.0382
ENSG00000000457	SCYL3	intron	1	169854964	169855796	Cells_EBV-transformed_lymphocytes	Female	-2.07	0.0382
ENSG00000109743	BST1	intron	4	15722934	15737787	Adipose_Visceral_Omentum	Female	-2.07	0.0382
ENSG00000213551	DNAJC9	intron	10	73246176	73246688	Adipose_Visceral_Omentum	Female	-2.05	0.0382
ENSG00000077238	IL4R	intron	16	27333641	27340186	Colon_Sigmoid	Overall	2.07	0.0382
ENSG00000175061	SNHG29	intron	17	16440253	16441074	Cells_EBV-transformed_lymphocytes	Proximal	-2.04	0.0382
ENSG00000127415	IDUA	intron	4	1000989	1001468	Cells_EBV-transformed_lymphocytes	Overall	-0.51	0.0382
ENSG00000240344	PPIL3	intron	2	200881488	200885698	Adipose_Subcutaneous	Female	-2.07	0.0382
ENSG00000204520	MICA	intron	6	31412460	31415012	Adipose_Subcutaneous	Male	1.44	0.0382
ENSG00000180822	PSMG4	intron	6	3259196	3263684	Adipose_Visceral_Omentum	Rectal	-2.05	0.0382
ENSG00000137312	FLOT1	intron	6	30741333	30741614	Adipose_Visceral_Omentum	Rectal	-2.07	0.0382
ENSG00000160191	PDE9A	intron	21	42768292	42768557	Adipose_Visceral_Omentum	Female	2.07	0.0382
ENSG00000183666	GUSBP1	intron	5	21461866	21471462	Cells_EBV-transformed_lymphocytes	Proximal	2.07	0.0382
ENSG00000150995	ITPR1	intron	3	4775442	4779550	Adipose_Subcutaneous	Proximal	2.07	0.0382
ENSG00000184708	EIF4ENIF1	intron	22	31443094	31444606	Adipose_Visceral_Omentum	Rectal	2.07	0.0382
ENSG00000062822	POLD1	intron	19	50409666	50413426	Adipose_Subcutaneous	Proximal	1.68	0.0382
ENSG00000081665	ZNF506	intron	19	19792484	19806031	Cells_EBV-transformed_lymphocytes	Female	-2.07	0.0382
ENSG00000266904	LINC00663	intron	19	19792484	19806031	Cells_EBV-transformed_lymphocytes	Female	-2.07	0.0382
ENSG00000160305	DIP2A	intron	21	46561805	46563858	Adipose_Subcutaneous	Female	-2.07	0.0382
ENSG00000109466	KLHL2	intron	4	165311565	165313238	Adipose_Subcutaneous	Rectal	2.07	0.0382
ENSG00000128294	TPST2	intron	22	26541718	26544604	Cells_EBV-transformed_lymphocytes	Distal	2.07	0.0382
ENSG00000135968	GCC2	intron	2	108475850	108481697	Cells_EBV-transformed_lymphocytes	Proximal	2.07	0.0382
ENSG00000140153	WDR20	intron	14	102195120	102197755	Adipose_Subcutaneous	Proximal	2.07	0.0382
ENSG00000185658	BRWD1	intron	21	39274472	39276173	Adipose_Visceral_Omentum	Colon	-1.01	0.0382
ENSG00000132185	FCRLA	intron	1	161710492	161710760	Cells_EBV-transformed_lymphocytes	Rectal	-2.07	0.0382
ENSG00000162458	FBLIM1	intron	1	15764547	15764964	Adipose_Subcutaneous	Overall	-2.06	0.0382
ENSG00000144043	TEX261	intron	2	70989017	70989749	Adipose_Subcutaneous	Overall	-2.07	0.0382
ENSG00000145868	FBXO38	intron	5	148415387	148415928	Cells_EBV-transformed_lymphocytes	Female	-2.07	0.0382
ENSG00000151474	FRMD4A	intron	10	13675044	13693482	Adipose_Subcutaneous	Rectal	-2.07	0.0382
ENSG00000152217	SETBP1	intron	18	44953340	45038485	Adipose_Subcutaneous	Female	2.07	0.0382
ENSG00000196867	ZFP28	intron	19	56550605	56553684	Adipose_Subcutaneous	Proximal	2.07	0.0382
ENSG00000161618	ALDH16A1	intron	19	49464762	49465738	Adipose_Visceral_Omentum	Proximal	-2.07	0.0382
ENSG00000131626	PPFIA1	intron	11	70270914	70272173	Adipose_Subcutaneous	Female	-2.07	0.0382
ENSG00000134146	DPH6	intron	15	35381916	35410835	Adipose_Subcutaneous	Male	-0.69	0.0382
ENSG00000143147	GPR161	intron	1	168104894	168109842	Adipose_Subcutaneous	Male	-2.07	0.0382
ENSG00000161618	ALDH16A1	intron	19	49464762	49465781	Adipose_Visceral_Omentum	Proximal	2.07	0.0382
ENSG00000264247	ZNF407-AS1	intron	18	74593839	74597258	Cells_EBV-transformed_lymphocytes	Colon	1.76	0.0382
ENSG00000167604	NFKBID	intron	19	35896831	35896913	Cells_EBV-transformed_lymphocytes	Male	-2.06	0.0382
		intron	10	27159758	27160019	Cells_EBV-transformed_lymphocytes	Rectal	-2.07	0.0382
ENSG00000109920	FNBP4	intron	11	47765362	47767063	Colon_Sigmoid	Overall	-2.07	0.0382
ENSG00000120539	MASTL	intron	10	27159758	27161094	Cells_EBV-transformed_lymphocytes	Rectal	2.07	0.0382
ENSG00000109920	FNBP4	intron	11	47765362	47767069	Colon_Sigmoid	Overall	2.07	0.0382
ENSG00000185324	CDK10	intron	16	89686759	89690553	Adipose_Visceral_Omentum	Overall	0.64	0.0382
ENSG00000170634	ACYP2	intron	2	53973810	53973934	Adipose_Visceral_Omentum	Rectal	2.07	0.0382
ENSG00000140105	WARS1	intron	14	100369258	100374136	Adipose_Visceral_Omentum	Distal	2.07	0.0382
ENSG00000257681	AC025265.1	intron	12	103763818	103766735	Adipose_Visceral_Omentum	Male	-2.07	0.0382
ENSG00000100242	SUN2	intron	22	38754706	38754898	Adipose_Visceral_Omentum	Female	-2.07	0.0382
ENSG00000214293	APTR	intron	7	77685328	77695896	Cells_EBV-transformed_lymphocytes	Rectal	2.05	0.0382
ENSG00000146731	CCT6A	intron	7	56061849	56062683	Colon_Sigmoid	Overall	-2.06	0.0382
ENSG00000188612	SUMO2	intron	17	75181188	75182382	Adipose_Visceral_Omentum	Female	-2.07	0.0382
ENSG00000188612	SUMO2	intron	17	75181188	75182814	Adipose_Visceral_Omentum	Female	2.07	0.0382
ENSG00000126653	NSRP1	intron	17	30118173	30172542	Adipose_Visceral_Omentum	Male	-2.07	0.0382
ENSG00000117335	CD46	intron	1	207767195	207767607	Cells_EBV-transformed_lymphocytes	Distal	2.07	0.0382
ENSG00000167766	ZNF83	intron	19	52614797	52618936	Adipose_Visceral_Omentum	Distal	-2.07	0.0382
ENSG00000231346	LINC01160	intron	1	111609227	111612189	Adipose_Visceral_Omentum	Overall	0.48	0.0383
ENSG00000145979	TBC1D7	intron	6	13326906	13328456	Adipose_Subcutaneous	Rectal	2.24	0.0383
ENSG00000255248	MIR100HG	intron	11	122091740	122101447	Adipose_Visceral_Omentum	Colon	2.07	0.0383
ENSG00000181090	EHMT1	intron	9	137752408	137754171	Adipose_Subcutaneous	Distal	-0.3	0.0383
ENSG00000140299	BNIP2	intron	15	59664120	59668892	Adipose_Subcutaneous	Rectal	0.72	0.0383
ENSG00000267107	PCAT19	intron	19	41479284	41494540	Adipose_Visceral_Omentum	Male	-2.05	0.0383
ENSG00000141338	ABCA8	intron	17	68887506	68889230	Adipose_Visceral_Omentum	Colon	2.07	0.0383
ENSG00000177225	GATD1	intron	11	771426	772427	Adipose_Subcutaneous	Distal	2.06	0.0383
ENSG00000111897	SERINC1	intron	6	122447265	122453770	Adipose_Subcutaneous	Female	-1.3	0.0383
ENSG00000171302	CANT1	intron	17	78997963	79005372	Cells_EBV-transformed_lymphocytes	Rectal	-2.07	0.0383
ENSG00000171302	CANT1	intron	17	79005481	79009664	Cells_EBV-transformed_lymphocytes	Rectal	-2.07	0.0383
ENSG00000186470	BTN3A2	intron	6	26370603	26372882	Adipose_Subcutaneous	Rectal	0.92	0.0383
ENSG00000134461	ANKRD16	intron	10	5883167	5883969	Adipose_Visceral_Omentum	Colon	-2.07	0.0383
ENSG00000213341	CHUK	intron	10	100194521	100199971	Adipose_Subcutaneous	Proximal	-2.06	0.0383
ENSG00000100099	HPS4	intron	22	26482240	26483765	Colon_Sigmoid	Overall	2.07	0.0383
ENSG00000214413	BBIP1	intron	10	110901612	110918121	Adipose_Visceral_Omentum	Rectal	-1.37	0.0383
ENSG00000092036	HAUS4	intron	14	22955176	22956916	Adipose_Subcutaneous	Male	2.24	0.0383
ENSG00000092036	HAUS4	intron	14	22955176	22956924	Adipose_Subcutaneous	Male	-2.24	0.0383
ENSG00000129474	AJUBA	intron	14	22955176	22956916	Adipose_Subcutaneous	Male	2.24	0.0383
ENSG00000129474	AJUBA	intron	14	22955176	22956924	Adipose_Subcutaneous	Male	-2.24	0.0383
ENSG00000102189	EEA1	intron	12	92802734	92809017	Adipose_Subcutaneous	Male	-2.07	0.0383
ENSG00000111321	LTBR	intron	12	6386444	6388398	Cells_EBV-transformed_lymphocytes	Male	1.88	0.0383
ENSG00000109133	TMEM33	intron	4	41939383	41943747	Adipose_Visceral_Omentum	Overall	2.07	0.0383
ENSG00000102595	UGGT2	intron	13	95837202	95853543	Adipose_Visceral_Omentum	Female	2.07	0.0383
ENSG00000161249	DMKN	intron	19	35505986	35507458	Cells_EBV-transformed_lymphocytes	Rectal	-2.24	0.0383
ENSG00000163697	APBB2	intron	4	41100750	41142987	Adipose_Subcutaneous	Distal	1.98	0.0383
ENSG00000259407	AC021739.2	intron	15	85755655	85755822	Adipose_Visceral_Omentum	Colon	2.07	0.0383
ENSG00000259416	LINC02883	intron	15	85755655	85755822	Adipose_Visceral_Omentum	Colon	2.07	0.0383
ENSG00000259762	AC021739.5	intron	15	85755655	85755822	Adipose_Visceral_Omentum	Colon	2.07	0.0383
ENSG00000079313	REXO1	intron	19	1854760	1863041	Adipose_Visceral_Omentum	Proximal	2.07	0.0383
ENSG00000115762	PLEKHB2	intron	2	131120978	131125753	Whole_Blood	Overall	-2.07	0.0383
ENSG00000129911	KLF16	intron	19	1854760	1863041	Adipose_Visceral_Omentum	Proximal	2.07	0.0383
ENSG00000164144	ARFIP1	intron	4	152885666	152888133	Adipose_Subcutaneous	Rectal	2.07	0.0383
ENSG00000019144	PHLDB1	intron	11	118632296	118632807	Adipose_Visceral_Omentum	Overall	2.07	0.0383
ENSG00000162458	FBLIM1	intron	1	15764685	15764964	Adipose_Subcutaneous	Overall	2.06	0.0383
ENSG00000177337	DLGAP1-AS1	intron	18	3606697	3609733	Adipose_Visceral_Omentum	Male	1.48	0.0383
ENSG00000262001	DLGAP1-AS2	intron	18	3606697	3609733	Adipose_Visceral_Omentum	Male	1.48	0.0383
ENSG00000187922	LCN10	intron	9	136741361	136741656	Adipose_Subcutaneous	Male	2.07	0.0383
ENSG00000187922	LCN10	intron	9	136741361	136741881	Adipose_Subcutaneous	Male	-2.07	0.0383
ENSG00000187922	LCN10	intron	9	136741737	136741881	Adipose_Subcutaneous	Male	2.07	0.0383
ENSG00000142046	TMEM91	intron	19	41376854	41378281	Adipose_Visceral_Omentum	Rectal	1.04	0.0383
ENSG00000248098	BCKDHA	intron	19	41376854	41378281	Adipose_Visceral_Omentum	Rectal	1.04	0.0383
ENSG00000159314	ARHGAP27	intron	17	45397448	45397949	Adipose_Visceral_Omentum	Female	1.17	0.0383
ENSG00000148719	DNAJB12	intron	10	72345127	72354765	Adipose_Subcutaneous	Overall	-1.31	0.0383
ENSG00000101079	NDRG3	intron	20	36653701	36654801	Adipose_Subcutaneous	Distal	2.07	0.0383
ENSG00000155542	SETD9	intron	5	56914966	56925333	Adipose_Visceral_Omentum	Proximal	2.07	0.0383
ENSG00000079337	RAPGEF3	intron	12	47748118	47748454	Adipose_Visceral_Omentum	Distal	-0.49	0.0383
ENSG00000079337	RAPGEF3	intron	12	47748152	47748454	Adipose_Visceral_Omentum	Distal	0.49	0.0383
ENSG00000165060	FXN	intron	9	69035947	69046385	Adipose_Visceral_Omentum	Proximal	2.07	0.0383
ENSG00000076344	RGS11	intron	16	272494	272643	Adipose_Subcutaneous	Colon	-2.07	0.0383
ENSG00000149527	PLCH2	intron	1	2416012	2430338	Cells_EBV-transformed_lymphocytes	Colon	-2.07	0.0383
ENSG00000100162	CENPM	intron	22	41945304	41945913	Cells_EBV-transformed_lymphocytes	Distal	-2.07	0.0384
ENSG00000120341	SEC16B	intron	1	178026255	178034705	Adipose_Subcutaneous	Female	-2.07	0.0384
ENSG00000122966	CIT	intron	12	119735357	119742411	Cells_EBV-transformed_lymphocytes	Colon	2.07	0.0384
ENSG00000242193	CRYZL2P	intron	1	178026255	178034705	Adipose_Subcutaneous	Female	-2.07	0.0384
ENSG00000116353	MECR	intron	1	29216812	29230731	Adipose_Subcutaneous	Colon	2.07	0.0384
ENSG00000168781	PPIP5K1	intron	15	43558932	43564867	Adipose_Subcutaneous	Overall	2.07	0.0384
ENSG00000244187	TMEM141	intron	9	136791424	136791711	Adipose_Visceral_Omentum	Proximal	-1.93	0.0384
ENSG00000107672	NSMCE4A	intron	10	121961517	121963238	Adipose_Subcutaneous	Colon	-2.07	0.0384
ENSG00000258366	RTEL1	intron	20	63685872	63687638	Adipose_Subcutaneous	Distal	0.7	0.0384
ENSG00000100162	CENPM	intron	22	41945304	41945913	Cells_EBV-transformed_lymphocytes	Colon	-2.07	0.0384
ENSG00000110811	P3H3	intron	12	6833644	6833744	Adipose_Subcutaneous	Distal	1.34	0.0384
ENSG00000088448	ANKRD10	intron	13	110910770	110911654	Cells_EBV-transformed_lymphocytes	Colon	-1.84	0.0384
ENSG00000198453	ZNF568	intron	19	36974466	36991176	Cells_EBV-transformed_lymphocytes	Rectal	-1.73	0.0384
ENSG00000119812	FAM98A	intron	2	33588519	33592080	Adipose_Visceral_Omentum	Male	0	0.0384
ENSG00000135457	TFCP2	intron	12	51107346	51109121	Adipose_Visceral_Omentum	Rectal	1.59	0.0384
ENSG00000088387	DOCK9	intron	13	98805209	98807661	Cells_EBV-transformed_lymphocytes	Distal	2.07	0.0384
ENSG00000122550	KLHL7	intron	7	23152209	23155991	Adipose_Subcutaneous	Distal	-2.07	0.0384
ENSG00000122550	KLHL7	intron	7	23152209	23165698	Adipose_Subcutaneous	Distal	2.07	0.0384
ENSG00000168916	ZNF608	intron	5	124701269	124744084	Adipose_Visceral_Omentum	Female	-2.07	0.0384
ENSG00000197008	ZNF138	intron	7	64794571	64799191	Cells_EBV-transformed_lymphocytes	Overall	2.42	0.0384
ENSG00000168918	INPP5D	intron	2	233146438	233147471	Adipose_Subcutaneous	Proximal	2.07	0.0384
ENSG00000172766	NAA16	intron	13	41373880	41374742	Cells_EBV-transformed_lymphocytes	Colon	2.07	0.0384
ENSG00000204475	NCR3	intron	6	31589899	31592679	Cells_EBV-transformed_lymphocytes	Distal	-2.07	0.0384
ENSG00000140307	GTF2A2	intron	15	59650773	59652206	Adipose_Subcutaneous	Distal	-2.06	0.0384
ENSG00000143198	MGST3	intron	1	165631293	165632231	Cells_EBV-transformed_lymphocytes	Female	2.05	0.0384
ENSG00000131748	STARD3	intron	17	39659553	39660211	Cells_EBV-transformed_lymphocytes	Female	-2.08	0.0384
ENSG00000137338	PGBD1	intron	6	28284209	28285551	Adipose_Subcutaneous	Colon	-0.69	0.0384
ENSG00000105856	HBP1	intron	7	107174745	107179879	Colon_Sigmoid	Overall	2.07	0.0384
ENSG00000185745	IFIT1	intron	10	89400003	89402281	Adipose_Visceral_Omentum	Rectal	-2.07	0.0384
ENSG00000110911	SLC11A2	intron	12	51010766	51026310	Adipose_Visceral_Omentum	Proximal	-2.07	0.0384
ENSG00000110911	SLC11A2	intron	12	51010766	51026315	Adipose_Visceral_Omentum	Proximal	2.07	0.0384
ENSG00000169683	LRRC45	intron	17	82023863	82024278	Adipose_Subcutaneous	Proximal	-2.07	0.0384
ENSG00000169683	LRRC45	intron	17	82024339	82024693	Cells_EBV-transformed_lymphocytes	Proximal	2.07	0.0384
ENSG00000131462	TUBG1	intron	17	42609786	42610108	Adipose_Visceral_Omentum	Male	-2.07	0.0384
ENSG00000050165	DKK3	intron	11	12008608	12009172	Adipose_Visceral_Omentum	Colon	2.07	0.0384
ENSG00000079931	MOXD1	intron	6	132392299	132401163	Cells_EBV-transformed_lymphocytes	Female	-2.07	0.0384
ENSG00000157368	IL34	intron	16	70654671	70656602	Adipose_Subcutaneous	Rectal	-2.07	0.0384
ENSG00000176623	RMDN1	intron	8	86484961	86486484	Adipose_Subcutaneous	Female	-2.07	0.0384
ENSG00000106348	IMPDH1	intron	7	128405865	128409756	Adipose_Subcutaneous	Proximal	-2.07	0.0384
ENSG00000106348	IMPDH1	intron	7	128405865	128409289	Cells_EBV-transformed_lymphocytes	Proximal	2.07	0.0384
ENSG00000069702	TGFBR3	intron	1	91801055	91861471	Adipose_Subcutaneous	Overall	-2.22	0.0384
ENSG00000185324	CDK10	intron	16	89686759	89689252	Cells_EBV-transformed_lymphocytes	Overall	-0.64	0.0384
ENSG00000024048	UBR2	intron	6	42659855	42662184	Cells_EBV-transformed_lymphocytes	Female	-2.07	0.0385
ENSG00000044459	CNTLN	intron	9	17395069	17409296	Adipose_Visceral_Omentum	Overall	2.07	0.0385
ENSG00000124440	HIF3A	intron	19	46309359	46310542	Adipose_Subcutaneous	Female	2.07	0.0385
ENSG00000160284	SPATC1L	intron	21	46168658	46184356	Adipose_Visceral_Omentum	Male	-2.19	0.0385
ENSG00000204839	MROH6	intron	8	143567888	143568142	Adipose_Subcutaneous	Rectal	-2.07	0.0385
		intron	12	130434880	130436842	Cells_EBV-transformed_lymphocytes	Proximal	2.07	0.0385
ENSG00000183605	SFXN4	intron	10	119160969	119161055	Adipose_Subcutaneous	Overall	-0.39	0.0385
ENSG00000088876	ZNF343	intron	20	2484653	2492699	Adipose_Subcutaneous	Rectal	2.11	0.0385
ENSG00000125835	SNRPB	intron	20	2484653	2492699	Adipose_Subcutaneous	Rectal	2.11	0.0385
ENSG00000157873	TNFRSF14	intron	1	2556733	2557726	Whole_Blood	Overall	1.97	0.0385
ENSG00000198464	ZNF480	intron	19	52297223	52297790	Cells_EBV-transformed_lymphocytes	Colon	-2.07	0.0385
ENSG00000198464	ZNF480	intron	19	52300307	52300394	Cells_EBV-transformed_lymphocytes	Colon	2.07	0.0385
ENSG00000198464	ZNF480	intron	19	52300484	52315834	Adipose_Subcutaneous	Colon	-2.07	0.0385
ENSG00000103423	DNAJA3	intron	16	4454927	4455546	Adipose_Visceral_Omentum	Proximal	-2.07	0.0385
ENSG00000155542	SETD9	intron	5	56914966	56916815	Adipose_Subcutaneous	Proximal	-2.07	0.0385
ENSG00000197857	ZNF44	intron	19	12276082	12294692	Adipose_Subcutaneous	Distal	-0.69	0.0385
ENSG00000213920	MDP1	intron	14	24214151	24214546	Adipose_Subcutaneous	Colon	-2.07	0.0385
		intron	11	108061172	108070096	Cells_EBV-transformed_lymphocytes	Overall	2.07	0.0385
ENSG00000147853	AK3	intron	9	4722625	4726083	Cells_EBV-transformed_lymphocytes	Rectal	2.58	0.0385
ENSG00000068745	IP6K2	intron	3	48695421	48715315	Adipose_Subcutaneous	Rectal	2.07	0.0385
ENSG00000004766	VPS50	intron	7	93272733	93276165	Adipose_Subcutaneous	Rectal	2.07	0.0385
ENSG00000134283	PPHLN1	intron	12	42375074	42387456	Cells_EBV-transformed_lymphocytes	Rectal	-2.07	0.0385
ENSG00000186635	ARAP1	intron	11	72704334	72705805	Adipose_Subcutaneous	Female	-2.07	0.0385
ENSG00000213339	QTRT1	intron	19	10707380	10707466	Adipose_Visceral_Omentum	Male	2.45	0.0385
ENSG00000213339	QTRT1	intron	19	10707380	10712161	Cells_EBV-transformed_lymphocytes	Male	2.44	0.0385
ENSG00000213339	QTRT1	intron	19	10707380	10707500	Adipose_Subcutaneous	Male	-2.45	0.0385
ENSG00000125089	SH3TC1	intron	4	8199405	8205167	Adipose_Visceral_Omentum	Male	-2.46	0.0385
ENSG00000108100	CCNY	intron	10	35337207	35483404	Adipose_Visceral_Omentum	Rectal	-0.8	0.0385
ENSG00000206530	CFAP44	intron	3	113358875	113363145	Colon_Sigmoid	Overall	-2.11	0.0385
ENSG00000146918	NCAPG2	intron	7	158662367	158664184	Cells_EBV-transformed_lymphocytes	Male	-2.07	0.0385
ENSG00000197858	GPAA1	intron	8	144085479	144085558	Adipose_Subcutaneous	Female	-2.07	0.0385
ENSG00000197858	GPAA1	intron	8	144085479	144085573	Cells_EBV-transformed_lymphocytes	Female	2.07	0.0385
ENSG00000092036	HAUS4	intron	14	22951689	22952328	Adipose_Subcutaneous	Female	-2.07	0.0385
ENSG00000010270	STARD3NL	intron	7	38179145	38207447	Cells_EBV-transformed_lymphocytes	Proximal	0.73	0.0385
ENSG00000196562	SULF2	intron	20	47665953	47666260	Adipose_Visceral_Omentum	Rectal	-2.44	0.0385
		intron	22	46289561	46289826	Cells_EBV-transformed_lymphocytes	Female	2.07	0.0385
ENSG00000019144	PHLDB1	intron	11	118628393	118628486	Colon_Transverse	Overall	2.07	0.0385
ENSG00000063761	ADCK1	intron	14	77924606	77925764	Adipose_Visceral_Omentum	Rectal	-2.07	0.0385
ENSG00000093009	CDC45	intron	22	19516893	19518844	Cells_EBV-transformed_lymphocytes	Colon	-2.07	0.0385
ENSG00000123607	TTC21B	intron	2	165907784	165911327	Adipose_Subcutaneous	Rectal	-2.07	0.0385
ENSG00000108443	RPS6KB1	intron	17	59936541	59940836	Adipose_Visceral_Omentum	Colon	1.03	0.0385
ENSG00000204842	ATXN2	intron	12	111552430	111552906	Adipose_Subcutaneous	Female	0.01	0.0385
ENSG00000078269	SYNJ2	intron	6	158076782	158078164	Adipose_Visceral_Omentum	Overall	2.06	0.0385
ENSG00000122515	ZMIZ2	intron	7	44760593	44761449	Cells_EBV-transformed_lymphocytes	Male	-1.21	0.0385
ENSG00000176463	SLCO3A1	intron	15	92153621	92162756	Adipose_Visceral_Omentum	Male	-1.72	0.0385
ENSG00000182472	CAPN12	intron	19	38733940	38734142	Cells_EBV-transformed_lymphocytes	Overall	-0.96	0.0385
ENSG00000204516	MICB	intron	6	31463279	31463371	Adipose_Subcutaneous	Rectal	-2.57	0.0385
ENSG00000206337	HCP5	intron	6	31463279	31463371	Adipose_Subcutaneous	Rectal	-2.57	0.0385
ENSG00000127948	POR	intron	7	75983636	75983738	Adipose_Subcutaneous	Proximal	-2.06	0.0385
ENSG00000177058	SLC38A9	intron	5	55633902	55635544	Adipose_Subcutaneous	Male	0	0.0385
ENSG00000117481	NSUN4	intron	1	46353028	46360704	Adipose_Subcutaneous	Female	-2.07	0.0385
ENSG00000133466	C1QTNF6	intron	22	37185455	37190865	Adipose_Visceral_Omentum	Female	-2.45	0.0385
ENSG00000179889	PDXDC1	intron	16	14975220	14997753	Adipose_Subcutaneous	Overall	-2.07	0.0385
ENSG00000183648	NDUFB1	intron	14	92117642	92118849	Cells_EBV-transformed_lymphocytes	Proximal	2.07	0.0385
ENSG00000044090	CUL7	intron	6	43047107	43048148	Adipose_Subcutaneous	Male	-2.06	0.0385
ENSG00000198464	ZNF480	intron	19	52297223	52300394	Cells_EBV-transformed_lymphocytes	Rectal	2.05	0.0385
ENSG00000127586	CHTF18	intron	16	794201	795685	Cells_EBV-transformed_lymphocytes	Colon	-2.07	0.0385
ENSG00000122068	FYTTD1	intron	3	197750074	197756426	Adipose_Subcutaneous	Overall	-2.07	0.0385
ENSG00000164081	TEX264	intron	3	51672392	51674271	Adipose_Visceral_Omentum	Proximal	-2.07	0.0385
ENSG00000197694	SPTAN1	intron	9	128629187	128630321	Adipose_Subcutaneous	Overall	-2.07	0.0385
ENSG00000163132	MSX1	intron	4	4860368	4862701	Adipose_Subcutaneous	Female	2.07	0.0385
ENSG00000151376	ME3	intron	11	86448255	86448771	Adipose_Subcutaneous	Colon	-2.07	0.0385
ENSG00000168646	AXIN2	intron	17	65536553	65537324	Adipose_Visceral_Omentum	Overall	2.07	0.0385
ENSG00000132570	PCBD2	intron	5	134905223	134910335	Adipose_Visceral_Omentum	Overall	-2.07	0.0386
ENSG00000171148	TADA3	intron	3	9791493	9792216	Adipose_Visceral_Omentum	Colon	2.07	0.0386
ENSG00000125814	NAPB	intron	20	23395185	23397072	Adipose_Visceral_Omentum	Distal	-1.02	0.0386
ENSG00000130703	OSBPL2	intron	20	62286488	62286583	Cells_EBV-transformed_lymphocytes	Male	2.07	0.0386
ENSG00000133706	LARS1	intron	5	146168265	146171910	Adipose_Visceral_Omentum	Female	2.07	0.0386
ENSG00000163162	RNF149	intron	2	101294082	101294931	Adipose_Subcutaneous	Proximal	0.69	0.0386
ENSG00000131055	COX4I2	intron	20	31640097	31643404	Adipose_Visceral_Omentum	Proximal	-2.07	0.0386
ENSG00000136856	SLC2A8	intron	9	127404067	127404818	Cells_EBV-transformed_lymphocytes	Proximal	0.34	0.0386
ENSG00000064102	INTS13	intron	12	26928905	26934556	Adipose_Subcutaneous	Distal	2.07	0.0386
ENSG00000204564	C6orf136	intron	6	30651082	30651266	Adipose_Subcutaneous	Female	2.07	0.0386
ENSG00000204564	C6orf136	intron	6	30651100	30651266	Adipose_Subcutaneous	Female	-2.07	0.0386
ENSG00000144741	SLC25A26	intron	3	66263379	66304453	Adipose_Subcutaneous	Female	1.83	0.0386
ENSG00000196562	SULF2	intron	20	47659730	47661374	Adipose_Visceral_Omentum	Rectal	1.18	0.0386
ENSG00000100991	TRPC4AP	intron	20	35002641	35003107	Adipose_Visceral_Omentum	Distal	2	0.0386
ENSG00000112078	KCTD20	intron	6	36479223	36479591	Cells_EBV-transformed_lymphocytes	Colon	-2.07	0.0386
ENSG00000139697	SBNO1	intron	12	123302900	123304582	Colon_Sigmoid	Overall	2.07	0.0386
ENSG00000140199	SLC12A6	intron	15	34233972	34235181	Colon_Sigmoid	Overall	-2.07	0.0386
ENSG00000167258	CDK12	intron	17	39551142	39556140	Adipose_Subcutaneous	Overall	-0.69	0.0386
ENSG00000167258	CDK12	intron	17	39551142	39556286	Cells_EBV-transformed_lymphocytes	Overall	-0.69	0.0386
ENSG00000182446	NPLOC4	intron	17	81610258	81613318	Adipose_Visceral_Omentum	Overall	-2.07	0.0386
ENSG00000102858	MGRN1	intron	16	4683932	4686259	Adipose_Subcutaneous	Overall	0.84	0.0386
ENSG00000150527	MIA2	intron	14	39291096	39293271	Adipose_Visceral_Omentum	Colon	2.07	0.0386
ENSG00000106351	AGFG2	intron	7	100539567	100548822	Cells_EBV-transformed_lymphocytes	Male	2.07	0.0386
ENSG00000137310	TCF19	intron	6	31162005	31162477	Adipose_Subcutaneous	Proximal	2.36	0.0386
ENSG00000110446	SLC15A3	intron	11	60939638	60941122	Adipose_Visceral_Omentum	Colon	-1.52	0.0386
ENSG00000117640	MTFR1L	intron	1	25820659	25823019	Colon_Transverse	Overall	0.39	0.0386
ENSG00000161013	MGAT4B	intron	5	179801694	179801784	Adipose_Subcutaneous	Male	-0.38	0.0386
ENSG00000160194	NDUFV3	intron	21	42904276	42908864	Adipose_Subcutaneous	Female	1.49	0.0386
ENSG00000118579	MED28	intron	4	17623794	17625656	Adipose_Subcutaneous	Overall	-2.07	0.0386
ENSG00000127616	SMARCA4	intron	19	11035132	11041298	Adipose_Visceral_Omentum	Distal	-2.07	0.0386
ENSG00000197136	PCNX3	intron	11	65620429	65620831	Adipose_Subcutaneous	Female	-2.07	0.0386
ENSG00000112936	C7	intron	5	40962172	40964741	Adipose_Subcutaneous	Proximal	-2.07	0.0386
ENSG00000146918	NCAPG2	intron	7	158646563	158650832	Adipose_Subcutaneous	Overall	1.78	0.0386
ENSG00000171103	TRMT61B	intron	2	28852499	28869579	Adipose_Visceral_Omentum	Female	2.04	0.0386
ENSG00000135698	MPHOSPH6	intron	16	82151514	82164082	Adipose_Subcutaneous	Male	-0.92	0.0386
ENSG00000108854	SMURF2	intron	17	64551704	64554856	Adipose_Subcutaneous	Colon	2.07	0.0386
ENSG00000163251	FZD5	intron	2	207760630	207769265	Adipose_Subcutaneous	Male	2.07	0.0386
ENSG00000100461	RBM23	intron	14	22906368	22918999	Cells_EBV-transformed_lymphocytes	Female	-1.02	0.0386
ENSG00000235954	TTC28-AS1	intron	22	27919545	27935151	Adipose_Visceral_Omentum	Female	1.75	0.0386
ENSG00000155393	HEATR3	intron	16	50084027	50084134	Adipose_Visceral_Omentum	Rectal	-2.07	0.0386
ENSG00000132510	KDM6B	intron	17	7842040	7844901	Adipose_Visceral_Omentum	Colon	2.07	0.0386
ENSG00000134480	CCNH	intron	5	87391007	87392770	Adipose_Subcutaneous	Distal	2.07	0.0386
ENSG00000136754	ABI1	intron	10	26759238	26765218	Adipose_Subcutaneous	Distal	0.69	0.0386
ENSG00000177990	DPY19L2	intron	12	63580836	63582406	Adipose_Visceral_Omentum	Male	-2.07	0.0386
ENSG00000196776	CD47	intron	3	108057533	108058337	Cells_EBV-transformed_lymphocytes	Distal	-2.07	0.0386
ENSG00000177990	DPY19L2	intron	12	63570857	63582406	Adipose_Subcutaneous	Male	2.07	0.0386
ENSG00000197150	ABCB8	intron	7	151036649	151037284	Cells_EBV-transformed_lymphocytes	Colon	-2.07	0.0386
ENSG00000127415	IDUA	intron	4	1003470	1003549	Adipose_Subcutaneous	Female	-2.06	0.0386
ENSG00000186204	CYP4F12	intron	19	15678329	15680278	Adipose_Visceral_Omentum	Overall	2.07	0.0386
ENSG00000196684	HSH2D	intron	19	16148875	16152552	Cells_EBV-transformed_lymphocytes	Female	1.91	0.0386
ENSG00000115694	STK25	intron	2	241497378	241497616	Adipose_Visceral_Omentum	Colon	-1.84	0.0386
ENSG00000128607	KLHDC10	intron	7	130070809	130116445	Adipose_Visceral_Omentum	Overall	-2.07	0.0386
ENSG00000131018	SYNE1	intron	6	152455590	152455886	Adipose_Subcutaneous	Rectal	2.07	0.0386
ENSG00000171302	CANT1	intron	17	78997644	78997840	Adipose_Subcutaneous	Male	-2.07	0.0386
ENSG00000115947	ORC4	intron	2	147958866	147972739	Cells_EBV-transformed_lymphocytes	Rectal	-2.04	0.0387
ENSG00000158286	RNF207	intron	1	6212733	6213066	Adipose_Visceral_Omentum	Overall	1.84	0.0387
ENSG00000123243	ITIH5	intron	10	7586069	7615982	Adipose_Subcutaneous	Overall	1.41	0.0387
ENSG00000125450	NUP85	intron	17	75208425	75208527	Adipose_Subcutaneous	Proximal	-2.06	0.0387
ENSG00000135976	ANKRD36	intron	2	97196788	97198463	Adipose_Visceral_Omentum	Colon	2.07	0.0387
ENSG00000136816	TOR1B	intron	9	129804338	129807188	Adipose_Subcutaneous	Male	-2.07	0.0387
ENSG00000136816	TOR1B	intron	9	129804479	129807188	Adipose_Visceral_Omentum	Male	2.07	0.0387
ENSG00000229117	RPL41	intron	12	56116799	56117189	Adipose_Subcutaneous	Proximal	-2.07	0.0387
ENSG00000229117	RPL41	intron	12	56117211	56117482	Adipose_Subcutaneous	Proximal	2.07	0.0387
ENSG00000152242	ARK2N	intron	18	46216595	46253697	Adipose_Visceral_Omentum	Proximal	-2.07	0.0387
ENSG00000117640	MTFR1L	intron	1	25820414	25823019	Cells_EBV-transformed_lymphocytes	Female	1.49	0.0387
ENSG00000109794	FAM149A	intron	4	186145112	186149173	Adipose_Subcutaneous	Proximal	-2.05	0.0387
ENSG00000185324	CDK10	intron	16	89687548	89689252	Colon_Sigmoid	Overall	-2.06	0.0387
ENSG00000076555	ACACB	intron	12	109179297	109179917	Adipose_Subcutaneous	Rectal	-2.07	0.0387
ENSG00000204427	ABHD16A	intron	6	31701028	31703150	Adipose_Subcutaneous	Rectal	-2.07	0.0387
ENSG00000159082	SYNJ1	intron	21	32634884	32638908	Adipose_Subcutaneous	Male	-2.07	0.0387
		intron	5	78885128	78885584	Cells_EBV-transformed_lymphocytes	Female	-2.07	0.0387
ENSG00000204427	ABHD16A	intron	6	31701340	31702074	Adipose_Subcutaneous	Rectal	2.07	0.0387
ENSG00000011295	TTC19	intron	17	16026702	16027374	Adipose_Subcutaneous	Overall	-2.06	0.0387
ENSG00000167601	AXL	intron	19	41256611	41257493	Adipose_Subcutaneous	Female	2.07	0.0387
ENSG00000257303	CNPY2-AS1	intron	12	56300187	56314529	Adipose_Subcutaneous	Proximal	-0.38	0.0387
ENSG00000047579	DTNBP1	intron	6	15593081	15615267	Adipose_Visceral_Omentum	Proximal	-2.07	0.0387
ENSG00000151376	ME3	intron	11	86448908	86449889	Adipose_Subcutaneous	Colon	-2.07	0.0387
ENSG00000143815	LBR	intron	1	225450678	225461541	Colon_Sigmoid	Overall	2.07	0.0387
ENSG00000214575	CPEB1	intron	15	82571532	82627193	Adipose_Visceral_Omentum	Female	-2.07	0.0387
ENSG00000234476	LINC02765	intron	1	225450678	225461541	Colon_Sigmoid	Overall	2.07	0.0387
ENSG00000126777	KTN1	intron	14	55580354	55601757	Adipose_Visceral_Omentum	Colon	-1.45	0.0387
ENSG00000070540	WIPI1	intron	17	68450897	68457342	Cells_EBV-transformed_lymphocytes	Rectal	2.47	0.0387
ENSG00000009335	UBE3C	intron	7	157140018	157163810	Cells_EBV-transformed_lymphocytes	Rectal	2.07	0.0387
ENSG00000041988	THAP3	intron	1	6632495	6632796	Adipose_Visceral_Omentum	Rectal	2.07	0.0387
ENSG00000124357	NAGK	intron	2	71076701	71077558	Colon_Sigmoid	Overall	2.07	0.0387
ENSG00000130511	SSBP4	intron	19	18432604	18432684	Adipose_Subcutaneous	Overall	-1.03	0.0387
ENSG00000131055	COX4I2	intron	20	31640097	31644768	Adipose_Visceral_Omentum	Proximal	2.07	0.0387
ENSG00000138670	RASGEF1B	intron	4	81456788	81457499	Adipose_Subcutaneous	Proximal	-2.07	0.0387
ENSG00000184428	TOP1MT	intron	8	143331339	143334075	Adipose_Visceral_Omentum	Female	-2.07	0.0387
ENSG00000130511	SSBP4	intron	19	18432604	18432700	Adipose_Subcutaneous	Overall	0.69	0.0387
ENSG00000124222	STX16	intron	20	58663057	58667490	Adipose_Subcutaneous	Distal	-2.07	0.0387
ENSG00000025434	NR1H3	intron	11	47248999	47261241	Cells_EBV-transformed_lymphocytes	Overall	-2.05	0.0387
ENSG00000225830	ERCC6	intron	10	49524777	49528417	Adipose_Visceral_Omentum	Female	-2.07	0.0387
ENSG00000054267	ARID4B	intron	1	235177913	235181585	Adipose_Subcutaneous	Colon	2.07	0.0387
ENSG00000081760	AACS	intron	12	125134852	125142092	Adipose_Subcutaneous	Distal	-2.07	0.0387
ENSG00000204267	TAP2	intron	6	32830440	32830618	Adipose_Visceral_Omentum	Overall	0	0.0387
ENSG00000225830	ERCC6	intron	10	49525226	49528417	Cells_EBV-transformed_lymphocytes	Female	2.07	0.0387
ENSG00000163110	PDLIM5	intron	4	94654640	94657427	Adipose_Visceral_Omentum	Rectal	-2.04	0.0387
ENSG00000155393	HEATR3	intron	16	50084027	50084108	Adipose_Visceral_Omentum	Rectal	2.07	0.0387
ENSG00000122783	CYREN	intron	7	135167807	135168786	Cells_EBV-transformed_lymphocytes	Overall	2.07	0.0387
ENSG00000122783	CYREN	intron	7	135167807	135168969	Cells_EBV-transformed_lymphocytes	Overall	2.07	0.0387
ENSG00000140521	POLG	intron	15	89317536	89318541	Whole_Blood	Overall	1.91	0.0387
ENSG00000146151	HMGCLL1	intron	6	55514196	55516508	Adipose_Visceral_Omentum	Overall	1.95	0.0387
ENSG00000228486	C2orf92	intron	2	97675928	97690256	Adipose_Subcutaneous	Distal	2.07	0.0387
ENSG00000120158	RCL1	intron	9	4853992	4860125	Adipose_Subcutaneous	Female	-2.07	0.0387
ENSG00000126777	KTN1	intron	14	55661612	55663955	Adipose_Subcutaneous	Overall	-1.21	0.0387
ENSG00000019144	PHLDB1	intron	11	118639251	118642254	Adipose_Subcutaneous	Female	2.07	0.0387
ENSG00000019144	PHLDB1	intron	11	118639251	118643800	Adipose_Subcutaneous	Female	-2.07	0.0387
ENSG00000103248	MTHFSD	intron	16	86552146	86554645	Adipose_Visceral_Omentum	Colon	-2.04	0.0387
ENSG00000126777	KTN1	intron	14	55661612	55667241	Adipose_Visceral_Omentum	Overall	0.24	0.0387
ENSG00000116120	FARSB	intron	2	222643005	222646801	Cells_EBV-transformed_lymphocytes	Distal	2.07	0.0387
ENSG00000163002	NUP35	intron	2	183133623	183157444	Cells_EBV-transformed_lymphocytes	Overall	2.3	0.0387
ENSG00000103335	PIEZO1	intron	16	88717211	88717317	Adipose_Visceral_Omentum	Rectal	-0.31	0.0387
ENSG00000077616	NAALAD2	intron	11	90163617	90168929	Adipose_Visceral_Omentum	Male	-0.9	0.0387
ENSG00000065491	TBC1D22B	intron	6	37287072	37291243	Adipose_Subcutaneous	Female	2.07	0.0387
ENSG00000065491	TBC1D22B	intron	6	37287072	37312918	Adipose_Subcutaneous	Female	2.07	0.0387
ENSG00000095485	CWF19L1	intron	10	100235764	100236850	Adipose_Subcutaneous	Proximal	2.07	0.0387
ENSG00000148634	HERC4	intron	10	67959136	67966683	Adipose_Subcutaneous	Colon	-2.07	0.0387
ENSG00000164244	PRRC1	intron	5	127517999	127523460	Cells_EBV-transformed_lymphocytes	Male	-2.07	0.0387
ENSG00000246430	LINC00968	intron	8	56496333	56520121	Adipose_Visceral_Omentum	Proximal	2.07	0.0387
ENSG00000246430	LINC00968	intron	8	56496333	56559453	Adipose_Subcutaneous	Proximal	-2.07	0.0387
ENSG00000253139	AC013644.1	intron	8	56496333	56520121	Adipose_Visceral_Omentum	Proximal	2.07	0.0387
ENSG00000253139	AC013644.1	intron	8	56496333	56559453	Adipose_Subcutaneous	Proximal	-2.07	0.0387
ENSG00000184164	CRELD2	intron	22	49919312	49919730	Adipose_Visceral_Omentum	Colon	1.86	0.0387
ENSG00000141441	GAREM1	intron	18	32268768	32270217	Adipose_Subcutaneous	Male	-2.07	0.0387
ENSG00000088543	C3orf18	intron	3	50565861	50566006	Adipose_Visceral_Omentum	Distal	-2.07	0.0388
ENSG00000094804	CDC6	intron	17	40295456	40296703	Adipose_Visceral_Omentum	Distal	0	0.0388
ENSG00000145335	SNCA	intron	4	89835692	89837098	Whole_Blood	Overall	-2.07	0.0388
ENSG00000167207	NOD2	intron	16	50720008	50722622	Cells_EBV-transformed_lymphocytes	Proximal	-2.07	0.0388
ENSG00000197136	PCNX3	intron	11	65627048	65627405	Cells_EBV-transformed_lymphocytes	Colon	-2.07	0.0388
ENSG00000106346	USP42	intron	7	6159493	6160555	Whole_Blood	Overall	0.65	0.0388
ENSG00000164258	NDUFS4	intron	5	53658624	53683118	Adipose_Subcutaneous	Overall	-1.56	0.0388
ENSG00000144306	SCRN3	intron	2	174404315	174422885	Cells_EBV-transformed_lymphocytes	Female	-1.06	0.0388
ENSG00000231389	HLA-DPA1	intron	6	33073669	33080680	Adipose_Visceral_Omentum	Female	2.03	0.0388
ENSG00000144031	ANKRD53	intron	2	70984249	70984611	Adipose_Visceral_Omentum	Rectal	2.06	0.0388
ENSG00000204599	TRIM39	intron	6	30327696	30328909	Cells_EBV-transformed_lymphocytes	Distal	2.45	0.0388
ENSG00000123358	NR4A1	intron	12	52057259	52057352	Adipose_Subcutaneous	Male	2.07	0.0388
ENSG00000164144	ARFIP1	intron	4	152885666	152888133	Adipose_Subcutaneous	Overall	2.07	0.0388
ENSG00000187257	RSBN1L	intron	7	77736526	77749424	Adipose_Subcutaneous	Rectal	2.07	0.0388
ENSG00000189223	PAX8-AS1	intron	2	113236613	113255390	Adipose_Subcutaneous	Male	1.02	0.0388
ENSG00000175066	GK5	intron	3	142185793	142185929	Adipose_Visceral_Omentum	Male	0.6	0.0388
ENSG00000213780	GTF2H4	intron	6	30908378	30909034	Cells_EBV-transformed_lymphocytes	Overall	-2.07	0.0388
ENSG00000213780	GTF2H4	intron	6	30908403	30909034	Cells_EBV-transformed_lymphocytes	Overall	2.07	0.0388
		intron	12	6970966	6974339	Cells_EBV-transformed_lymphocytes	Overall	-2.07	0.0388
ENSG00000126749	EMG1	intron	12	6971091	6974339	Colon_Sigmoid	Overall	2.07	0.0388
ENSG00000165171	METTL27	intron	7	73841198	73842018	Adipose_Visceral_Omentum	Female	2.07	0.0388
ENSG00000118939	UCHL3	intron	13	75590129	75594915	Cells_EBV-transformed_lymphocytes	Female	-2.07	0.0388
ENSG00000099331	MYO9B	intron	19	17209709	17210715	Adipose_Subcutaneous	Colon	1.15	0.0388
ENSG00000161298	ZNF382	intron	19	36577237	36580167	Cells_EBV-transformed_lymphocytes	Proximal	1.33	0.0388
ENSG00000233527	ZNF529-AS1	intron	19	36577237	36580167	Cells_EBV-transformed_lymphocytes	Proximal	1.33	0.0388
ENSG00000121064	SCPEP1	intron	17	56997055	57000855	Adipose_Visceral_Omentum	Female	2.07	0.0388
ENSG00000112576	CCND3	intron	6	41936695	41937235	Adipose_Visceral_Omentum	Overall	1.05	0.0388
ENSG00000171159	BBLN	intron	9	128162952	128163443	Adipose_Subcutaneous	Female	-2.07	0.0388
ENSG00000116353	MECR	intron	1	29216685	29230731	Adipose_Subcutaneous	Colon	2.07	0.0388
ENSG00000183486	MX2	intron	21	41362055	41376836	Adipose_Visceral_Omentum	Female	-2.26	0.0388
ENSG00000189136	UBE2Q2P1	intron	15	84542284	84546186	Adipose_Subcutaneous	Colon	2.24	0.0388
		intron	20	3209033	3213169	Cells_EBV-transformed_lymphocytes	Colon	2.07	0.0388
ENSG00000066117	SMARCD1	intron	12	50088637	50089884	Adipose_Subcutaneous	Male	2.07	0.0388
ENSG00000154217	PITPNC1	intron	17	67532950	67552257	Adipose_Visceral_Omentum	Male	0	0.0388
ENSG00000196912	ANKRD36B	intron	2	97579043	97580462	Colon_Sigmoid	Overall	-2.07	0.0388
ENSG00000183137	CEP57L1	intron	6	109095575	109140421	Adipose_Subcutaneous	Colon	2.07	0.0388
ENSG00000165233	CARD19	intron	9	93111938	93112218	Adipose_Visceral_Omentum	Rectal	0.68	0.0388
ENSG00000130921	MTRFR	intron	12	123233924	123253647	Cells_EBV-transformed_lymphocytes	Male	-0.71	0.0388
ENSG00000198363	ASPH	intron	8	61644632	61646750	Adipose_Subcutaneous	Rectal	-0.72	0.0388
ENSG00000008130	NADK	intron	1	1755476	1756258	Adipose_Subcutaneous	Overall	-1.04	0.0388
ENSG00000108439	PNPO	intron	17	47944715	47945559	Adipose_Visceral_Omentum	Female	-1.89	0.0388
ENSG00000188529	SRSF10	intron	1	23972012	23974974	Adipose_Visceral_Omentum	Female	2.07	0.0388
ENSG00000274471	AC242376.2	intron	15	23310974	23311360	Adipose_Subcutaneous	Rectal	-1.42	0.0388
ENSG00000120733	KDM3B	intron	5	138379708	138381516	Cells_EBV-transformed_lymphocytes	Proximal	2.07	0.0388
ENSG00000129467	ADCY4	intron	14	24325887	24326105	Adipose_Subcutaneous	Colon	-2.07	0.0388
ENSG00000143891	GALM	intron	2	38676066	38681280	Adipose_Subcutaneous	Male	2.07	0.0388
ENSG00000154153	RETREG1	intron	5	16616498	16616652	Adipose_Subcutaneous	Rectal	2.07	0.0388
ENSG00000156469	MTERF3	intron	8	96258700	96261501	Colon_Transverse	Overall	-2.07	0.0388
ENSG00000159314	ARHGAP27	intron	17	45396117	45396207	Adipose_Visceral_Omentum	Female	2.07	0.0388
ENSG00000229117	RPL41	intron	12	56116799	56117189	Adipose_Subcutaneous	Rectal	2.07	0.0388
ENSG00000229117	RPL41	intron	12	56117211	56117482	Adipose_Subcutaneous	Rectal	-2.07	0.0388
ENSG00000159314	ARHGAP27	intron	17	45396284	45396487	Adipose_Subcutaneous	Female	-0.69	0.0388
ENSG00000050426	LETMD1	intron	12	51049185	51055835	Adipose_Subcutaneous	Proximal	0.73	0.0388
ENSG00000122679	RAMP3	intron	7	45162421	45163698	Adipose_Visceral_Omentum	Distal	-1.76	0.0388
ENSG00000138286	FAM149B1	intron	10	73228184	73230422	Adipose_Subcutaneous	Female	2.07	0.0388
ENSG00000065970	FOXJ2	intron	12	8033833	8039819	Adipose_Subcutaneous	Proximal	2.07	0.0388
ENSG00000138286	FAM149B1	intron	10	73228160	73230422	Cells_EBV-transformed_lymphocytes	Female	-2.07	0.0388
ENSG00000166200	COPS2	intron	15	49134108	49134340	Cells_EBV-transformed_lymphocytes	Overall	2.07	0.0388
ENSG00000174483	BBS1	intron	11	66529952	66530894	Adipose_Subcutaneous	Male	2.07	0.0388
ENSG00000109743	BST1	intron	4	15722934	15731740	Adipose_Visceral_Omentum	Female	2.05	0.0388
ENSG00000068971	PPP2R5B	intron	11	64925028	64925471	Cells_EBV-transformed_lymphocytes	Male	-2.07	0.0388
ENSG00000133706	LARS1	intron	5	146128779	146128978	Adipose_Visceral_Omentum	Proximal	-2.07	0.0388
ENSG00000099992	TBC1D10A	intron	22	30288776	30289385	Cells_EBV-transformed_lymphocytes	Male	-2.07	0.0388
ENSG00000239282	CASTOR1	intron	22	30288776	30289385	Cells_EBV-transformed_lymphocytes	Male	-2.07	0.0388
ENSG00000073614	KDM5A	intron	12	366104	384031	Cells_EBV-transformed_lymphocytes	Distal	1.75	0.0388
ENSG00000204536	CCHCR1	intron	6	31157089	31158167	Adipose_Subcutaneous	Male	-1.58	0.0388
ENSG00000140577	CRTC3	intron	15	90641199	90641932	Colon_Transverse	Overall	-2.07	0.0388
ENSG00000140577	CRTC3	intron	15	90641199	90641935	Colon_Transverse	Overall	2.07	0.0388
ENSG00000120798	NR2C1	intron	12	95040597	95049068	Adipose_Visceral_Omentum	Overall	0.53	0.0388
ENSG00000095637	SORBS1	intron	10	95351376	95354882	Adipose_Visceral_Omentum	Distal	2.05	0.0388
ENSG00000079313	REXO1	intron	19	1824574	1825839	Cells_EBV-transformed_lymphocytes	Female	-0.02	0.0388
ENSG00000100934	SEC23A	intron	14	39055296	39061765	Cells_EBV-transformed_lymphocytes	Female	2.07	0.0389
ENSG00000138670	RASGEF1B	intron	4	81457621	81459332	Adipose_Visceral_Omentum	Proximal	2.07	0.0389
ENSG00000148362	PAXX	intron	9	136992562	136992925	Adipose_Visceral_Omentum	Female	2.07	0.0389
ENSG00000148362	PAXX	intron	9	136992974	136993093	Adipose_Subcutaneous	Female	2.07	0.0389
ENSG00000148362	PAXX	intron	9	136992700	136992925	Adipose_Visceral_Omentum	Female	-2.07	0.0389
ENSG00000148362	PAXX	intron	9	136992704	136992925	Adipose_Visceral_Omentum	Female	2.07	0.0389
ENSG00000148362	PAXX	intron	9	136992704	136993053	Adipose_Subcutaneous	Female	2.07	0.0389
ENSG00000135597	REPS1	intron	6	138941489	138945219	Adipose_Visceral_Omentum	Male	0.33	0.0389
ENSG00000065054	NHERF2	intron	16	2037600	2037757	Adipose_Subcutaneous	Female	-2.07	0.0389
ENSG00000131067	GGT7	intron	20	34852061	34852155	Cells_EBV-transformed_lymphocytes	Female	-2.07	0.0389
ENSG00000167779	IGFBP6	intron	12	53098051	53100712	Adipose_Subcutaneous	Female	2.07	0.0389
ENSG00000167779	IGFBP6	intron	12	53098321	53100712	Adipose_Visceral_Omentum	Female	-2.07	0.0389
ENSG00000010270	STARD3NL	intron	7	38178420	38179090	Colon_Transverse	Overall	0.8	0.0389
ENSG00000101773	RBBP8	intron	18	22975219	22982218	Cells_EBV-transformed_lymphocytes	Rectal	2.07	0.0389
ENSG00000132000	PODNL1	intron	19	13938006	13938179	Colon_Transverse	Overall	-2.07	0.0389
ENSG00000142687	KIAA0319L	intron	1	35443028	35444161	Adipose_Subcutaneous	Distal	-2.07	0.0389
ENSG00000154359	LONRF1	intron	8	12725879	12728901	Adipose_Subcutaneous	Overall	0	0.0389
ENSG00000187626	ZKSCAN4	intron	6	28248149	28249687	Colon_Sigmoid	Overall	2.07	0.0389
ENSG00000198732	SMOC1	intron	14	70023447	70030242	Adipose_Visceral_Omentum	Proximal	2.07	0.0389
ENSG00000122417	ODF2L	intron	1	86356602	86358787	Adipose_Visceral_Omentum	Colon	2.05	0.0389
ENSG00000172890	NADSYN1	intron	11	71501426	71505511	Adipose_Visceral_Omentum	Female	2.07	0.0389
ENSG00000100991	TRPC4AP	intron	20	35044712	35049866	Adipose_Subcutaneous	Female	-2.07	0.0389
ENSG00000204580	DDR1	intron	6	30897141	30897361	Adipose_Subcutaneous	Overall	-2.07	0.0389
ENSG00000048540	LMO3	intron	12	16560538	16600655	Cells_EBV-transformed_lymphocytes	Rectal	2.07	0.0389
ENSG00000133706	LARS1	intron	5	146177665	146182488	Cells_EBV-transformed_lymphocytes	Proximal	-2.07	0.0389
ENSG00000204580	DDR1	intron	6	30897141	30897379	Adipose_Subcutaneous	Overall	2.07	0.0389
ENSG00000241878	PISD	intron	22	31626016	31628853	Adipose_Subcutaneous	Rectal	2.07	0.0389
ENSG00000241878	PISD	intron	22	31626016	31630522	Adipose_Subcutaneous	Rectal	-2.07	0.0389
ENSG00000241878	PISD	intron	22	31628981	31629702	Adipose_Visceral_Omentum	Rectal	2.07	0.0389
ENSG00000241878	PISD	intron	22	31628981	31630804	Adipose_Subcutaneous	Rectal	2.07	0.0389
ENSG00000107551	RASSF4	intron	10	44982663	44984022	Adipose_Subcutaneous	Overall	2.04	0.0389
ENSG00000136827	TOR1A	intron	9	129814222	129818520	Adipose_Subcutaneous	Distal	-2.07	0.0389
ENSG00000197062	ZSCAN26	intron	6	28272336	28272670	Adipose_Subcutaneous	Overall	-2.06	0.0389
ENSG00000072682	P4HA2	intron	5	132218644	132227086	Adipose_Subcutaneous	Distal	-2.04	0.0389
ENSG00000145014	TMEM44	intron	3	194611077	194615569	Adipose_Subcutaneous	Colon	-2.07	0.0389
ENSG00000083814	ZNF671	intron	19	57722438	57723214	Cells_EBV-transformed_lymphocytes	Distal	2.07	0.0389
ENSG00000015475	BID	intron	22	17739488	17743803	Adipose_Subcutaneous	Distal	0.78	0.0389
ENSG00000204257	HLA-DMA	intron	6	32949399	32950519	Adipose_Subcutaneous	Distal	-2.07	0.0389
		intron	18	9360071	9365073	Cells_EBV-transformed_lymphocytes	Proximal	-2.07	0.0389
ENSG00000121064	SCPEP1	intron	17	56999326	57000855	Cells_EBV-transformed_lymphocytes	Female	2.07	0.0389
ENSG00000143333	RGS16	intron	1	182602484	182603229	Colon_Sigmoid	Overall	2.07	0.0389
ENSG00000160298	C21orf58	intron	21	46315049	46315474	Cells_EBV-transformed_lymphocytes	Distal	2.07	0.0389
ENSG00000204228	HSD17B8	intron	6	33205725	33205828	Colon_Sigmoid	Overall	-2.07	0.0389
ENSG00000162148	SAXO4	intron	11	61438113	61445941	Adipose_Subcutaneous	Rectal	0.18	0.0389
ENSG00000167985	SDHAF2	intron	11	61438113	61445941	Adipose_Subcutaneous	Rectal	0.18	0.0389
ENSG00000131013	PPIL4	intron	6	149541586	149545936	Adipose_Visceral_Omentum	Rectal	2.07	0.0389
ENSG00000131013	PPIL4	intron	6	149541586	149542079	Cells_EBV-transformed_lymphocytes	Rectal	-2.07	0.0389
ENSG00000141646	SMAD4	intron	18	51052725	51054781	Adipose_Subcutaneous	Distal	2.07	0.0389
ENSG00000141646	SMAD4	intron	18	51054993	51059866	Adipose_Subcutaneous	Distal	2.07	0.0389
ENSG00000151623	NR3C2	intron	4	148436862	148444526	Colon_Transverse	Overall	2.07	0.0389
ENSG00000198742	SMURF1	intron	7	99045801	99047684	Adipose_Visceral_Omentum	Distal	2.07	0.0389
ENSG00000259673	IQCH-AS1	intron	15	67442407	67459692	Adipose_Subcutaneous	Male	2.07	0.0389
ENSG00000164741	DLC1	intron	8	13487244	13499049	Adipose_Subcutaneous	Overall	2.07	0.0389
ENSG00000104967	NOVA2	intron	19	45961153	45962272	Adipose_Subcutaneous	Distal	2.06	0.0389
ENSG00000104967	NOVA2	intron	19	45961153	45973267	Adipose_Subcutaneous	Distal	-2.06	0.0389
ENSG00000137198	GMPR	intron	6	16250367	16254562	Adipose_Subcutaneous	Male	2.06	0.0389
ENSG00000153560	UBP1	intron	3	33396280	33396445	Adipose_Subcutaneous	Distal	2.06	0.0389
ENSG00000170365	SMAD1	intron	4	145482038	145514438	Adipose_Visceral_Omentum	Distal	-2.06	0.0389
ENSG00000177425	PAWR	intron	12	79596658	79597816	Adipose_Subcutaneous	Female	-2.06	0.0389
ENSG00000177425	PAWR	intron	12	79596658	79613575	Adipose_Visceral_Omentum	Female	2.06	0.0389
ENSG00000244486	SCARF2	intron	22	20427550	20429536	Colon_Sigmoid	Overall	2.06	0.0389
ENSG00000244486	SCARF2	intron	22	20427618	20429225	Adipose_Visceral_Omentum	Overall	-2.06	0.0389
		intron	3	20184034	20185960	Cells_EBV-transformed_lymphocytes	Male	2.06	0.0389
ENSG00000204237	OXLD1	intron	17	81665584	81666146	Cells_EBV-transformed_lymphocytes	Female	2.06	0.0389
		intron	20	45857980	45876714	Cells_EBV-transformed_lymphocytes	Rectal	-2.06	0.0389
ENSG00000130724	CHMP2A	intron	19	58554236	58554777	Adipose_Subcutaneous	Rectal	-2.06	0.0389
ENSG00000205363	INSYN1	intron	15	73751697	73752110	Adipose_Subcutaneous	Female	-2.06	0.0389
ENSG00000130724	CHMP2A	intron	19	58554236	58554865	Adipose_Visceral_Omentum	Rectal	-2.06	0.0389
ENSG00000130724	CHMP2A	intron	19	58554236	58554988	Adipose_Subcutaneous	Rectal	2.06	0.0389
ENSG00000183570	PCBP3	intron	21	45911030	45917588	Cells_EBV-transformed_lymphocytes	Overall	0.93	0.0389
ENSG00000280604	AJ239328.1	intron	21	45911030	45917588	Cells_EBV-transformed_lymphocytes	Overall	0.93	0.0389
ENSG00000221838	AP4M1	intron	7	100101968	100103409	Adipose_Visceral_Omentum	Female	0.37	0.0389
ENSG00000106077	ABHD11	intron	7	73738142	73738328	Colon_Sigmoid	Overall	2.06	0.0389
ENSG00000164674	SYTL3	intron	6	158757381	158760640	Adipose_Visceral_Omentum	Female	-2.06	0.0389
ENSG00000054654	SYNE2	intron	14	64220637	64221534	Whole_Blood	Overall	0.26	0.0389
ENSG00000158805	ZNF276	intron	16	89729318	89733302	Cells_EBV-transformed_lymphocytes	Female	1.53	0.0389
		intron	12	12684507	12695459	Cells_EBV-transformed_lymphocytes	Proximal	2.06	0.039
ENSG00000002016	RAD52	intron	12	933076	949403	Cells_EBV-transformed_lymphocytes	Female	-2.06	0.039
ENSG00000002016	RAD52	intron	12	933076	949602	Adipose_Subcutaneous	Female	2.06	0.039
ENSG00000108588	CCDC47	intron	17	63766194	63772777	Adipose_Visceral_Omentum	Proximal	-2.06	0.039
ENSG00000108588	CCDC47	intron	17	63766194	63773412	Adipose_Visceral_Omentum	Proximal	2.06	0.039
ENSG00000161267	BDH1	intron	3	197514416	197515357	Colon_Transverse	Overall	2.06	0.039
ENSG00000250132	AC004803.1	intron	12	933076	949403	Cells_EBV-transformed_lymphocytes	Female	-2.06	0.039
ENSG00000250132	AC004803.1	intron	12	933076	949602	Adipose_Subcutaneous	Female	2.06	0.039
ENSG00000165568	AKR1E2	intron	10	4827315	4830675	Adipose_Visceral_Omentum	Distal	2.06	0.039
ENSG00000171604	CXXC5	intron	5	139648845	139680364	Cells_EBV-transformed_lymphocytes	Colon	2.04	0.039
ENSG00000111011	RSRC2	intron	12	122505706	122508218	Adipose_Visceral_Omentum	Distal	2.06	0.039
ENSG00000138080	EMILIN1	intron	2	27085008	27085678	Adipose_Subcutaneous	Colon	1.76	0.039
ENSG00000198464	ZNF480	intron	19	52300484	52314153	Adipose_Visceral_Omentum	Colon	0.68	0.039
ENSG00000259772	LINC03034	intron	15	31223336	31223471	Cells_EBV-transformed_lymphocytes	Colon	2.06	0.039
ENSG00000145348	TBCK	intron	4	106237538	106242470	Adipose_Subcutaneous	Proximal	-2.06	0.039
ENSG00000176102	CSTF3	intron	11	33141986	33161299	Cells_EBV-transformed_lymphocytes	Rectal	2.06	0.039
ENSG00000129003	VPS13C	intron	15	61884269	61890165	Adipose_Subcutaneous	Rectal	-2.06	0.039
ENSG00000141101	NOB1	intron	16	69748329	69748918	Adipose_Subcutaneous	Overall	2.06	0.039
ENSG00000141101	NOB1	intron	16	69748329	69748951	Cells_EBV-transformed_lymphocytes	Overall	-2.06	0.039
ENSG00000144152	FBLN7	intron	2	112138730	112159676	Adipose_Subcutaneous	Female	2.06	0.039
ENSG00000257923	CUX1	intron	7	102198867	102200071	Cells_EBV-transformed_lymphocytes	Overall	1.16	0.039
ENSG00000154928	EPHB1	intron	3	134552012	134558142	Adipose_Visceral_Omentum	Female	-2.04	0.039
ENSG00000182923	CEP63	intron	3	134552012	134558142	Adipose_Visceral_Omentum	Female	-2.04	0.039
ENSG00000060237	WNK1	intron	12	878361	881692	Cells_EBV-transformed_lymphocytes	Female	-2.06	0.039
ENSG00000104442	ARMC1	intron	8	65605337	65605422	Cells_EBV-transformed_lymphocytes	Rectal	2.06	0.039
ENSG00000198925	ATG9A	intron	2	219228053	219229535	Colon_Transverse	Overall	2.06	0.039
ENSG00000104442	ARMC1	intron	8	65605337	65613244	Adipose_Visceral_Omentum	Rectal	-2.06	0.039
ENSG00000105486	LIG1	intron	19	48123318	48127277	Adipose_Subcutaneous	Rectal	-2.06	0.039
ENSG00000198925	ATG9A	intron	2	219228482	219229010	Adipose_Subcutaneous	Overall	-2.06	0.039
ENSG00000198925	ATG9A	intron	2	219228485	219229010	Adipose_Subcutaneous	Overall	-2.06	0.039
ENSG00000270344	POC1B-AS1	intron	12	89528182	89540108	Adipose_Visceral_Omentum	Colon	2.06	0.039
ENSG00000182796	TMEM198B	intron	12	55834364	55834851	Adipose_Subcutaneous	Colon	-2.06	0.039
		intron	4	102305111	102305196	Cells_EBV-transformed_lymphocytes	Proximal	2.06	0.039
		intron	4	102306001	102307436	Cells_EBV-transformed_lymphocytes	Proximal	2.06	0.039
ENSG00000182796	TMEM198B	intron	12	55834949	55835645	Adipose_Visceral_Omentum	Colon	-2.06	0.039
ENSG00000187049	TMEM216	intron	11	61392679	61393231	Adipose_Visceral_Omentum	Overall	2.06	0.039
ENSG00000187049	TMEM216	intron	11	61392665	61393231	Adipose_Subcutaneous	Overall	-1.38	0.039
ENSG00000138036	DYNC2LI1	intron	2	43805246	43809705	Adipose_Subcutaneous	Male	2.49	0.039
ENSG00000105185	PDCD5	intron	19	32581327	32582195	Adipose_Visceral_Omentum	Rectal	-2.03	0.039
ENSG00000141458	NPC1	intron	18	23536876	23538542	Adipose_Visceral_Omentum	Overall	-1.03	0.039
ENSG00000004866	ST7	intron	7	117131960	117134124	Adipose_Subcutaneous	Colon	0.69	0.039
ENSG00000095794	CREM	intron	10	35196099	35206895	Cells_EBV-transformed_lymphocytes	Female	-2.06	0.039
ENSG00000101161	PRPF6	intron	20	64024693	64026982	Adipose_Visceral_Omentum	Overall	-2.04	0.039
ENSG00000187824	TMEM220	intron	17	10729060	10729780	Cells_EBV-transformed_lymphocytes	Overall	-0.17	0.039
ENSG00000132881	CPLANE2	intron	1	16232646	16232893	Adipose_Subcutaneous	Overall	-2.06	0.039
ENSG00000132881	CPLANE2	intron	1	16233017	16233612	Colon_Sigmoid	Overall	-2.06	0.039
ENSG00000027847	B4GALT7	intron	5	177600260	177604179	Adipose_Visceral_Omentum	Overall	-1.28	0.039
ENSG00000054983	GALC	intron	14	87934878	87939905	Adipose_Subcutaneous	Rectal	-2.06	0.039
ENSG00000183242	WT1-AS	intron	11	32454178	32457915	Adipose_Visceral_Omentum	Distal	-2.06	0.039
ENSG00000221978	CCNL2	intron	1	1398671	1399019	Adipose_Visceral_Omentum	Male	-2.06	0.039
ENSG00000246695	RASSF8-AS1	intron	12	25956347	25956639	Adipose_Subcutaneous	Colon	2.42	0.039
ENSG00000196456	ZNF775	intron	7	150369868	150370760	Adipose_Subcutaneous	Female	-2.32	0.039
ENSG00000214022	REPIN1	intron	7	150369868	150370760	Adipose_Subcutaneous	Female	-2.32	0.039
ENSG00000054179	ENTPD2	intron	9	137051370	137051510	Cells_EBV-transformed_lymphocytes	Proximal	2.06	0.039
ENSG00000110274	CEP164	intron	11	117391215	117392226	Adipose_Subcutaneous	Overall	2.06	0.039
ENSG00000110274	CEP164	intron	11	117390908	117390999	Adipose_Subcutaneous	Overall	-2.06	0.039
ENSG00000179344	HLA-DQB1	intron	6	32661457	32661967	Cells_EBV-transformed_lymphocytes	Colon	2.06	0.039
ENSG00000232629	HLA-DQB2	intron	6	32661457	32661967	Cells_EBV-transformed_lymphocytes	Colon	2.06	0.039
ENSG00000213066	CEP43	intron	6	167013567	167022409	Adipose_Subcutaneous	Overall	-1.89	0.039
ENSG00000186481	ANKRD20A5P	intron	18	14234815	14243012	Cells_EBV-transformed_lymphocytes	Rectal	-2.12	0.039
ENSG00000117410	ATP6V0B	intron	1	43975848	43976090	Colon_Sigmoid	Overall	-2.06	0.039
ENSG00000138686	BBS7	intron	4	121833395	121835144	Adipose_Visceral_Omentum	Female	2.06	0.039
ENSG00000181090	EHMT1	intron	9	137800984	137802857	Adipose_Subcutaneous	Overall	-2.06	0.039
ENSG00000138002	IFT172	intron	2	27463181	27472250	Adipose_Subcutaneous	Male	-2.06	0.039
ENSG00000181090	EHMT1	intron	9	137800984	137811461	Whole_Blood	Overall	2.06	0.039
ENSG00000163703	CRELD1	intron	3	9934917	9940850	Cells_EBV-transformed_lymphocytes	Rectal	2	0.039
ENSG00000005379	TSPOAP1	intron	17	58302447	58304338	Adipose_Subcutaneous	Distal	-0.84	0.039
ENSG00000131408	NR1H2	intron	19	50378439	50378522	Adipose_Subcutaneous	Distal	-2.06	0.039
ENSG00000125445	MRPS7	intron	17	75263507	75265702	Adipose_Visceral_Omentum	Male	-1.12	0.039
ENSG00000124380	SNRNP27	intron	2	69904633	69905266	Adipose_Subcutaneous	Rectal	2.06	0.039
ENSG00000118308	IRAG2	intron	12	25104462	25104738	Adipose_Subcutaneous	Distal	-1.33	0.039
ENSG00000155621	C9orf85	intron	9	71941934	71947006	Cells_EBV-transformed_lymphocytes	Colon	2.06	0.039
ENSG00000008226	DLEC1	intron	3	38084245	38085274	Adipose_Visceral_Omentum	Male	2.06	0.0391
ENSG00000196405	EVL	intron	14	100137802	100141180	Adipose_Visceral_Omentum	Rectal	2.06	0.0391
ENSG00000167491	GATAD2A	intron	19	19474167	19492306	Whole_Blood	Overall	-2.06	0.0391
ENSG00000228775	WEE2-AS1	intron	7	141705757	141714189	Adipose_Subcutaneous	Female	2.06	0.0391
ENSG00000257093	DENND11	intron	7	141705757	141714189	Adipose_Subcutaneous	Female	2.06	0.0391
ENSG00000135976	ANKRD36	intron	2	97211741	97213419	Adipose_Visceral_Omentum	Distal	2.06	0.0391
		intron	4	38775555	38776110	Cells_EBV-transformed_lymphocytes	Distal	-2.06	0.0391
ENSG00000137822	TUBGCP4	intron	15	43398179	43399112	Adipose_Visceral_Omentum	Male	1.88	0.0391
ENSG00000175893	ZDHHC21	intron	9	14640012	14658749	Adipose_Visceral_Omentum	Colon	-2.06	0.0391
ENSG00000215302	WHAMMP4	intron	15	30493816	30507377	Adipose_Subcutaneous	Colon	-2.06	0.0391
ENSG00000283345	MPHOSPH10P3	intron	15	30493816	30507377	Adipose_Subcutaneous	Colon	-2.06	0.0391
ENSG00000134775	FHOD3	intron	18	36687178	36693209	Cells_EBV-transformed_lymphocytes	Colon	0.69	0.0391
ENSG00000140299	BNIP2	intron	15	59671314	59672637	Cells_EBV-transformed_lymphocytes	Colon	-2.06	0.0391
ENSG00000196642	RABL6	intron	9	136829484	136831721	Adipose_Subcutaneous	Distal	-2.06	0.0391
ENSG00000198270	TMEM116	intron	12	111991889	112003800	Adipose_Subcutaneous	Rectal	-2.06	0.0391
ENSG00000056972	TRAF3IP2	intron	6	111592094	111601196	Adipose_Visceral_Omentum	Overall	2.06	0.0391
ENSG00000259673	IQCH-AS1	intron	15	67430400	67459692	Adipose_Subcutaneous	Overall	2.06	0.0391
ENSG00000155542	SETD9	intron	5	56914966	56916815	Adipose_Subcutaneous	Colon	-2.06	0.0391
ENSG00000167258	CDK12	intron	17	39524885	39525864	Cells_EBV-transformed_lymphocytes	Colon	-2.06	0.0391
ENSG00000205959	AC105345.1	intron	4	8511003	8511831	Adipose_Visceral_Omentum	Colon	2.06	0.0391
ENSG00000140577	CRTC3	intron	15	90530203	90540039	Adipose_Subcutaneous	Female	2.06	0.0391
ENSG00000166145	SPINT1	intron	15	40854522	40854639	Adipose_Subcutaneous	Female	-2.06	0.0391
ENSG00000105968	H2AZ2	intron	7	44834562	44840899	Adipose_Subcutaneous	Male	-2.06	0.0391
ENSG00000127980	PEX1	intron	7	92507126	92509329	Adipose_Subcutaneous	Proximal	2.06	0.0391
ENSG00000127980	PEX1	intron	7	92507126	92510944	Adipose_Subcutaneous	Proximal	-2.06	0.0391
ENSG00000100417	PMM1	intron	22	41586193	41588659	Adipose_Subcutaneous	Proximal	1.49	0.0391
ENSG00000105397	TYK2	intron	19	10351162	10352434	Adipose_Subcutaneous	Overall	-0.85	0.0391
ENSG00000168137	SETD5	intron	3	9424526	9428823	Cells_EBV-transformed_lymphocytes	Colon	-2.05	0.0391
ENSG00000149532	CPSF7	intron	11	61420573	61421390	Adipose_Subcutaneous	Male	2.06	0.0391
ENSG00000227117	HORMAD2-AS1	intron	22	30018729	30050461	Adipose_Subcutaneous	Colon	2.06	0.0391
ENSG00000249379	GCLC-AS1	intron	6	53474187	53506798	Adipose_Subcutaneous	Colon	2.06	0.0391
ENSG00000151929	BAG3	intron	10	119672656	119676467	Cells_EBV-transformed_lymphocytes	Female	0.95	0.0391
ENSG00000140564	FURIN	intron	15	90877615	90878132	Adipose_Visceral_Omentum	Overall	2.06	0.0391
ENSG00000138161	CUZD1	intron	10	122849439	122850424	Cells_EBV-transformed_lymphocytes	Colon	2.06	0.0391
ENSG00000101464	PIGU	intron	20	34585580	34588453	Adipose_Subcutaneous	Distal	2.06	0.0391
ENSG00000156639	ZFAND3	intron	6	38061775	38116572	Adipose_Subcutaneous	Distal	0	0.0391
ENSG00000115421	PAPOLG	intron	2	60770511	60771519	Adipose_Subcutaneous	Distal	-0.69	0.0391
ENSG00000154845	PPP4R1	intron	18	9549338	9550052	Cells_EBV-transformed_lymphocytes	Female	0.41	0.0391
ENSG00000133048	CHI3L1	intron	1	203183791	203184576	Adipose_Visceral_Omentum	Female	2.06	0.0391
ENSG00000145041	DCAF1	intron	3	51463227	51466803	Adipose_Visceral_Omentum	Rectal	2.06	0.0391
ENSG00000136827	TOR1A	intron	9	129822838	129823908	Cells_EBV-transformed_lymphocytes	Distal	2.06	0.0391
ENSG00000138185	ENTPD1	intron	10	95839808	95844476	Adipose_Subcutaneous	Distal	-2.03	0.0391
ENSG00000077238	IL4R	intron	16	27314020	27340186	Adipose_Subcutaneous	Distal	0.72	0.0391
ENSG00000119927	GPAM	intron	10	112153497	112154629	Adipose_Subcutaneous	Proximal	2.06	0.0391
ENSG00000167323	STIM1	intron	11	4070203	4082184	Adipose_Subcutaneous	Colon	-2.06	0.0391
ENSG00000156171	DRAM2	intron	1	111139666	111140038	Adipose_Subcutaneous	Male	2.06	0.0391
ENSG00000153207	AHCTF1	intron	1	246840998	246842694	Adipose_Subcutaneous	Female	-2.06	0.0391
		intron	13	41318910	41320667	Cells_EBV-transformed_lymphocytes	Colon	-2.06	0.0391
ENSG00000006453	BAIAP2L1	intron	7	98317356	98320058	Colon_Sigmoid	Overall	-2.06	0.0391
ENSG00000140548	ZNF710	intron	15	90001614	90067110	Cells_EBV-transformed_lymphocytes	Distal	-2.06	0.0391
		intron	19	36589701	36605126	Cells_EBV-transformed_lymphocytes	Proximal	2.06	0.0391
ENSG00000010270	STARD3NL	intron	7	38202197	38207447	Cells_EBV-transformed_lymphocytes	Proximal	2.06	0.0391
ENSG00000168026	TTC21A	intron	3	39121189	39125063	Adipose_Visceral_Omentum	Distal	2.06	0.0391
ENSG00000205531	NAP1L4	intron	11	2958544	2959770	Adipose_Subcutaneous	Colon	-2.06	0.0392
ENSG00000205531	NAP1L4	intron	11	2958931	2959770	Adipose_Subcutaneous	Colon	2.06	0.0392
ENSG00000169764	UGP2	intron	2	63857718	63857829	Colon_Transverse	Overall	-2.06	0.0392
ENSG00000152527	PLEKHH2	intron	2	43700608	43703981	Adipose_Subcutaneous	Proximal	2.06	0.0392
ENSG00000106236	NPTX2	intron	7	98617887	98619643	Adipose_Visceral_Omentum	Male	2.06	0.0392
ENSG00000138641	HERC3	intron	4	88595614	88605795	Adipose_Visceral_Omentum	Distal	0	0.0392
ENSG00000144152	FBLN7	intron	2	112138730	112159676	Adipose_Subcutaneous	Colon	2.06	0.0392
ENSG00000162572	SCNN1D	intron	1	1281610	1282242	Colon_Sigmoid	Overall	2.06	0.0392
ENSG00000162572	SCNN1D	intron	1	1281610	1282276	Adipose_Subcutaneous	Overall	-2.06	0.0392
ENSG00000162733	DDR2	intron	1	162772247	162773469	Adipose_Visceral_Omentum	Male	-2.06	0.0392
ENSG00000172731	LRRC20	intron	10	70376596	70382549	Adipose_Subcutaneous	Colon	2.06	0.0392
ENSG00000155906	RMND1	intron	6	151405267	151405720	Adipose_Subcutaneous	Distal	2.06	0.0392
ENSG00000145725	PPIP5K2	intron	5	103158313	103158452	Adipose_Visceral_Omentum	Colon	2.06	0.0392
ENSG00000160087	UBE2J2	intron	1	1264830	1267862	Adipose_Subcutaneous	Colon	-2.06	0.0392
ENSG00000158286	RNF207	intron	1	6209970	6210223	Cells_EBV-transformed_lymphocytes	Rectal	-0.69	0.0392
ENSG00000242282	AC108488.1	intron	2	3534255	3536724	Cells_EBV-transformed_lymphocytes	Distal	0.33	0.0392
ENSG00000014914	MTMR11	intron	1	149931379	149931944	Adipose_Subcutaneous	Distal	2.05	0.0392
ENSG00000046604	DSG2	intron	18	31522249	31524448	Adipose_Visceral_Omentum	Colon	-2.06	0.0392
ENSG00000143434	SEMA6C	intron	1	151133318	151134401	Adipose_Subcutaneous	Proximal	2.06	0.0392
ENSG00000143434	SEMA6C	intron	1	151133517	151134401	Adipose_Subcutaneous	Proximal	-2.06	0.0392
ENSG00000204427	ABHD16A	intron	6	31688786	31689015	Adipose_Subcutaneous	Overall	-2.06	0.0392
ENSG00000168502	MTCL1	intron	18	8824358	8824699	Colon_Sigmoid	Overall	2.06	0.0392
ENSG00000155542	SETD9	intron	5	56914966	56925333	Adipose_Visceral_Omentum	Colon	2.06	0.0392
ENSG00000132881	CPLANE2	intron	1	16232646	16233612	Adipose_Visceral_Omentum	Overall	2.06	0.0392
ENSG00000103544	VPS35L	intron	16	19610415	19626177	Adipose_Visceral_Omentum	Proximal	-2.06	0.0392
ENSG00000077044	DGKD	intron	2	233438379	233441887	Adipose_Visceral_Omentum	Proximal	0.69	0.0392
ENSG00000020633	RUNX3	intron	1	24902666	24907259	Adipose_Subcutaneous	Distal	-0.69	0.0392
ENSG00000022840	RNF10	intron	12	120534968	120539368	Cells_EBV-transformed_lymphocytes	Overall	0.69	0.0392
ENSG00000197124	ZNF682	intron	19	20004747	20007141	Adipose_Subcutaneous	Rectal	0.6	0.0392
ENSG00000109920	FNBP4	intron	11	47744163	47746056	Colon_Sigmoid	Overall	2.06	0.0392
ENSG00000240344	PPIL3	intron	2	200881488	200885262	Adipose_Subcutaneous	Colon	2.06	0.0392
ENSG00000078747	ITCH	intron	20	34393881	34408651	Adipose_Subcutaneous	Proximal	-2.06	0.0392
ENSG00000095637	SORBS1	intron	10	95414862	95415469	Adipose_Visceral_Omentum	Rectal	2.06	0.0392
ENSG00000138709	LARP1B	intron	4	128114742	128121826	Adipose_Subcutaneous	Distal	2.06	0.0392
ENSG00000165949	IFI27	intron	14	94111773	94114851	Cells_EBV-transformed_lymphocytes	Distal	1.51	0.0392
ENSG00000257017	HP	intron	16	72057466	72058254	Adipose_Visceral_Omentum	Colon	2.16	0.0392
ENSG00000106105	GARS1	intron	7	30595143	30595824	Cells_EBV-transformed_lymphocytes	Distal	2.06	0.0392
ENSG00000160305	DIP2A	intron	21	46547042	46549771	Adipose_Visceral_Omentum	Overall	1.63	0.0392
ENSG00000163219	ARHGAP25	intron	2	68813419	68816154	Adipose_Subcutaneous	Male	-1.54	0.0392
ENSG00000099385	BCL7C	intron	16	30852322	30888860	Adipose_Subcutaneous	Colon	-2.06	0.0392
ENSG00000166562	SEC11C	intron	18	59148231	59149513	Cells_EBV-transformed_lymphocytes	Male	-2.06	0.0392
ENSG00000234456	MAGI2-AS3	intron	7	79456180	79458847	Adipose_Visceral_Omentum	Male	-2.06	0.0392
ENSG00000065268	WDR18	intron	19	993812	994020	Adipose_Subcutaneous	Male	-2.06	0.0392
ENSG00000112763	BTN2A1	intron	6	26459828	26462797	Adipose_Subcutaneous	Male	-2.06	0.0392
ENSG00000072609	CHFR	intron	12	132847130	132848085	Cells_EBV-transformed_lymphocytes	Male	-2.06	0.0392
ENSG00000164116	GUCY1A1	intron	4	155667199	155667346	Cells_EBV-transformed_lymphocytes	Rectal	2.06	0.0392
ENSG00000164116	GUCY1A1	intron	4	155667220	155667346	Cells_EBV-transformed_lymphocytes	Rectal	2.06	0.0392
ENSG00000111011	RSRC2	intron	12	122505706	122506834	Adipose_Visceral_Omentum	Proximal	2.5	0.0393
ENSG00000116604	MEF2D	intron	1	156483430	156500486	Adipose_Visceral_Omentum	Proximal	0.81	0.0393
ENSG00000198026	ZNF335	intron	20	45949077	45949170	Adipose_Subcutaneous	Male	-2.06	0.0393
ENSG00000198026	ZNF335	intron	20	45949080	45949170	Adipose_Subcutaneous	Male	2.06	0.0393
ENSG00000203999	LINC01270	intron	20	50275735	50277491	Adipose_Visceral_Omentum	Colon	2.06	0.0393
ENSG00000224397	PELATON	intron	20	50275735	50277491	Adipose_Visceral_Omentum	Colon	2.06	0.0393
ENSG00000121064	SCPEP1	intron	17	56997055	56998385	Adipose_Subcutaneous	Female	-2.06	0.0393
ENSG00000161267	BDH1	intron	3	197514416	197522640	Cells_EBV-transformed_lymphocytes	Overall	-2.06	0.0393
ENSG00000185513	L3MBTL1	intron	20	43528745	43529264	Cells_EBV-transformed_lymphocytes	Proximal	-1.76	0.0393
ENSG00000152990	ADGRA3	intron	4	22388947	22389088	Adipose_Visceral_Omentum	Distal	0.33	0.0393
ENSG00000173588	CEP83	intron	12	94412591	94459557	Adipose_Subcutaneous	Overall	2.06	0.0393
ENSG00000148154	UGCG	intron	9	111914746	111915759	Adipose_Subcutaneous	Male	2.06	0.0393
ENSG00000109685	NSD2	intron	4	1955849	1955983	Adipose_Subcutaneous	Rectal	-2.06	0.0393
ENSG00000117266	CDK18	intron	1	205523625	205524232	Adipose_Subcutaneous	Colon	2.06	0.0393
ENSG00000117266	CDK18	intron	1	205523715	205524232	Adipose_Subcutaneous	Colon	-2.06	0.0393
ENSG00000148154	UGCG	intron	9	111914746	111922849	Adipose_Subcutaneous	Male	-2.06	0.0393
ENSG00000115641	FHL2	intron	2	105386540	105398842	Colon_Sigmoid	Overall	-1.44	0.0393
ENSG00000187626	ZKSCAN4	intron	6	28249834	28251558	Colon_Transverse	Overall	-0.69	0.0393
ENSG00000160284	SPATC1L	intron	21	46162067	46168308	Cells_EBV-transformed_lymphocytes	Rectal	-2.06	0.0393
ENSG00000241388	HNF1A-AS1	intron	12	120976921	120980644	Colon_Transverse	Overall	2.06	0.0393
ENSG00000153140	CETN3	intron	5	90396564	90399358	Adipose_Subcutaneous	Female	-2.06	0.0393
ENSG00000134030	CTIF	intron	18	48817376	48857588	Adipose_Subcutaneous	Rectal	-2.06	0.0393
ENSG00000116120	FARSB	intron	2	222646996	222648740	Adipose_Subcutaneous	Colon	2.06	0.0393
ENSG00000160293	VAV2	intron	9	133791869	133795668	Adipose_Subcutaneous	Male	-2.06	0.0393
ENSG00000096063	SRPK1	intron	6	35835488	35838337	Adipose_Visceral_Omentum	Proximal	2.06	0.0393
ENSG00000154930	ACSS1	intron	20	25014073	25015138	Adipose_Subcutaneous	Rectal	2.06	0.0393
ENSG00000062485	CS	intron	12	56286645	56300160	Adipose_Visceral_Omentum	Rectal	0.97	0.0393
ENSG00000006625	GGCT	intron	7	30498938	30504569	Whole_Blood	Overall	-1.77	0.0393
ENSG00000196295	GARS1-DT	intron	7	30498938	30504569	Whole_Blood	Overall	-1.77	0.0393
ENSG00000160299	PCNT	intron	21	46422124	46425831	Cells_EBV-transformed_lymphocytes	Distal	1.04	0.0393
ENSG00000042062	RIPOR3	intron	20	50595504	50596140	Adipose_Subcutaneous	Distal	-2.33	0.0393
ENSG00000013810	TACC3	intron	4	1723870	1730887	Cells_EBV-transformed_lymphocytes	Female	-2.06	0.0393
ENSG00000122912	SLC25A16	intron	10	68480264	68483420	Adipose_Subcutaneous	Male	2.06	0.0393
ENSG00000138346	DNA2	intron	10	68480264	68483420	Adipose_Subcutaneous	Male	2.06	0.0393
ENSG00000136014	USP44	intron	12	95521202	95524680	Adipose_Visceral_Omentum	Distal	-2.06	0.0393
ENSG00000117280	RAB29	intron	1	205771653	205772496	Adipose_Subcutaneous	Colon	-2.06	0.0393
ENSG00000134461	ANKRD16	intron	10	5883167	5883969	Adipose_Visceral_Omentum	Distal	-2.06	0.0393
ENSG00000112659	CUL9	intron	6	43185610	43185955	Adipose_Subcutaneous	Distal	2.06	0.0393
ENSG00000058799	YIPF1	intron	1	53852270	53860056	Adipose_Subcutaneous	Colon	-2.06	0.0393
ENSG00000095485	CWF19L1	intron	10	100245913	100246795	Adipose_Subcutaneous	Proximal	-2.06	0.0393
ENSG00000183597	TANGO2	intron	22	20056013	20061530	Adipose_Subcutaneous	Male	-2.06	0.0393
ENSG00000196284	SUPT3H	intron	6	44950183	44953310	Adipose_Subcutaneous	Colon	2.06	0.0393
ENSG00000005175	RPAP3	intron	12	47697719	47701464	Adipose_Subcutaneous	Distal	0.75	0.0393
ENSG00000019144	PHLDB1	intron	11	118642394	118643800	Adipose_Visceral_Omentum	Overall	2.06	0.0393
		intron	1	9607789	9610506	Cells_EBV-transformed_lymphocytes	Colon	2.06	0.0393
ENSG00000141646	SMAD4	intron	18	51049324	51054781	Adipose_Subcutaneous	Distal	-2.06	0.0393
ENSG00000019144	PHLDB1	intron	11	118641784	118642254	Adipose_Visceral_Omentum	Overall	2.06	0.0393
ENSG00000101004	NINL	intron	20	25479206	25479564	Adipose_Visceral_Omentum	Overall	2.06	0.0393
ENSG00000101004	NINL	intron	20	25479206	25480161	Adipose_Visceral_Omentum	Overall	-2.06	0.0393
ENSG00000122550	KLHL7	intron	7	23106794	23123777	Cells_EBV-transformed_lymphocytes	Colon	-2.06	0.0393
ENSG00000146151	HMGCLL1	intron	6	55499299	55514048	Adipose_Subcutaneous	Overall	-2.06	0.0393
ENSG00000109466	KLHL2	intron	4	165321375	165322032	Adipose_Subcutaneous	Colon	-2.06	0.0393
ENSG00000076685	NT5C2	intron	10	103139479	103174858	Adipose_Visceral_Omentum	Distal	2.06	0.0393
ENSG00000137135	ARHGEF39	intron	9	35659173	35660094	Cells_EBV-transformed_lymphocytes	Distal	2.06	0.0393
ENSG00000172530	BANP	intron	16	87951515	87981036	Adipose_Subcutaneous	Rectal	2.06	0.0393
ENSG00000112763	BTN2A1	intron	6	26462897	26463244	Adipose_Visceral_Omentum	Female	-2.06	0.0393
ENSG00000164742	ADCY1	intron	7	45662214	45664289	Adipose_Visceral_Omentum	Male	2.06	0.0393
ENSG00000112763	BTN2A1	intron	6	26463525	26465218	Adipose_Subcutaneous	Female	-2.06	0.0393
ENSG00000120942	UBIAD1	intron	1	11274060	11285644	Adipose_Subcutaneous	Rectal	0.69	0.0393
ENSG00000112763	BTN2A1	intron	6	26465406	26465953	Adipose_Visceral_Omentum	Female	-0.69	0.0393
ENSG00000157379	DHRS1	intron	14	24292330	24292621	Colon_Transverse	Overall	1.92	0.0393
ENSG00000157379	DHRS1	intron	14	24292330	24292652	Colon_Transverse	Overall	-1.92	0.0393
ENSG00000139112	GABARAPL1	intron	12	10214187	10214669	Adipose_Subcutaneous	Proximal	-2.06	0.0393
ENSG00000023041	ZDHHC6	intron	10	112440695	112442192	Cells_EBV-transformed_lymphocytes	Male	2.03	0.0393
ENSG00000166140	ZFYVE19	intron	15	40810757	40812699	Colon_Transverse	Overall	-2.04	0.0393
ENSG00000079999	KEAP1	intron	19	10486818	10489648	Adipose_Visceral_Omentum	Proximal	2.06	0.0393
ENSG00000153815	CMIP	intron	16	81699801	81701660	Cells_EBV-transformed_lymphocytes	Rectal	-2.06	0.0394
ENSG00000198556	ZNF789	intron	7	99484143	99486476	Adipose_Subcutaneous	Rectal	2.06	0.0394
ENSG00000142973	CYP4B1	intron	1	46813606	46813912	Adipose_Visceral_Omentum	Male	-0.28	0.0394
ENSG00000197321	SVIL	intron	10	29524715	29529705	Adipose_Subcutaneous	Colon	-2.06	0.0394
ENSG00000144837	PLA1A	intron	3	119606975	119608770	Adipose_Subcutaneous	Overall	2.06	0.0394
ENSG00000125686	MED1	intron	17	39443628	39447798	Adipose_Subcutaneous	Female	2.06	0.0394
		intron	18	10911228	10979535	Cells_EBV-transformed_lymphocytes	Colon	2.06	0.0394
ENSG00000168394	TAP1	intron	6	32847204	32847513	Adipose_Visceral_Omentum	Female	2.06	0.0394
ENSG00000140553	UNC45A	intron	15	90946914	90947796	Cells_EBV-transformed_lymphocytes	Distal	-2.05	0.0394
ENSG00000183018	SPNS2	intron	17	4536426	4536900	Adipose_Subcutaneous	Distal	2.35	0.0394
ENSG00000182180	MRPS16	intron	10	73250991	73251763	Cells_EBV-transformed_lymphocytes	Female	2.02	0.0394
		intron	11	110137414	110137978	Cells_EBV-transformed_lymphocytes	Proximal	-2.06	0.0394
		intron	13	110910770	110914321	Cells_EBV-transformed_lymphocytes	Overall	-2.06	0.0394
ENSG00000070413	DGCR2	intron	22	19068225	19089368	Cells_EBV-transformed_lymphocytes	Proximal	-0.69	0.0394
ENSG00000106125	MINDY4	intron	7	30771556	30778432	Adipose_Subcutaneous	Colon	-2.06	0.0394
ENSG00000124574	ABCC10	intron	6	43450324	43451896	Adipose_Subcutaneous	Distal	2.06	0.0394
ENSG00000135164	DMTF1	intron	7	87163617	87164934	Adipose_Subcutaneous	Female	-2.06	0.0394
ENSG00000241644	INMT	intron	7	30771556	30778432	Adipose_Subcutaneous	Colon	-2.06	0.0394
ENSG00000070413	DGCR2	intron	22	19068225	19122128	Cells_EBV-transformed_lymphocytes	Proximal	2.06	0.0394
ENSG00000167261	DPEP2	intron	16	67991184	67991838	Adipose_Visceral_Omentum	Male	0.69	0.0394
		intron	4	48141419	48145408	Cells_EBV-transformed_lymphocytes	Female	-2.06	0.0394
ENSG00000135605	TEC	intron	4	48139022	48141355	Cells_EBV-transformed_lymphocytes	Female	-2.06	0.0394
ENSG00000135605	TEC	intron	4	48141419	48145079	Adipose_Subcutaneous	Female	-2.06	0.0394
ENSG00000187554	TLR5	intron	1	223132639	223134389	Adipose_Visceral_Omentum	Male	2.06	0.0394
ENSG00000198160	MIER1	intron	1	66946295	66958059	Adipose_Visceral_Omentum	Proximal	-2.06	0.0394
ENSG00000205593	DENND6B	intron	22	50314494	50314605	Whole_Blood	Overall	-2.06	0.0394
ENSG00000112305	SMAP1	intron	6	70732511	70754980	Adipose_Subcutaneous	Proximal	0.51	0.0394
ENSG00000111897	SERINC1	intron	6	122447265	122453770	Adipose_Subcutaneous	Colon	-1.55	0.0394
ENSG00000175606	TMEM70	intron	8	73978861	73981155	Adipose_Visceral_Omentum	Rectal	-2.43	0.0394
ENSG00000196236	XPNPEP3	intron	22	40857245	40860678	Cells_EBV-transformed_lymphocytes	Distal	2.06	0.0394
		intron	11	43373669	43379233	Cells_EBV-transformed_lymphocytes	Proximal	-2.06	0.0394
ENSG00000122783	CYREN	intron	7	135169060	135170399	Cells_EBV-transformed_lymphocytes	Overall	2.06	0.0394
ENSG00000107104	KANK1	intron	9	707251	710804	Adipose_Subcutaneous	Male	2.06	0.0394
ENSG00000122550	KLHL7	intron	7	23125172	23125761	Adipose_Subcutaneous	Distal	-2.06	0.0394
ENSG00000122550	KLHL7	intron	7	23125172	23140769	Adipose_Subcutaneous	Distal	2.06	0.0394
ENSG00000169764	UGP2	intron	2	63857936	63882466	Cells_EBV-transformed_lymphocytes	Female	2.06	0.0394
ENSG00000187741	FANCA	intron	16	89758705	89761949	Adipose_Subcutaneous	Distal	-2.22	0.0394
ENSG00000149564	ESAM	intron	11	124754763	124762085	Adipose_Visceral_Omentum	Distal	-2.04	0.0394
ENSG00000255284	GATD1-DT	intron	11	777695	778113	Adipose_Visceral_Omentum	Distal	0.18	0.0394
ENSG00000123472	ATPAF1	intron	1	46635970	46643194	Adipose_Visceral_Omentum	Rectal	-2.06	0.0394
ENSG00000188321	ZNF559	intron	19	9324780	9333015	Adipose_Subcutaneous	Proximal	-1.23	0.0394
ENSG00000188629	ZNF177	intron	19	9324780	9333015	Adipose_Subcutaneous	Proximal	-1.23	0.0394
ENSG00000183401	CCDC159	intron	19	11346627	11348966	Colon_Sigmoid	Overall	-2.06	0.0394
ENSG00000175221	MED16	intron	19	871253	871926	Adipose_Subcutaneous	Distal	-2.06	0.0394
ENSG00000070882	OSBPL3	intron	7	24815203	24816610	Adipose_Subcutaneous	Proximal	-2.06	0.0394
ENSG00000094804	CDC6	intron	17	40296767	40300828	Adipose_Subcutaneous	Distal	-0.69	0.0394
ENSG00000122783	CYREN	intron	7	135169060	135170652	Cells_EBV-transformed_lymphocytes	Overall	2.06	0.0394
ENSG00000157881	PANK4	intron	1	2509930	2510057	Adipose_Visceral_Omentum	Colon	-2.06	0.0394
ENSG00000205629	LCMT1	intron	16	25169213	25170714	Adipose_Visceral_Omentum	Proximal	-2.06	0.0394
ENSG00000173114	LRRN3	intron	7	111099962	111122415	Adipose_Subcutaneous	Distal	2.06	0.0394
ENSG00000072518	MARK2	intron	11	63888964	63895159	Cells_EBV-transformed_lymphocytes	Female	2.06	0.0394
ENSG00000119523	ALG2	intron	9	99218836	99221547	Adipose_Visceral_Omentum	Distal	-2.06	0.0394
ENSG00000145246	ATP10D	intron	4	47576973	47580398	Adipose_Visceral_Omentum	Male	-2.06	0.0394
ENSG00000214078	CPNE1	intron	20	35626852	35627280	Adipose_Subcutaneous	Overall	2.02	0.0394
ENSG00000140688	RUSF1	intron	16	31492340	31492978	Cells_EBV-transformed_lymphocytes	Colon	2.06	0.0394
ENSG00000145555	MYO10	intron	5	16815463	16818009	Adipose_Visceral_Omentum	Male	-2.06	0.0394
ENSG00000129187	DCTD	intron	4	182915575	182917311	Cells_EBV-transformed_lymphocytes	Overall	-2.18	0.0394
ENSG00000204381	LAYN	intron	11	111541585	111543923	Adipose_Subcutaneous	Overall	-2.06	0.0394
ENSG00000182704	TSKU	intron	11	76783404	76795609	Colon_Sigmoid	Overall	-2.05	0.0395
ENSG00000142002	DPP9	intron	19	4722304	4722499	Cells_EBV-transformed_lymphocytes	Colon	-0.2	0.0395
ENSG00000008869	HEATR5B	intron	2	36988859	37000586	Adipose_Subcutaneous	Male	-1.78	0.0395
ENSG00000183011	NAA38	intron	17	7856843	7856985	Adipose_Visceral_Omentum	Colon	0.4	0.0395
ENSG00000166272	WBP1L	intron	10	102744143	102797993	Adipose_Visceral_Omentum	Overall	0.78	0.0395
ENSG00000008256	CYTH3	intron	7	6190531	6272474	Cells_EBV-transformed_lymphocytes	Colon	2.06	0.0395
ENSG00000049618	ARID1B	intron	6	157133207	157148624	Cells_EBV-transformed_lymphocytes	Overall	-1.24	0.0395
ENSG00000185250	PPIL6	intron	6	109431345	109440456	Adipose_Visceral_Omentum	Distal	2.06	0.0395
ENSG00000196378	ZNF34	intron	8	144778525	144780228	Cells_EBV-transformed_lymphocytes	Female	-2.06	0.0395
ENSG00000143786	CNIH3	intron	1	224451208	224451871	Whole_Blood	Overall	2.06	0.0395
ENSG00000185250	PPIL6	intron	6	109431345	109436104	Adipose_Subcutaneous	Distal	-2.06	0.0395
ENSG00000186470	BTN3A2	intron	6	26373413	26374327	Adipose_Visceral_Omentum	Male	2.06	0.0395
ENSG00000188002	PDCD6P1	intron	5	1602735	1632644	Adipose_Subcutaneous	Female	-2.06	0.0395
ENSG00000054654	SYNE2	intron	14	64220637	64221576	Whole_Blood	Overall	-0.38	0.0395
ENSG00000112078	KCTD20	intron	6	36481759	36484714	Adipose_Subcutaneous	Colon	-2.06	0.0395
ENSG00000135976	ANKRD36	intron	2	97179933	97181598	Adipose_Visceral_Omentum	Colon	2.06	0.0395
ENSG00000111880	RNGTT	intron	6	88941180	88963346	Cells_EBV-transformed_lymphocytes	Colon	2.06	0.0395
ENSG00000132141	CCT6B	intron	17	34954599	34980899	Adipose_Visceral_Omentum	Distal	1.7	0.0395
		intron	3	119533008	119537137	Cells_EBV-transformed_lymphocytes	Proximal	-2.06	0.0395
ENSG00000177058	SLC38A9	intron	5	55627980	55633695	Adipose_Subcutaneous	Male	-2.06	0.0395
ENSG00000204227	RING1	intron	6	33209786	33211158	Cells_EBV-transformed_lymphocytes	Rectal	2.06	0.0395
ENSG00000099910	KLHL22	intron	22	20431988	20446443	Adipose_Subcutaneous	Rectal	-2.06	0.0395
ENSG00000141568	FOXK2	intron	17	82571870	82584013	Cells_EBV-transformed_lymphocytes	Male	2.06	0.0395
ENSG00000164742	ADCY1	intron	7	45662214	45664289	Adipose_Visceral_Omentum	Rectal	2.06	0.0395
ENSG00000215067	ALOX12-AS1	intron	17	6997166	7002484	Adipose_Subcutaneous	Overall	2.06	0.0395
ENSG00000244486	SCARF2	intron	22	20431988	20446443	Adipose_Subcutaneous	Rectal	-2.06	0.0395
ENSG00000099910	KLHL22	intron	22	20431988	20437582	Adipose_Subcutaneous	Rectal	-2.06	0.0395
ENSG00000105329	TGFB1	intron	19	41309825	41332128	Adipose_Subcutaneous	Overall	2.06	0.0395
ENSG00000244486	SCARF2	intron	22	20431988	20437582	Adipose_Subcutaneous	Rectal	-2.06	0.0395
ENSG00000129116	PALLD	intron	4	168925078	168925233	Adipose_Visceral_Omentum	Colon	-2.06	0.0395
ENSG00000163166	IWS1	intron	2	127489235	127489832	Cells_EBV-transformed_lymphocytes	Rectal	0.48	0.0395
ENSG00000104047	DTWD1	intron	15	49625431	49631001	Adipose_Visceral_Omentum	Proximal	-0.62	0.0395
ENSG00000089692	LAG3	intron	12	6778007	6778244	Cells_EBV-transformed_lymphocytes	Colon	-2.06	0.0395
ENSG00000116984	MTR	intron	1	236816543	236824119	Adipose_Subcutaneous	Overall	-0.41	0.0395
ENSG00000171680	PLEKHG5	intron	1	6477658	6496493	Adipose_Visceral_Omentum	Overall	2.06	0.0395
ENSG00000152689	RASGRP3	intron	2	33540108	33543512	Adipose_Subcutaneous	Distal	0.08	0.0395
ENSG00000234719	NPIPB2	intron	16	11956237	11963891	Adipose_Subcutaneous	Female	1.72	0.0395
ENSG00000128513	POT1	intron	7	124827305	124829254	Adipose_Subcutaneous	Female	2.06	0.0395
ENSG00000132635	PCED1A	intron	20	2836314	2838232	Adipose_Subcutaneous	Rectal	0	0.0395
ENSG00000132635	PCED1A	intron	20	2835709	2836039	Adipose_Subcutaneous	Rectal	-2.06	0.0395
ENSG00000132635	PCED1A	intron	20	2835709	2838232	Cells_EBV-transformed_lymphocytes	Rectal	2.06	0.0395
ENSG00000174032	SLC25A30	intron	13	45411480	45418300	Adipose_Subcutaneous	Male	-1.76	0.0395
ENSG00000206053	JPT2	intron	16	1683592	1685439	Adipose_Visceral_Omentum	Male	-2.06	0.0395
ENSG00000140553	UNC45A	intron	15	90942605	90942912	Adipose_Visceral_Omentum	Distal	-2.06	0.0395
ENSG00000167107	ACSF2	intron	17	50461287	50461633	Adipose_Visceral_Omentum	Colon	2.06	0.0395
ENSG00000242247	ARFGAP3	intron	22	42829531	42831549	Adipose_Subcutaneous	Distal	-2.06	0.0395
ENSG00000007923	DNAJC11	intron	1	6638364	6644558	Colon_Transverse	Overall	-2.06	0.0395
ENSG00000196218	RYR1	intron	19	38567917	38570607	Cells_EBV-transformed_lymphocytes	Overall	0.69	0.0395
		intron	14	64188708	64190071	Cells_EBV-transformed_lymphocytes	Colon	2.06	0.0395
ENSG00000100603	SNW1	intron	14	77720828	77723181	Cells_EBV-transformed_lymphocytes	Proximal	-2.06	0.0395
ENSG00000176393	RNPEP	intron	1	201989044	201989383	Cells_EBV-transformed_lymphocytes	Overall	1.39	0.0395
ENSG00000065457	ADAT1	intron	16	75600348	75603085	Cells_EBV-transformed_lymphocytes	Overall	2.04	0.0395
ENSG00000124126	PREX1	intron	20	48629621	48630728	Adipose_Subcutaneous	Distal	2.06	0.0395
ENSG00000241057	AC004951.3	intron	7	43966395	43972630	Adipose_Subcutaneous	Colon	2.05	0.0395
ENSG00000241878	PISD	intron	22	31626016	31630804	Adipose_Subcutaneous	Proximal	-1.82	0.0395
ENSG00000100983	GSS	intron	20	34935642	34936763	Adipose_Visceral_Omentum	Female	-2.06	0.0395
ENSG00000159314	ARHGAP27	intron	17	45406083	45410232	Adipose_Subcutaneous	Female	-2.06	0.0395
ENSG00000166225	FRS2	intron	12	69562274	69569005	Cells_EBV-transformed_lymphocytes	Male	2.06	0.0395
ENSG00000174483	BBS1	intron	11	66515586	66515693	Adipose_Subcutaneous	Rectal	-2.06	0.0395
ENSG00000105976	MET	intron	7	116695799	116699071	Adipose_Subcutaneous	Male	1.51	0.0396
ENSG00000125618	PAX8	intron	2	113235582	113236601	Adipose_Visceral_Omentum	Female	2.06	0.0396
ENSG00000038274	MAT2B	intron	5	163513669	163513821	Cells_EBV-transformed_lymphocytes	Distal	2.06	0.0396
ENSG00000113810	SMC4	intron	3	160402867	160404378	Cells_EBV-transformed_lymphocytes	Proximal	-2.06	0.0396
ENSG00000117543	DPH5	intron	1	100995149	101013710	Adipose_Visceral_Omentum	Proximal	2.06	0.0396
ENSG00000134574	DDB2	intron	11	47235412	47237619	Adipose_Subcutaneous	Male	2.06	0.0396
ENSG00000156345	CDK20	intron	9	87969919	87970568	Colon_Transverse	Overall	1.03	0.0396
ENSG00000156958	GALK2	intron	15	49292537	49318972	Cells_EBV-transformed_lymphocytes	Overall	-2.06	0.0396
		intron	18	26295314	26315229	Cells_EBV-transformed_lymphocytes	Rectal	-2.06	0.0396
ENSG00000259673	IQCH-AS1	intron	15	67459975	67519000	Colon_Sigmoid	Overall	2.06	0.0396
ENSG00000142856	ITGB3BP	intron	1	63490218	63508528	Adipose_Subcutaneous	Colon	-2.06	0.0396
ENSG00000188906	LRRK2	intron	12	40335157	40340294	Adipose_Subcutaneous	Male	-2.06	0.0396
ENSG00000012124	CD22	intron	19	35338021	35338168	Adipose_Subcutaneous	Proximal	-2.06	0.0396
ENSG00000151474	FRMD4A	intron	10	13694039	13701340	Adipose_Visceral_Omentum	Female	2.06	0.0396
ENSG00000154582	ELOC	intron	8	73955761	73955911	Colon_Sigmoid	Overall	-2.06	0.0396
ENSG00000154582	ELOC	intron	8	73956054	73972077	Colon_Sigmoid	Overall	-2.06	0.0396
ENSG00000125648	SLC25A23	intron	19	6436468	6444151	Adipose_Subcutaneous	Colon	1.74	0.0396
ENSG00000107862	GBF1	intron	10	102359435	102361022	Adipose_Subcutaneous	Colon	1.85	0.0396
ENSG00000131899	LLGL1	intron	17	18236939	18237481	Adipose_Subcutaneous	Female	2.06	0.0396
ENSG00000175287	PHYHD1	intron	9	128936503	128936583	Adipose_Subcutaneous	Male	2.06	0.0396
ENSG00000175287	PHYHD1	intron	9	128936503	128937757	Adipose_Visceral_Omentum	Male	2.06	0.0396
ENSG00000175287	PHYHD1	intron	9	128936645	128937757	Cells_EBV-transformed_lymphocytes	Male	2.06	0.0396
ENSG00000175287	PHYHD1	intron	9	128936645	128940599	Adipose_Subcutaneous	Male	-2.06	0.0396
ENSG00000175287	PHYHD1	intron	9	128936645	128941445	Adipose_Subcutaneous	Male	2.06	0.0396
ENSG00000160323	ADAMTS13	intron	9	133458094	133458974	Adipose_Visceral_Omentum	Colon	1.79	0.0396
ENSG00000160325	CACFD1	intron	9	133458094	133458974	Adipose_Visceral_Omentum	Colon	1.79	0.0396
ENSG00000188002	PDCD6P1	intron	5	1612072	1626786	Cells_EBV-transformed_lymphocytes	Female	-2.06	0.0396
ENSG00000204525	HLA-C	intron	6	31356957	31357086	Cells_EBV-transformed_lymphocytes	Rectal	-0.75	0.0396
ENSG00000163104	SMARCAD1	intron	4	94241006	94249654	Colon_Transverse	Overall	-2.01	0.0396
ENSG00000138709	LARP1B	intron	4	128178642	128179406	Adipose_Visceral_Omentum	Distal	2.06	0.0396
ENSG00000161091	MFSD12	intron	19	3538710	3544809	Adipose_Subcutaneous	Colon	-2.46	0.0396
ENSG00000100767	PAPLN	intron	14	73265507	73268557	Adipose_Subcutaneous	Male	1.61	0.0396
ENSG00000076555	ACACB	intron	12	109131426	109166861	Adipose_Visceral_Omentum	Rectal	-2.06	0.0396
ENSG00000120889	TNFRSF10B	intron	8	23027753	23028331	Adipose_Visceral_Omentum	Colon	-2.06	0.0396
ENSG00000164520	RAET1E	intron	6	149888667	149889348	Adipose_Visceral_Omentum	Distal	2.06	0.0396
ENSG00000231346	LINC01160	intron	1	111601752	111602192	Cells_EBV-transformed_lymphocytes	Female	-2.06	0.0396
ENSG00000256139	AC007637.1	intron	12	109131426	109166861	Adipose_Visceral_Omentum	Rectal	-2.06	0.0396
ENSG00000184939	ZFP90	intron	16	68539469	68539758	Cells_EBV-transformed_lymphocytes	Overall	2.41	0.0396
ENSG00000006625	GGCT	intron	7	30517498	30521764	Adipose_Subcutaneous	Distal	-2.18	0.0396
ENSG00000196295	GARS1-DT	intron	7	30517498	30521764	Adipose_Subcutaneous	Distal	-2.18	0.0396
ENSG00000002016	RAD52	intron	12	926946	927145	Adipose_Visceral_Omentum	Overall	-2	0.0396
ENSG00000117091	CD48	intron	1	160681468	160684887	Adipose_Visceral_Omentum	Distal	-2.06	0.0396
ENSG00000155744	HYCC2	intron	2	201045593	201071610	Cells_EBV-transformed_lymphocytes	Female	-0.46	0.0396
ENSG00000103126	AXIN1	intron	16	304441	309973	Cells_EBV-transformed_lymphocytes	Proximal	2.06	0.0396
ENSG00000162882	HAAO	intron	2	42783420	42783784	Adipose_Visceral_Omentum	Male	2.06	0.0396
ENSG00000162882	HAAO	intron	2	42783867	42788529	Adipose_Visceral_Omentum	Male	-2.06	0.0396
ENSG00000157796	WDR19	intron	4	39217240	39217983	Adipose_Subcutaneous	Rectal	-2.03	0.0396
ENSG00000147439	BIN3	intron	8	22622697	22623915	Adipose_Subcutaneous	Male	2.06	0.0396
ENSG00000075234	TTC38	intron	22	46282151	46283973	Adipose_Subcutaneous	Female	-2.06	0.0396
ENSG00000135597	REPS1	intron	6	138911371	138912765	Colon_Sigmoid	Overall	2.06	0.0396
ENSG00000196476	C20orf96	intron	20	276086	276793	Cells_EBV-transformed_lymphocytes	Overall	2.42	0.0396
ENSG00000187688	TRPV2	intron	17	16426877	16427449	Adipose_Subcutaneous	Proximal	-0.77	0.0396
ENSG00000111142	METAP2	intron	12	95483280	95485879	Adipose_Subcutaneous	Female	-2.06	0.0396
ENSG00000125450	NUP85	intron	17	75231979	75232851	Adipose_Subcutaneous	Female	-2.06	0.0396
ENSG00000144802	NFKBIZ	intron	3	101855902	101857292	Cells_EBV-transformed_lymphocytes	Rectal	-2.06	0.0396
ENSG00000161265	U2AF1L4	intron	19	35742803	35743809	Adipose_Visceral_Omentum	Rectal	2.03	0.0396
ENSG00000111142	METAP2	intron	12	95485981	95494056	Adipose_Subcutaneous	Female	2.06	0.0396
ENSG00000155393	HEATR3	intron	16	50072714	50075571	Whole_Blood	Overall	-2.06	0.0396
ENSG00000174483	BBS1	intron	11	66514678	66515540	Adipose_Subcutaneous	Rectal	2.06	0.0396
ENSG00000125503	PPP1R12C	intron	19	55096178	55098784	Whole_Blood	Overall	0.4	0.0396
ENSG00000177885	GRB2	intron	17	75332797	75393551	Adipose_Subcutaneous	Colon	-2.06	0.0396
ENSG00000154723	ATP5PF	intron	21	25729801	25735487	Adipose_Subcutaneous	Male	-0.69	0.0397
ENSG00000143294	PRCC	intron	1	156787174	156791697	Colon_Sigmoid	Overall	-1.65	0.0397
ENSG00000169189	NSMCE1	intron	16	27226836	27230482	Whole_Blood	Overall	2.06	0.0397
ENSG00000176641	RNF152	intron	18	61892917	61894150	Adipose_Subcutaneous	Distal	-2.06	0.0397
ENSG00000151849	CENPJ	intron	13	24885670	24889316	Adipose_Subcutaneous	Male	-1.53	0.0397
		intron	2	181511775	181522191	Cells_EBV-transformed_lymphocytes	Female	2.06	0.0397
ENSG00000164933	SLC25A32	intron	8	103407784	103414784	Cells_EBV-transformed_lymphocytes	Female	2.06	0.0397
ENSG00000134014	ELP3	intron	8	28093233	28097219	Adipose_Subcutaneous	Male	2.06	0.0397
ENSG00000169609	C15orf40	intron	15	83004972	83008548	Adipose_Subcutaneous	Female	2.05	0.0397
ENSG00000070882	OSBPL3	intron	7	24834736	24840690	Cells_EBV-transformed_lymphocytes	Overall	0	0.0397
ENSG00000149311	ATM	intron	11	108295059	108297287	Cells_EBV-transformed_lymphocytes	Colon	-2.06	0.0397
ENSG00000128159	TUBGCP6	intron	22	50224592	50225794	Adipose_Visceral_Omentum	Rectal	2.06	0.0397
ENSG00000128159	TUBGCP6	intron	22	50225182	50225794	Adipose_Visceral_Omentum	Rectal	-2.06	0.0397
ENSG00000101493	ZNF516	intron	18	76443211	76463028	Cells_EBV-transformed_lymphocytes	Female	-2.06	0.0397
ENSG00000112079	STK38	intron	6	36498486	36506583	Adipose_Subcutaneous	Male	2.06	0.0397
ENSG00000116704	SLC35D1	intron	1	67052857	67052956	Adipose_Subcutaneous	Distal	2.06	0.0397
ENSG00000116704	SLC35D1	intron	1	67052989	67053811	Adipose_Subcutaneous	Distal	-2.06	0.0397
ENSG00000205038	PKHD1L1	intron	8	109452280	109452718	Adipose_Visceral_Omentum	Rectal	2.06	0.0397
ENSG00000164253	WDR41	intron	5	77489572	77492170	Adipose_Visceral_Omentum	Rectal	2.2	0.0397
ENSG00000131748	STARD3	intron	17	39659553	39660211	Cells_EBV-transformed_lymphocytes	Overall	-2.16	0.0397
ENSG00000166855	CLPX	intron	15	65155856	65156778	Cells_EBV-transformed_lymphocytes	Female	-0.69	0.0397
ENSG00000074054	CLASP1	intron	2	121407715	121410866	Adipose_Subcutaneous	Male	2.06	0.0397
		intron	15	90945063	90946765	Cells_EBV-transformed_lymphocytes	Distal	-2.06	0.0397
ENSG00000152082	MZT2B	intron	2	130182775	130190469	Adipose_Subcutaneous	Female	-2.06	0.0397
ENSG00000009830	POMT2	intron	14	77306441	77311949	Adipose_Subcutaneous	Distal	-2.06	0.0397
ENSG00000138496	PARP9	intron	3	122552639	122555286	Adipose_Subcutaneous	Overall	2.06	0.0397
ENSG00000140553	UNC45A	intron	15	90945063	90946614	Adipose_Subcutaneous	Distal	-2.06	0.0397
ENSG00000152082	MZT2B	intron	2	130182452	130182627	Adipose_Subcutaneous	Female	0	0.0397
ENSG00000152082	MZT2B	intron	2	130182452	130190469	Adipose_Subcutaneous	Female	2.06	0.0397
ENSG00000211668	IGLV2-11	intron	22	22822866	22822982	Adipose_Subcutaneous	Male	-0.54	0.0397
ENSG00000278196	IGLV2-8	intron	22	22822866	22822982	Adipose_Subcutaneous	Male	-0.54	0.0397
ENSG00000111670	GNPTAB	intron	12	101790057	101796677	Colon_Transverse	Overall	-0.97	0.0397
ENSG00000198000	NOL8	intron	9	92311259	92314267	Adipose_Subcutaneous	Distal	-2.06	0.0397
ENSG00000140577	CRTC3	intron	15	90604447	90607378	Adipose_Visceral_Omentum	Proximal	2.06	0.0397
ENSG00000112695	COX7A2	intron	6	75240385	75241176	Cells_EBV-transformed_lymphocytes	Colon	0.7	0.0397
		intron	6	31464130	31477027	Cells_EBV-transformed_lymphocytes	Colon	2.06	0.0397
ENSG00000100503	NIN	intron	14	50772468	50772949	Adipose_Visceral_Omentum	Male	-2.06	0.0397
ENSG00000167258	CDK12	intron	17	39531408	39544249	Colon_Sigmoid	Overall	-2.06	0.0397
ENSG00000107404	DVL1	intron	1	1338653	1339287	Cells_EBV-transformed_lymphocytes	Proximal	-2.04	0.0397
ENSG00000144134	RABL2A	intron	2	113627400	113628550	Cells_EBV-transformed_lymphocytes	Distal	2.06	0.0397
ENSG00000240356	RPL23AP7	intron	2	113622161	113625609	Adipose_Subcutaneous	Distal	2.06	0.0397
ENSG00000103152	MPG	intron	16	83256	85401	Cells_EBV-transformed_lymphocytes	Proximal	-2.06	0.0397
ENSG00000140521	POLG	intron	15	89333913	89334673	Adipose_Subcutaneous	Rectal	-2.06	0.0397
ENSG00000186907	RTN4RL2	intron	11	57468090	57476162	Adipose_Visceral_Omentum	Proximal	-2.06	0.0397
ENSG00000134884	ARGLU1	intron	13	106559657	106561832	Adipose_Subcutaneous	Colon	-2.06	0.0397
ENSG00000134884	ARGLU1	intron	13	106559657	106567573	Adipose_Visceral_Omentum	Colon	2.06	0.0397
ENSG00000169371	SNUPN	intron	15	75600890	75601138	Adipose_Subcutaneous	Rectal	2.06	0.0397
ENSG00000140577	CRTC3	intron	15	90625993	90629234	Adipose_Subcutaneous	Colon	2.06	0.0397
		intron	14	90016187	90019316	Cells_EBV-transformed_lymphocytes	Proximal	-2.06	0.0397
ENSG00000136717	BIN1	intron	2	127050912	127057473	Adipose_Visceral_Omentum	Distal	2.06	0.0397
ENSG00000165238	WNK2	intron	9	93298067	93299070	Adipose_Subcutaneous	Colon	-2.06	0.0397
ENSG00000168477	TNXB	intron	6	32069136	32069553	Adipose_Visceral_Omentum	Female	2.06	0.0397
ENSG00000120805	ARL1	intron	12	101402946	101405844	Colon_Sigmoid	Overall	2.06	0.0397
ENSG00000138744	NAAA	intron	4	75914985	75918761	Adipose_Visceral_Omentum	Colon	2.42	0.0397
ENSG00000106608	URGCP	intron	7	43887811	43906562	Adipose_Visceral_Omentum	Proximal	0.69	0.0398
ENSG00000177575	CD163	intron	12	7471397	7479860	Adipose_Subcutaneous	Overall	2.05	0.0398
ENSG00000177675	CD163L1	intron	12	7471397	7479860	Adipose_Subcutaneous	Overall	2.05	0.0398
ENSG00000144031	ANKRD53	intron	2	70982697	70984611	Adipose_Visceral_Omentum	Male	-2.06	0.0398
ENSG00000011105	TSPAN9	intron	12	3077453	3083653	Adipose_Subcutaneous	Proximal	-2.06	0.0398
ENSG00000172889	EGFL7	intron	9	136663623	136664695	Adipose_Visceral_Omentum	Male	2.06	0.0398
ENSG00000196535	MYO18A	intron	17	29116455	29117690	Colon_Transverse	Overall	2.06	0.0398
ENSG00000226380	AC016831.1	intron	7	130967517	130984053	Adipose_Subcutaneous	Overall	-2.05	0.0398
ENSG00000231721	LINC-PINT	intron	7	130967517	130984053	Adipose_Subcutaneous	Overall	-2.05	0.0398
ENSG00000131584	ACAP3	intron	1	1304143	1307769	Colon_Sigmoid	Overall	0.01	0.0398
ENSG00000006625	GGCT	intron	7	30524486	30550636	Whole_Blood	Overall	1.87	0.0398
ENSG00000196295	GARS1-DT	intron	7	30524486	30550636	Whole_Blood	Overall	1.87	0.0398
ENSG00000037637	FBXO42	intron	1	16261166	16294783	Adipose_Subcutaneous	Proximal	2.06	0.0398
ENSG00000135976	ANKRD36	intron	2	97198491	97200334	Cells_EBV-transformed_lymphocytes	Colon	-2.06	0.0398
ENSG00000134533	RERG	intron	12	15111417	15119115	Adipose_Visceral_Omentum	Male	2.03	0.0398
ENSG00000196498	NCOR2	intron	12	124372610	124374413	Cells_EBV-transformed_lymphocytes	Colon	2.04	0.0398
ENSG00000182973	CNOT10	intron	3	32703962	32704811	Adipose_Visceral_Omentum	Overall	0.69	0.0398
ENSG00000152492	CCDC50	intron	3	191370036	191380159	Cells_EBV-transformed_lymphocytes	Proximal	1.98	0.0398
ENSG00000117481	NSUN4	intron	1	46345144	46352868	Cells_EBV-transformed_lymphocytes	Female	2.06	0.0398
ENSG00000187210	GCNT1	intron	9	76501061	76502239	Cells_EBV-transformed_lymphocytes	Male	2.06	0.0398
ENSG00000183963	SMTN	intron	22	31091847	31095303	Colon_Sigmoid	Overall	-0.1	0.0398
ENSG00000101049	SGK2	intron	20	43540815	43540934	Cells_EBV-transformed_lymphocytes	Proximal	0.69	0.0398
ENSG00000140632	GLYR1	intron	16	4845153	4846174	Cells_EBV-transformed_lymphocytes	Proximal	-2.06	0.0398
ENSG00000185513	L3MBTL1	intron	20	43540815	43540934	Cells_EBV-transformed_lymphocytes	Proximal	0.69	0.0398
ENSG00000188938	FAM120AOS	intron	9	93450599	93452147	Adipose_Subcutaneous	Rectal	-2.06	0.0398
ENSG00000144331	ZNF385B	intron	2	179483434	179518528	Adipose_Subcutaneous	Rectal	2.06	0.0398
ENSG00000114491	UMPS	intron	3	124738443	124740024	Cells_EBV-transformed_lymphocytes	Colon	2.05	0.0398
ENSG00000204130	RUFY2	intron	10	68401737	68404671	Colon_Transverse	Overall	0.33	0.0398
ENSG00000154556	SORBS2	intron	4	185678478	185678796	Colon_Sigmoid	Overall	2.06	0.0398
ENSG00000166669	ATF7IP2	intron	16	10473534	10473923	Adipose_Subcutaneous	Overall	-2.06	0.0398
ENSG00000175287	PHYHD1	intron	9	128937778	128941445	Adipose_Subcutaneous	Male	2.06	0.0398
ENSG00000131778	CHD1L	intron	1	147271005	147272171	Adipose_Subcutaneous	Overall	-0.43	0.0398
ENSG00000166927	MS4A7	intron	11	60383288	60386717	Adipose_Subcutaneous	Proximal	-2.43	0.0398
ENSG00000125827	TMX4	intron	20	7982621	7983794	Adipose_Subcutaneous	Colon	0.69	0.0398
ENSG00000182004	SNRPE	intron	1	203863725	203865041	Adipose_Subcutaneous	Male	-1.52	0.0398
ENSG00000037749	MFAP3	intron	5	154051943	154052920	Cells_EBV-transformed_lymphocytes	Distal	-2.06	0.0398
ENSG00000183018	SPNS2	intron	17	4533853	4535502	Adipose_Subcutaneous	Distal	-2.06	0.0398
ENSG00000160256	SLX9	intron	21	44943792	44960100	Adipose_Visceral_Omentum	Colon	2.06	0.0398
ENSG00000158555	GDPD5	intron	11	75448649	75448977	Adipose_Visceral_Omentum	Colon	-2.05	0.0398
ENSG00000106125	MINDY4	intron	7	30771556	30778432	Adipose_Subcutaneous	Overall	-2.06	0.0398
ENSG00000241644	INMT	intron	7	30771556	30778432	Adipose_Subcutaneous	Overall	-2.06	0.0398
ENSG00000145348	TBCK	intron	4	106237538	106242470	Adipose_Subcutaneous	Colon	-2.06	0.0398
ENSG00000100991	TRPC4AP	intron	20	35016139	35021190	Adipose_Subcutaneous	Distal	-0.82	0.0398
ENSG00000088876	ZNF343	intron	20	2467758	2470688	Adipose_Subcutaneous	Overall	2.06	0.0398
ENSG00000125835	SNRPB	intron	20	2467758	2470688	Adipose_Subcutaneous	Overall	2.06	0.0398
ENSG00000010295	IFFO1	intron	12	6549484	6549756	Adipose_Subcutaneous	Rectal	-0.69	0.0398
ENSG00000068971	PPP2R5B	intron	11	64931868	64932765	Adipose_Visceral_Omentum	Male	-2.06	0.0398
ENSG00000115641	FHL2	intron	2	105373733	105386361	Adipose_Visceral_Omentum	Distal	-2.06	0.0398
ENSG00000068971	PPP2R5B	intron	11	64931609	64931749	Adipose_Visceral_Omentum	Male	2.06	0.0398
ENSG00000156463	SH3RF2	intron	5	146056213	146059866	Adipose_Visceral_Omentum	Proximal	2.06	0.0398
ENSG00000167182	SP2	intron	17	47897927	47915312	Adipose_Visceral_Omentum	Female	-2.06	0.0398
ENSG00000224318	CHL1-AS2	intron	3	196702	196967	Adipose_Visceral_Omentum	Rectal	2.06	0.0398
ENSG00000185513	L3MBTL1	intron	20	43528745	43529203	Adipose_Subcutaneous	Overall	1.95	0.0399
ENSG00000197150	ABCB8	intron	7	151044221	151045209	Adipose_Subcutaneous	Colon	0	0.0399
ENSG00000117620	SLC35A3	intron	1	99999415	100007034	Adipose_Subcutaneous	Female	-0.69	0.0399
ENSG00000115866	DARS1	intron	2	135933990	135943378	Adipose_Visceral_Omentum	Male	2.06	0.0399
ENSG00000271913	TAGAP-AS1	intron	6	159026041	159027144	Adipose_Subcutaneous	Colon	-2.06	0.0399
ENSG00000226833	PPP1CB-DT	intron	2	28748963	28751643	Adipose_Subcutaneous	Male	2.06	0.0399
ENSG00000157881	PANK4	intron	1	2509060	2509862	Adipose_Subcutaneous	Colon	2.06	0.0399
ENSG00000164253	WDR41	intron	5	77489557	77492170	Cells_EBV-transformed_lymphocytes	Male	-2.06	0.0399
ENSG00000264247	ZNF407-AS1	intron	18	74593839	74596428	Cells_EBV-transformed_lymphocytes	Proximal	-2.03	0.0399
ENSG00000131981	LGALS3	intron	14	55129300	55137370	Colon_Sigmoid	Overall	1.27	0.0399
ENSG00000214293	APTR	intron	7	77684251	77685202	Adipose_Visceral_Omentum	Distal	-2.46	0.0399
ENSG00000133872	SARAF	intron	8	30070059	30082847	Adipose_Visceral_Omentum	Rectal	-2.05	0.0399
ENSG00000172932	ANKRD13D	intron	11	67300123	67300990	Adipose_Subcutaneous	Female	2.05	0.0399
ENSG00000172932	ANKRD13D	intron	11	67300499	67300990	Adipose_Subcutaneous	Female	-2.05	0.0399
ENSG00000177337	DLGAP1-AS1	intron	18	3594484	3596579	Adipose_Subcutaneous	Colon	2.05	0.0399
ENSG00000262001	DLGAP1-AS2	intron	18	3594484	3596579	Adipose_Subcutaneous	Colon	2.05	0.0399
ENSG00000116874	WARS2	intron	1	119076607	119140555	Adipose_Subcutaneous	Female	0.72	0.0399
ENSG00000231365	WARS2-AS1	intron	1	119140793	119146953	Cells_EBV-transformed_lymphocytes	Female	2.05	0.0399
ENSG00000088543	C3orf18	intron	3	50561747	50565466	Cells_EBV-transformed_lymphocytes	Proximal	-1.55	0.0399
ENSG00000144645	OSBPL10	intron	3	31684114	31702359	Adipose_Subcutaneous	Colon	2.05	0.0399
ENSG00000162572	SCNN1D	intron	1	1280666	1282242	Adipose_Visceral_Omentum	Colon	2.05	0.0399
ENSG00000175467	SART1	intron	11	65967821	65976379	Adipose_Subcutaneous	Female	0	0.0399
ENSG00000073614	KDM5A	intron	12	366104	384031	Cells_EBV-transformed_lymphocytes	Colon	1.73	0.0399
ENSG00000175287	PHYHD1	intron	9	128937944	128940369	Adipose_Visceral_Omentum	Male	2.05	0.0399
ENSG00000235782	AL031429.1	intron	1	70961258	70964846	Adipose_Visceral_Omentum	Rectal	2.05	0.0399
ENSG00000108474	PIGL	intron	17	16343735	16347545	Colon_Sigmoid	Overall	-0.26	0.0399
ENSG00000116120	FARSB	intron	2	222643005	222644885	Colon_Sigmoid	Overall	2.05	0.0399
ENSG00000163382	NAXE	intron	1	156593572	156593882	Whole_Blood	Overall	1.03	0.0399
ENSG00000254986	DPP3	intron	11	66495268	66495365	Cells_EBV-transformed_lymphocytes	Proximal	-2.05	0.0399
ENSG00000205464	ATP6AP1L	intron	5	82304850	82304934	Adipose_Subcutaneous	Overall	1.2	0.0399
ENSG00000107404	DVL1	intron	1	1338653	1339362	Cells_EBV-transformed_lymphocytes	Proximal	2.04	0.0399
ENSG00000100300	TSPO	intron	22	43151604	43161052	Adipose_Subcutaneous	Overall	1.69	0.0399
ENSG00000111011	RSRC2	intron	12	122506923	122508218	Adipose_Subcutaneous	Distal	-2.05	0.0399
ENSG00000154845	PPP4R1	intron	18	9563046	9563378	Adipose_Subcutaneous	Proximal	-2.05	0.0399
ENSG00000174574	AKIRIN1	intron	1	39001106	39003347	Adipose_Visceral_Omentum	Distal	2.05	0.0399
ENSG00000196961	AP2A1	intron	19	49790973	49791935	Adipose_Visceral_Omentum	Male	-1.29	0.0399
ENSG00000262580	AC087741.1	intron	17	80203965	80205333	Adipose_Visceral_Omentum	Proximal	2.05	0.0399
ENSG00000167491	GATAD2A	intron	19	19492438	19492581	Adipose_Subcutaneous	Female	2.05	0.0399
ENSG00000183696	UPP1	intron	7	48094827	48099670	Adipose_Visceral_Omentum	Rectal	-2.05	0.0399
ENSG00000120833	SOCS2	intron	12	93572375	93572685	Adipose_Subcutaneous	Colon	-2.05	0.0399
ENSG00000156535	CD109	intron	6	73697572	73723251	Adipose_Subcutaneous	Rectal	2.05	0.0399
ENSG00000069849	ATP1B3	intron	3	141913836	141915970	Adipose_Visceral_Omentum	Overall	-2.05	0.0399
ENSG00000065029	ZNF76	intron	6	35293928	35294456	Adipose_Subcutaneous	Colon	2.05	0.0399
ENSG00000184402	SS18L1	intron	20	62143889	62154281	Adipose_Subcutaneous	Rectal	2.05	0.0399
ENSG00000168538	TRAPPC11	intron	4	183679486	183680120	Colon_Transverse	Overall	2.05	0.0399
ENSG00000075234	TTC38	intron	22	46278661	46281524	Adipose_Subcutaneous	Female	-2.05	0.0399
ENSG00000093217	XYLB	intron	3	38372736	38374462	Adipose_Subcutaneous	Rectal	-2.05	0.0399
ENSG00000177595	PIDD1	intron	11	803587	804094	Cells_EBV-transformed_lymphocytes	Distal	0.49	0.0399
ENSG00000221914	PPP2R2A	intron	8	26293740	26338893	Adipose_Visceral_Omentum	Rectal	0.32	0.0399
ENSG00000163960	UBXN7	intron	3	196400732	196402952	Adipose_Subcutaneous	Distal	-2.05	0.04
ENSG00000154358	OBSCN	intron	1	228280087	228280179	Adipose_Visceral_Omentum	Male	-2.05	0.04
ENSG00000170776	AKAP13	intron	15	85658590	85662388	Adipose_Subcutaneous	Female	2.05	0.04
ENSG00000170776	AKAP13	intron	15	85658590	85664563	Adipose_Visceral_Omentum	Female	-2.05	0.04
ENSG00000118579	MED28	intron	4	17625845	17628006	Colon_Sigmoid	Overall	-2.05	0.04
ENSG00000234409	CCDC188	intron	22	20148800	20149187	Adipose_Subcutaneous	Overall	-0.42	0.04
ENSG00000108175	ZMIZ1	intron	10	79313987	79315036	Adipose_Subcutaneous	Female	-2.05	0.04
ENSG00000174606	ANGEL2	intron	1	213000383	213005033	Adipose_Subcutaneous	Male	-0.12	0.04
ENSG00000217930	PAM16	intron	16	4341504	4343207	Adipose_Subcutaneous	Overall	2.05	0.04
ENSG00000174165	ZDHHC24	intron	11	66524276	66526936	Adipose_Subcutaneous	Rectal	-2.05	0.04
ENSG00000204463	BAG6	intron	6	31651776	31652247	Adipose_Visceral_Omentum	Male	-0.95	0.04
ENSG00000055483	USP36	intron	17	78835501	78836111	Adipose_Subcutaneous	Male	2.05	0.04
ENSG00000197150	ABCB8	intron	7	151044221	151045209	Adipose_Subcutaneous	Proximal	0	0.04
ENSG00000069399	BCL3	intron	19	44756340	44757017	Adipose_Subcutaneous	Colon	-2.05	0.04
ENSG00000042088	TDP1	intron	14	89955970	89963108	Adipose_Subcutaneous	Proximal	2.43	0.04
ENSG00000099331	MYO9B	intron	19	17175741	17180927	Adipose_Subcutaneous	Rectal	2.05	0.04
ENSG00000179094	PER1	intron	17	8148786	8149259	Adipose_Visceral_Omentum	Male	2.05	0.04
ENSG00000182903	ZNF721	intron	4	467681	472575	Adipose_Visceral_Omentum	Colon	0.45	0.04
ENSG00000234409	CCDC188	intron	22	20148800	20148875	Adipose_Visceral_Omentum	Overall	0.43	0.04
ENSG00000122644	ARL4A	intron	7	12687728	12688169	Adipose_Subcutaneous	Female	0.64	0.04
		intron	4	128082305	128098186	Cells_EBV-transformed_lymphocytes	Distal	-2.05	0.04
ENSG00000129422	MTUS1	intron	8	17646139	17646982	Adipose_Subcutaneous	Proximal	2.05	0.04
ENSG00000213977	TAX1BP3	intron	17	3660326	3664679	Adipose_Visceral_Omentum	Colon	2.05	0.04
ENSG00000118308	IRAG2	intron	12	25052956	25062820	Adipose_Visceral_Omentum	Proximal	2.31	0.04
ENSG00000116198	CEP104	intron	1	3823562	3825758	Colon_Transverse	Overall	-2.05	0.04
ENSG00000160796	NBEAL2	intron	3	46994553	46995032	Adipose_Visceral_Omentum	Male	-2.05	0.04
ENSG00000167491	GATAD2A	intron	19	19427992	19465340	Adipose_Subcutaneous	Overall	-2.05	0.04
ENSG00000134121	CHL1	intron	3	244692	319683	Adipose_Subcutaneous	Overall	1.33	0.04
		intron	9	5335597	5339262	Cells_EBV-transformed_lymphocytes	Rectal	2.05	0.04
ENSG00000141552	ANAPC11	intron	17	81893614	81894467	Adipose_Subcutaneous	Colon	0.47	0.04
ENSG00000070814	TCOF1	intron	5	150390023	150391957	Adipose_Visceral_Omentum	Female	-0.03	0.04
ENSG00000131051	RBM39	intron	20	35735081	35738968	Adipose_Visceral_Omentum	Proximal	2.05	0.04
ENSG00000073060	SCARB1	intron	12	124810289	124811870	Cells_EBV-transformed_lymphocytes	Rectal	2.05	0.04
ENSG00000196586	MYO6	intron	6	75892690	75907605	Adipose_Subcutaneous	Male	2.05	0.04
ENSG00000135437	RDH5	intron	12	55720517	55721148	Adipose_Subcutaneous	Rectal	-2.05	0.04
ENSG00000158545	ZC3H18	intron	16	88628854	88630485	Adipose_Subcutaneous	Overall	-2.05	0.04
ENSG00000203722	RAET1G	intron	6	149918384	149919043	Adipose_Visceral_Omentum	Colon	2.05	0.04
ENSG00000165813	CCDC186	intron	10	114173265	114174015	Adipose_Subcutaneous	Male	2.05	0.04
ENSG00000241158	ADAMTS9-AS1	intron	3	64561768	64568659	Adipose_Visceral_Omentum	Rectal	-2.05	0.04
ENSG00000196547	MAN2A2	intron	15	90903432	90904190	Cells_EBV-transformed_lymphocytes	Overall	2.03	0.04
ENSG00000108100	CCNY	intron	10	35501535	35516523	Cells_EBV-transformed_lymphocytes	Colon	-2.49	0.04
ENSG00000152520	PAN3	intron	13	28280541	28281315	Adipose_Visceral_Omentum	Male	2.05	0.04
ENSG00000196700	ZNF512B	intron	20	63967004	63967381	Adipose_Subcutaneous	Distal	2.05	0.04
ENSG00000196700	ZNF512B	intron	20	63967523	63967830	Adipose_Subcutaneous	Distal	-2.05	0.04
ENSG00000100342	APOL1	intron	22	36254999	36257319	Adipose_Subcutaneous	Proximal	-0.01	0.0401
ENSG00000164323	CFAP97	intron	4	185176051	185190143	Cells_EBV-transformed_lymphocytes	Female	0.01	0.0401
ENSG00000124570	SERPINB6	intron	6	2959342	2971117	Adipose_Visceral_Omentum	Distal	-2.26	0.0401
ENSG00000102572	STK24	intron	13	98457304	98461774	Adipose_Visceral_Omentum	Overall	2.05	0.0401
ENSG00000103194	USP10	intron	16	84745673	84758716	Cells_EBV-transformed_lymphocytes	Colon	2.05	0.0401
ENSG00000130772	MED18	intron	1	28329180	28330597	Adipose_Visceral_Omentum	Male	2.05	0.0401
ENSG00000176261	ZBTB8OS	intron	1	32634072	32650433	Adipose_Subcutaneous	Distal	2.05	0.0401
ENSG00000101017	CD40	intron	20	46118394	46121820	Adipose_Subcutaneous	Distal	0.35	0.0401
ENSG00000262655	SPON1	intron	11	14080021	14135420	Adipose_Visceral_Omentum	Overall	0.05	0.0401
ENSG00000175287	PHYHD1	intron	9	128937778	128940369	Adipose_Subcutaneous	Male	2.05	0.0401
		intron	5	139107740	139121035	Cells_EBV-transformed_lymphocytes	Overall	-2.05	0.0401
ENSG00000028203	VEZT	intron	12	95252071	95266357	Adipose_Subcutaneous	Colon	2.05	0.0401
ENSG00000087253	LPCAT2	intron	16	55531863	55532824	Colon_Transverse	Overall	-0.11	0.0401
ENSG00000221988	PPT2	intron	6	32155183	32155768	Colon_Sigmoid	Overall	-0.64	0.0401
ENSG00000274471	AC242376.2	intron	15	23309457	23309607	Adipose_Subcutaneous	Rectal	-2.05	0.0401
ENSG00000274471	AC242376.2	intron	15	23309280	23309607	Adipose_Subcutaneous	Rectal	2.05	0.0401
ENSG00000274471	AC242376.2	intron	15	23309735	23310152	Adipose_Subcutaneous	Rectal	-2.05	0.0401
ENSG00000274471	AC242376.2	intron	15	23309735	23310188	Cells_EBV-transformed_lymphocytes	Rectal	2.05	0.0401
ENSG00000185684	EP400P1	intron	12	132121980	132125194	Adipose_Visceral_Omentum	Rectal	0	0.0401
ENSG00000106290	TAF6	intron	7	100112917	100113616	Cells_EBV-transformed_lymphocytes	Male	2.05	0.0401
ENSG00000106290	TAF6	intron	7	100113769	100113868	Adipose_Subcutaneous	Male	2.05	0.0401
ENSG00000106290	TAF6	intron	7	100113405	100113616	Adipose_Visceral_Omentum	Male	-2.05	0.0401
ENSG00000075711	DLG1	intron	3	197130978	197136542	Adipose_Subcutaneous	Male	2.46	0.0401
ENSG00000117054	ACADM	intron	1	75724817	75732644	Adipose_Visceral_Omentum	Overall	0.75	0.0401
ENSG00000167799	NUDT8	intron	11	67628400	67628919	Adipose_Visceral_Omentum	Overall	-2.04	0.0401
ENSG00000154553	PDLIM3	intron	4	185514337	185514703	Adipose_Subcutaneous	Overall	2.05	0.0401
ENSG00000162616	DNAJB4	intron	1	77979293	78013051	Adipose_Visceral_Omentum	Overall	2.05	0.0401
ENSG00000047315	POLR2B	intron	4	57020995	57022152	Whole_Blood	Overall	2.05	0.0401
ENSG00000137265	IRF4	intron	6	398935	401424	Adipose_Subcutaneous	Female	-2.05	0.0401
ENSG00000178950	GAK	intron	4	859493	859606	Adipose_Subcutaneous	Proximal	2.05	0.0401
ENSG00000005379	TSPOAP1	intron	17	58302447	58305061	Whole_Blood	Overall	0.33	0.0401
ENSG00000180902	D2HGDH	intron	2	241748942	241750151	Adipose_Subcutaneous	Female	-0.29	0.0401
ENSG00000148362	PAXX	intron	9	136992974	136993053	Cells_EBV-transformed_lymphocytes	Female	2.05	0.0401
ENSG00000028137	TNFRSF1B	intron	1	12202171	12206740	Adipose_Subcutaneous	Proximal	-1.75	0.0401
ENSG00000152127	MGAT5	intron	2	134120291	134254262	Cells_EBV-transformed_lymphocytes	Overall	-2.05	0.0401
ENSG00000187049	TMEM216	intron	11	61397975	61398261	Colon_Transverse	Overall	2.05	0.0401
ENSG00000161904	LEMD2	intron	6	33786774	33788381	Cells_EBV-transformed_lymphocytes	Overall	-2.12	0.0401
ENSG00000167491	GATAD2A	intron	19	19498722	19501118	Adipose_Subcutaneous	Female	0.68	0.0401
ENSG00000154803	FLCN	intron	17	17229830	17231794	Colon_Sigmoid	Overall	-2.05	0.0401
ENSG00000126787	DLGAP5	intron	14	55148473	55148594	Cells_EBV-transformed_lymphocytes	Rectal	-2.05	0.0401
ENSG00000126787	DLGAP5	intron	14	55148473	55150799	Cells_EBV-transformed_lymphocytes	Rectal	2.05	0.0401
ENSG00000177409	SAMD9L	intron	7	93146040	93146883	Cells_EBV-transformed_lymphocytes	Rectal	-2.05	0.0401
ENSG00000141524	TMC6	intron	17	78124781	78125158	Adipose_Visceral_Omentum	Male	-2.04	0.0401
		intron	7	93145532	93148194	Cells_EBV-transformed_lymphocytes	Rectal	2.05	0.0401
ENSG00000125952	MAX	intron	14	65084299	65093708	Cells_EBV-transformed_lymphocytes	Overall	2.05	0.0401
ENSG00000152422	XRCC4	intron	5	83258677	83353125	Adipose_Subcutaneous	Rectal	-2.05	0.0401
ENSG00000177409	SAMD9L	intron	7	93146040	93147088	Adipose_Subcutaneous	Rectal	2.05	0.0401
ENSG00000083937	CHMP2B	intron	3	87227556	87240327	Cells_EBV-transformed_lymphocytes	Proximal	2.05	0.0401
ENSG00000204642	HLA-F	intron	6	29889823	29890264	Adipose_Subcutaneous	Proximal	0.95	0.0402
ENSG00000206341	HLA-H	intron	6	29889823	29890264	Adipose_Subcutaneous	Proximal	0.95	0.0402
ENSG00000139697	SBNO1	intron	12	123304719	123309310	Adipose_Visceral_Omentum	Female	-0.74	0.0402
ENSG00000140092	FBLN5	intron	14	91937201	91939850	Adipose_Visceral_Omentum	Rectal	-2.05	0.0402
ENSG00000182670	TTC3	intron	21	37191424	37192112	Adipose_Subcutaneous	Female	2.05	0.0402
ENSG00000145425	RPS3A	intron	4	151099714	151102871	Adipose_Subcutaneous	Rectal	-2.05	0.0402
ENSG00000136068	FLNB	intron	3	58138529	58142650	Adipose_Visceral_Omentum	Rectal	2.03	0.0402
		intron	3	185491757	185496828	Cells_EBV-transformed_lymphocytes	Proximal	-2.05	0.0402
ENSG00000111300	NAA25	intron	12	112061388	112068880	Adipose_Visceral_Omentum	Rectal	-2.05	0.0402
ENSG00000205302	SNX2	intron	5	122803613	122808277	Adipose_Subcutaneous	Proximal	-2.05	0.0402
ENSG00000081923	ATP8B1	intron	18	57650497	57652034	Adipose_Subcutaneous	Female	0	0.0402
ENSG00000257337	TNS2-AS1	intron	12	53040263	53045600	Adipose_Visceral_Omentum	Male	1.27	0.0402
ENSG00000125952	MAX	intron	14	65093815	65102304	Whole_Blood	Overall	-2.05	0.0402
ENSG00000135945	REV1	intron	2	99403106	99403695	Adipose_Visceral_Omentum	Female	2.05	0.0402
ENSG00000160710	ADAR	intron	1	154588673	154589369	Adipose_Subcutaneous	Female	2.05	0.0402
ENSG00000160710	ADAR	intron	1	154589462	154589757	Adipose_Subcutaneous	Female	-2.05	0.0402
ENSG00000185513	L3MBTL1	intron	20	43528745	43529264	Adipose_Subcutaneous	Overall	-2.02	0.0402
ENSG00000203705	TATDN3	intron	1	212796590	212797112	Adipose_Subcutaneous	Female	-1.08	0.0402
ENSG00000163702	IL17RC	intron	3	9933920	9934420	Adipose_Subcutaneous	Proximal	2.05	0.0402
ENSG00000163703	CRELD1	intron	3	9933920	9934420	Adipose_Subcutaneous	Proximal	2.05	0.0402
ENSG00000170619	COMMD5	intron	8	144870788	144876537	Adipose_Subcutaneous	Colon	2.05	0.0402
ENSG00000186153	WWOX	intron	16	78115154	78164183	Adipose_Visceral_Omentum	Rectal	2.05	0.0402
ENSG00000196150	ZNF250	intron	8	144870788	144876537	Adipose_Subcutaneous	Colon	2.05	0.0402
ENSG00000135205	CCDC146	intron	7	77262307	77273694	Adipose_Subcutaneous	Female	-0.42	0.0402
ENSG00000077238	IL4R	intron	16	27345020	27352540	Cells_EBV-transformed_lymphocytes	Female	0.06	0.0402
ENSG00000170365	SMAD1	intron	4	145540061	145542582	Adipose_Subcutaneous	Overall	1.96	0.0402
ENSG00000076242	MLH1	intron	3	37012099	37014432	Adipose_Visceral_Omentum	Female	2.05	0.0402
ENSG00000138709	LARP1B	intron	4	128122188	128162194	Cells_EBV-transformed_lymphocytes	Distal	-2.05	0.0402
ENSG00000074660	SCARF1	intron	17	1636855	1636941	Adipose_Subcutaneous	Rectal	-1.86	0.0402
ENSG00000091129	NRCAM	intron	7	108240170	108312665	Adipose_Subcutaneous	Overall	2.05	0.0402
ENSG00000137055	PLAA	intron	9	26928220	26928308	Adipose_Subcutaneous	Overall	2.05	0.0402
ENSG00000125450	NUP85	intron	17	75226157	75231340	Adipose_Visceral_Omentum	Female	-2.04	0.0402
ENSG00000134014	ELP3	intron	8	28097318	28099828	Whole_Blood	Overall	-0.04	0.0402
ENSG00000117266	CDK18	intron	1	205523715	205524232	Adipose_Subcutaneous	Overall	-2.05	0.0402
ENSG00000272288	ILRUN-AS1	intron	6	34696722	34697159	Adipose_Subcutaneous	Overall	2.05	0.0402
ENSG00000111540	RAB5B	intron	12	55990804	55991360	Adipose_Visceral_Omentum	Colon	2.03	0.0402
ENSG00000106305	AIMP2	intron	7	6009498	6015146	Adipose_Visceral_Omentum	Colon	-1.54	0.0402
ENSG00000169282	KCNAB1	intron	3	156452936	156457453	Adipose_Visceral_Omentum	Rectal	2.05	0.0402
ENSG00000047579	DTNBP1	intron	6	15660521	15662814	Adipose_Subcutaneous	Male	2.05	0.0402
ENSG00000173120	KDM2A	intron	11	67121358	67131952	Adipose_Visceral_Omentum	Overall	-2.05	0.0403
ENSG00000158457	TSPAN33	intron	7	129161736	129162394	Cells_EBV-transformed_lymphocytes	Overall	0.68	0.0403
ENSG00000073921	PICALM	intron	11	85990378	85996826	Cells_EBV-transformed_lymphocytes	Overall	-2.05	0.0403
ENSG00000130508	PXDN	intron	2	1635521	1639302	Adipose_Visceral_Omentum	Proximal	2.05	0.0403
ENSG00000173120	KDM2A	intron	11	67121358	67149766	Cells_EBV-transformed_lymphocytes	Overall	-2.05	0.0403
ENSG00000173120	KDM2A	intron	11	67121358	67180079	Adipose_Subcutaneous	Overall	2.05	0.0403
ENSG00000007255	TRAPPC6A	intron	19	45164970	45178135	Adipose_Visceral_Omentum	Proximal	-0.16	0.0403
ENSG00000139531	SUOX	intron	12	55997723	56002212	Adipose_Subcutaneous	Distal	-1.45	0.0403
ENSG00000267131	AC005746.2	intron	17	61393747	61399239	Adipose_Visceral_Omentum	Colon	2.05	0.0403
ENSG00000267280	TBX2-AS1	intron	17	61393747	61399239	Adipose_Visceral_Omentum	Colon	2.05	0.0403
ENSG00000168397	ATG4B	intron	2	241654647	241655271	Adipose_Visceral_Omentum	Distal	-1.32	0.0403
ENSG00000104907	TRMT1	intron	19	13116052	13116136	Adipose_Subcutaneous	Colon	2.05	0.0403
ENSG00000167962	ZNF598	intron	16	1998852	1998965	Adipose_Subcutaneous	Male	2.05	0.0403
ENSG00000167962	ZNF598	intron	16	1999121	1999496	Adipose_Subcutaneous	Male	-2.05	0.0403
ENSG00000223960	CHROMR	intron	2	178430596	178430695	Adipose_Subcutaneous	Proximal	2.05	0.0403
ENSG00000266714	MYO15B	intron	17	75594775	75596460	Adipose_Subcutaneous	Male	2.41	0.0403
ENSG00000149554	CHEK1	intron	11	125637544	125643792	Adipose_Subcutaneous	Overall	0	0.0403
ENSG00000019144	PHLDB1	intron	11	118641784	118642254	Adipose_Visceral_Omentum	Female	2.05	0.0403
ENSG00000019144	PHLDB1	intron	11	118642394	118643800	Adipose_Subcutaneous	Female	2.05	0.0403
ENSG00000183955	KMT5A	intron	12	123390786	123395047	Colon_Sigmoid	Overall	-2.05	0.0403
ENSG00000140564	FURIN	intron	15	90839900	90841154	Whole_Blood	Overall	-2.05	0.0403
ENSG00000259704	AC124248.1	intron	15	90839900	90841154	Whole_Blood	Overall	-2.05	0.0403
ENSG00000158805	ZNF276	intron	16	89731084	89733302	Whole_Blood	Overall	-1.8	0.0403
ENSG00000101391	CDK5RAP1	intron	20	33374212	33379461	Cells_EBV-transformed_lymphocytes	Male	-0.09	0.0403
ENSG00000230325	AL359921.1	intron	1	236536790	236536947	Adipose_Visceral_Omentum	Colon	-2.05	0.0403
ENSG00000174197	MGA	intron	15	41750615	41754437	Adipose_Subcutaneous	Distal	2.05	0.0403
ENSG00000141524	TMC6	intron	17	78124655	78124889	Adipose_Subcutaneous	Male	2.05	0.0403
ENSG00000141524	TMC6	intron	17	78124781	78124889	Adipose_Visceral_Omentum	Male	2.05	0.0403
ENSG00000111859	NEDD9	intron	6	11251726	11251982	Cells_EBV-transformed_lymphocytes	Distal	2.05	0.0403
ENSG00000143409	MINDY1	intron	1	151001782	151002165	Adipose_Subcutaneous	Distal	-2.05	0.0403
ENSG00000168685	IL7R	intron	5	35873648	35874449	Colon_Transverse	Overall	2.05	0.0403
ENSG00000107779	BMPR1A	intron	10	86892229	86899794	Adipose_Subcutaneous	Distal	2.05	0.0403
ENSG00000239911	PRKAG2-AS1	intron	7	151877866	151878860	Adipose_Visceral_Omentum	Colon	-2.36	0.0403
ENSG00000050426	LETMD1	intron	12	51052207	51056350	Adipose_Visceral_Omentum	Male	2.07	0.0403
ENSG00000152242	ARK2N	intron	18	46216595	46240005	Adipose_Visceral_Omentum	Colon	2.05	0.0403
ENSG00000100483	VCPKMT	intron	14	50115911	50116069	Adipose_Subcutaneous	Female	1.79	0.0403
ENSG00000100483	VCPKMT	intron	14	50115911	50116080	Adipose_Subcutaneous	Female	-1.79	0.0403
ENSG00000130023	ERMARD	intron	6	169776411	169776515	Cells_EBV-transformed_lymphocytes	Rectal	-2.05	0.0403
		intron	19	18086932	18090650	Cells_EBV-transformed_lymphocytes	Proximal	2.05	0.0403
		intron	19	18086932	18098755	Cells_EBV-transformed_lymphocytes	Proximal	2.05	0.0403
ENSG00000160803	UBQLN4	intron	1	156042913	156043998	Adipose_Subcutaneous	Distal	2.05	0.0403
ENSG00000167522	ANKRD11	intron	16	89268663	89270193	Adipose_Visceral_Omentum	Male	-1.69	0.0403
ENSG00000143771	CNIH4	intron	1	224356993	224364109	Adipose_Visceral_Omentum	Colon	-2.05	0.0403
ENSG00000172819	RARG	intron	12	53227687	53229911	Adipose_Visceral_Omentum	Colon	-2.05	0.0403
ENSG00000172819	RARG	intron	12	53227687	53231169	Adipose_Subcutaneous	Colon	-2.05	0.0403
ENSG00000107745	MICU1	intron	10	72375872	72379464	Adipose_Subcutaneous	Colon	-2.05	0.0403
ENSG00000114166	KAT2B	intron	3	20072459	20078418	Adipose_Visceral_Omentum	Proximal	-2.05	0.0403
ENSG00000143771	CNIH4	intron	1	224356993	224360495	Adipose_Visceral_Omentum	Colon	2.05	0.0403
ENSG00000085741	WNT11	intron	11	76206498	76208652	Adipose_Subcutaneous	Rectal	2.05	0.0403
ENSG00000085741	WNT11	intron	11	76206498	76210347	Adipose_Subcutaneous	Rectal	2.05	0.0403
ENSG00000203999	LINC01270	intron	20	50277613	50278177	Adipose_Visceral_Omentum	Rectal	2.05	0.0403
ENSG00000224397	PELATON	intron	20	50277613	50278177	Adipose_Visceral_Omentum	Rectal	2.05	0.0403
ENSG00000139636	LMBR1L	intron	12	49106746	49106961	Adipose_Visceral_Omentum	Proximal	2.05	0.0403
ENSG00000141497	ZMYND15	intron	17	4742070	4742331	Whole_Blood	Overall	2.05	0.0403
ENSG00000197136	PCNX3	intron	11	65619932	65620339	Adipose_Subcutaneous	Male	2.05	0.0403
ENSG00000014123	UFL1	intron	6	96523291	96524382	Adipose_Subcutaneous	Colon	2.05	0.0403
ENSG00000133619	KRBA1	intron	7	149719672	149720008	Adipose_Visceral_Omentum	Colon	-2.05	0.0403
ENSG00000197136	PCNX3	intron	11	65619660	65619754	Cells_EBV-transformed_lymphocytes	Male	2.05	0.0403
ENSG00000197136	PCNX3	intron	11	65619660	65619757	Adipose_Subcutaneous	Male	-2.05	0.0403
ENSG00000261801	LOXL1-AS1	intron	15	73916447	73919838	Adipose_Visceral_Omentum	Male	2.05	0.0403
ENSG00000182095	TNRC18	intron	7	5313863	5314984	Colon_Sigmoid	Overall	2.05	0.0403
ENSG00000150938	CRIM1	intron	2	36517542	36522092	Adipose_Visceral_Omentum	Male	-1.7	0.0403
ENSG00000143450	OAZ3	intron	1	151767299	151770172	Adipose_Visceral_Omentum	Colon	-2.05	0.0403
ENSG00000143450	OAZ3	intron	1	151768233	151770172	Adipose_Visceral_Omentum	Colon	2.05	0.0403
ENSG00000164715	LMTK2	intron	7	98186998	98190728	Whole_Blood	Overall	2.05	0.0403
ENSG00000259772	LINC03034	intron	15	31223431	31229272	Cells_EBV-transformed_lymphocytes	Colon	-2.05	0.0403
ENSG00000174989	FBXW8	intron	12	116964854	116985206	Adipose_Subcutaneous	Male	-0.47	0.0403
ENSG00000111203	ITFG2	intron	12	2840995	2843212	Adipose_Subcutaneous	Female	2.05	0.0403
ENSG00000112473	SLC39A7	intron	6	33202125	33202263	Colon_Sigmoid	Overall	2.05	0.0403
ENSG00000168538	TRAPPC11	intron	4	183679486	183680208	Adipose_Subcutaneous	Overall	-2.05	0.0403
ENSG00000111203	ITFG2	intron	12	2840995	2858012	Adipose_Visceral_Omentum	Female	2.05	0.0403
ENSG00000183020	AP2A2	intron	11	992685	993754	Adipose_Visceral_Omentum	Female	2.05	0.0404
ENSG00000245958	SEPTIN7P14	intron	4	119462979	119488645	Cells_EBV-transformed_lymphocytes	Colon	-2.05	0.0404
ENSG00000107745	MICU1	intron	10	72375872	72407929	Cells_EBV-transformed_lymphocytes	Colon	2.04	0.0404
ENSG00000093010	COMT	intron	22	19961289	19962527	Adipose_Visceral_Omentum	Distal	-2.03	0.0404
ENSG00000075234	TTC38	intron	22	46289899	46292791	Adipose_Visceral_Omentum	Female	2.03	0.0404
ENSG00000213066	CEP43	intron	6	167003811	167004264	Adipose_Subcutaneous	Female	1.17	0.0404
ENSG00000147408	CSGALNACT1	intron	8	19457816	19458426	Adipose_Visceral_Omentum	Female	-2.05	0.0404
		intron	9	98056940	98060782	Cells_EBV-transformed_lymphocytes	Male	2.05	0.0404
ENSG00000103381	CPPED1	intron	16	12705049	12781185	Adipose_Subcutaneous	Overall	0.37	0.0404
ENSG00000238164	TNFRSF14-AS1	intron	1	2552319	2554101	Cells_EBV-transformed_lymphocytes	Overall	2.05	0.0404
ENSG00000145246	ATP10D	intron	4	47576973	47580398	Adipose_Visceral_Omentum	Colon	-2.05	0.0404
ENSG00000025293	PHF20	intron	20	35858381	35863013	Adipose_Subcutaneous	Male	-1.35	0.0404
ENSG00000266173	STRADA	intron	17	63704582	63706635	Adipose_Visceral_Omentum	Proximal	-1.56	0.0404
ENSG00000101019	UQCC1	intron	20	35394196	35409345	Cells_EBV-transformed_lymphocytes	Rectal	2.05	0.0404
		intron	12	132844134	132846020	Cells_EBV-transformed_lymphocytes	Male	-2.05	0.0404
		intron	12	132844134	132846909	Cells_EBV-transformed_lymphocytes	Male	2.05	0.0404
ENSG00000221988	PPT2	intron	6	32164681	32166138	Adipose_Visceral_Omentum	Male	-2.05	0.0404
ENSG00000241404	EGFL8	intron	6	32164681	32166138	Adipose_Visceral_Omentum	Male	-2.05	0.0404
ENSG00000145757	SPATA9	intron	5	95701371	95708635	Adipose_Visceral_Omentum	Colon	0.03	0.0404
ENSG00000250240	AC008840.1	intron	5	95701371	95708635	Adipose_Visceral_Omentum	Colon	0.03	0.0404
ENSG00000138709	LARP1B	intron	4	128107313	128107883	Adipose_Visceral_Omentum	Distal	-2.05	0.0404
ENSG00000113522	RAD50	intron	5	132449689	132470040	Adipose_Visceral_Omentum	Male	2.43	0.0404
ENSG00000197536	IRF1-AS1	intron	5	132449689	132470040	Adipose_Visceral_Omentum	Male	2.43	0.0404
		intron	3	112347423	112347563	Cells_EBV-transformed_lymphocytes	Rectal	-2.05	0.0404
ENSG00000175606	TMEM70	intron	8	73976491	73978756	Cells_EBV-transformed_lymphocytes	Distal	2.05	0.0404
ENSG00000115415	STAT1	intron	2	190970717	190974830	Adipose_Visceral_Omentum	Female	2.05	0.0404
ENSG00000241878	PISD	intron	22	31626016	31628853	Adipose_Subcutaneous	Proximal	2.05	0.0404
		intron	14	60267291	60268293	Cells_EBV-transformed_lymphocytes	Proximal	2.05	0.0404
ENSG00000047056	WDR37	intron	10	1093496	1096170	Adipose_Visceral_Omentum	Female	2.05	0.0404
ENSG00000091972	CD200	intron	3	112347423	112347558	Adipose_Visceral_Omentum	Rectal	-2.05	0.0404
ENSG00000108854	SMURF2	intron	17	64561603	64562883	Adipose_Subcutaneous	Colon	2.05	0.0404
ENSG00000138190	EXOC6	intron	10	92848634	92893349	Adipose_Subcutaneous	Overall	-2.05	0.0404
ENSG00000155229	MMS19	intron	10	97466156	97466504	Colon_Sigmoid	Overall	-2.05	0.0404
ENSG00000167962	ZNF598	intron	16	2000256	2000409	Adipose_Subcutaneous	Male	2.05	0.0404
ENSG00000241878	PISD	intron	22	31626016	31630522	Adipose_Subcutaneous	Proximal	-2.05	0.0404
ENSG00000241878	PISD	intron	22	31628981	31629702	Adipose_Subcutaneous	Proximal	2.05	0.0404
ENSG00000241878	PISD	intron	22	31628981	31630804	Adipose_Subcutaneous	Proximal	2.05	0.0404
ENSG00000215440	NPEPL1	intron	20	58701158	58705253	Adipose_Visceral_Omentum	Distal	-2.29	0.0404
ENSG00000145907	G3BP1	intron	5	151772036	151786572	Adipose_Subcutaneous	Overall	2.05	0.0404
ENSG00000165417	GTF2A1	intron	14	81209936	81216413	Cells_EBV-transformed_lymphocytes	Rectal	-2.05	0.0404
ENSG00000068650	ATP11A	intron	13	112880649	112881876	Adipose_Subcutaneous	Rectal	2.03	0.0404
ENSG00000122679	RAMP3	intron	7	45183408	45186199	Adipose_Subcutaneous	Overall	2.05	0.0404
ENSG00000197971	MBP	intron	18	77105286	77132580	Adipose_Visceral_Omentum	Overall	2.05	0.0404
ENSG00000008382	MPND	intron	19	4354420	4354949	Adipose_Visceral_Omentum	Proximal	2.05	0.0404
ENSG00000068971	PPP2R5B	intron	11	64925933	64926712	Adipose_Visceral_Omentum	Male	2.05	0.0404
ENSG00000103335	PIEZO1	intron	16	88736408	88736639	Cells_EBV-transformed_lymphocytes	Rectal	2.05	0.0404
ENSG00000110619	CARS1	intron	11	3006959	3012195	Adipose_Visceral_Omentum	Colon	2.05	0.0404
ENSG00000115694	STK25	intron	2	241496534	241497182	Adipose_Visceral_Omentum	Male	-1.41	0.0404
ENSG00000092036	HAUS4	intron	14	22950410	22951555	Adipose_Subcutaneous	Male	2.05	0.0404
ENSG00000196712	NF1	intron	17	31360703	31374013	Adipose_Subcutaneous	Male	2.05	0.0404
ENSG00000196712	NF1	intron	17	31362364	31374013	Cells_EBV-transformed_lymphocytes	Male	-2.05	0.0404
ENSG00000124588	NQO2	intron	6	3012674	3015530	Adipose_Subcutaneous	Female	-1.67	0.0404
ENSG00000122299	ZC3H7A	intron	16	11758539	11761406	Adipose_Visceral_Omentum	Rectal	2.05	0.0404
ENSG00000124279	FASTKD3	intron	5	7862997	7865898	Adipose_Visceral_Omentum	Distal	-2.05	0.0404
ENSG00000215712	TMEM242	intron	6	157318919	157322705	Adipose_Subcutaneous	Colon	-2.05	0.0404
ENSG00000042317	SPATA7	intron	14	88391455	88396156	Adipose_Subcutaneous	Distal	2.05	0.0404
ENSG00000132600	PRMT7	intron	16	68351814	68352248	Adipose_Subcutaneous	Proximal	2.05	0.0404
ENSG00000239697	TNFSF12	intron	17	7549618	7550120	Adipose_Subcutaneous	Male	-2.05	0.0404
		intron	19	12899385	12900004	Cells_EBV-transformed_lymphocytes	Male	2.05	0.0404
ENSG00000105607	GCDH	intron	19	12897428	12897703	Adipose_Visceral_Omentum	Male	2.05	0.0404
ENSG00000137075	RNF38	intron	9	36342424	36344832	Colon_Transverse	Overall	-2.05	0.0404
ENSG00000137075	RNF38	intron	9	36339814	36342325	Colon_Transverse	Overall	2.05	0.0404
ENSG00000128298	BAIAP2L2	intron	22	38086449	38087124	Adipose_Visceral_Omentum	Proximal	2.05	0.0404
ENSG00000113231	PDE8B	intron	5	77413309	77418229	Adipose_Visceral_Omentum	Female	-2.05	0.0404
ENSG00000137642	SORL1	intron	11	121532552	121532731	Cells_EBV-transformed_lymphocytes	Overall	-2.05	0.0404
ENSG00000137642	SORL1	intron	11	121532552	121543548	Cells_EBV-transformed_lymphocytes	Overall	2.05	0.0404
ENSG00000140859	KIFC3	intron	16	57785666	57794999	Adipose_Visceral_Omentum	Colon	2.05	0.0404
ENSG00000140564	FURIN	intron	15	90877615	90878132	Adipose_Visceral_Omentum	Male	2.05	0.0404
ENSG00000172554	SNTG2	intron	2	1173183	1209103	Adipose_Visceral_Omentum	Rectal	-2.05	0.0404
ENSG00000178449	COX14	intron	12	50112301	50118493	Adipose_Visceral_Omentum	Female	2.05	0.0404
ENSG00000272368	AC074032.1	intron	12	50112301	50118493	Adipose_Visceral_Omentum	Female	2.05	0.0404
ENSG00000112763	BTN2A1	intron	6	26463525	26465185	Adipose_Visceral_Omentum	Female	2.05	0.0404
ENSG00000160613	PCSK7	intron	11	117209046	117218466	Adipose_Subcutaneous	Overall	-0.68	0.0404
ENSG00000112282	MED23	intron	6	131610246	131615324	Adipose_Subcutaneous	Overall	-2.05	0.0404
ENSG00000112282	MED23	intron	6	131610246	131615907	Adipose_Subcutaneous	Overall	2.05	0.0404
ENSG00000204348	DXO	intron	6	31971147	31971320	Adipose_Subcutaneous	Rectal	-2.05	0.0404
ENSG00000103363	ELOB	intron	16	2775556	2776993	Adipose_Visceral_Omentum	Proximal	-2.05	0.0404
ENSG00000232388	SMIM26	intron	20	18567596	18569236	Adipose_Visceral_Omentum	Female	-0.51	0.0405
ENSG00000141552	ANAPC11	intron	17	81891863	81894467	Adipose_Visceral_Omentum	Overall	0.02	0.0405
		intron	12	12688932	12695459	Cells_EBV-transformed_lymphocytes	Proximal	-2.05	0.0405
ENSG00000108854	SMURF2	intron	17	64561603	64562771	Adipose_Visceral_Omentum	Colon	2.05	0.0405
ENSG00000158457	TSPAN33	intron	7	129161736	129162394	Cells_EBV-transformed_lymphocytes	Proximal	2.05	0.0405
ENSG00000198160	MIER1	intron	1	66925381	66926142	Cells_EBV-transformed_lymphocytes	Male	2.05	0.0405
ENSG00000125454	SLC25A19	intron	17	75288461	75289354	Adipose_Subcutaneous	Distal	-1.71	0.0405
ENSG00000237298	TTN-AS1	intron	2	178597681	178600558	Adipose_Visceral_Omentum	Male	-0.16	0.0405
ENSG00000050426	LETMD1	intron	12	51049185	51055835	Colon_Sigmoid	Overall	-0.18	0.0405
ENSG00000110628	SLC22A18	intron	11	2919407	2919738	Whole_Blood	Overall	-2.04	0.0405
ENSG00000188185	LINC00265	intron	7	39779385	39780503	Cells_EBV-transformed_lymphocytes	Distal	-0.68	0.0405
ENSG00000131408	NR1H2	intron	19	50378439	50378522	Adipose_Subcutaneous	Colon	-2.05	0.0405
ENSG00000134152	KATNBL1	intron	15	34177999	34209951	Adipose_Visceral_Omentum	Proximal	-2.05	0.0405
ENSG00000217930	PAM16	intron	16	4341504	4343207	Adipose_Subcutaneous	Male	2.05	0.0405
ENSG00000243156	MICAL3	intron	22	17822170	17822947	Cells_EBV-transformed_lymphocytes	Rectal	2.05	0.0405
ENSG00000179348	GATA2	intron	3	128481944	128483860	Adipose_Subcutaneous	Overall	-0.79	0.0405
ENSG00000177830	CHID1	intron	11	904859	914745	Adipose_Visceral_Omentum	Proximal	2.05	0.0405
ENSG00000160679	CHTOP	intron	1	153642429	153643227	Adipose_Visceral_Omentum	Female	0	0.0405
ENSG00000111729	CLEC4A	intron	12	8125677	8129264	Whole_Blood	Overall	-2.05	0.0405
ENSG00000104974	LILRA1	intron	19	54596491	54599236	Adipose_Visceral_Omentum	Rectal	1.66	0.0405
ENSG00000239998	LILRA2	intron	19	54596491	54599236	Adipose_Visceral_Omentum	Rectal	1.66	0.0405
ENSG00000242294	STAG3L5P	intron	7	100345968	100349717	Cells_EBV-transformed_lymphocytes	Colon	2.04	0.0405
ENSG00000105426	PTPRS	intron	19	5215595	5218420	Cells_EBV-transformed_lymphocytes	Rectal	-2.05	0.0405
ENSG00000175221	MED16	intron	19	871253	873449	Cells_EBV-transformed_lymphocytes	Distal	-2.05	0.0405
ENSG00000283103	AC010642.2	intron	19	58315036	58325275	Colon_Sigmoid	Overall	1.51	0.0405
ENSG00000115825	PRKD3	intron	2	37317179	37324681	Cells_EBV-transformed_lymphocytes	Rectal	-2.05	0.0405
ENSG00000147454	SLC25A37	intron	8	23529212	23566108	Adipose_Subcutaneous	Rectal	-2.05	0.0405
ENSG00000088827	SIGLEC1	intron	20	3689702	3689962	Colon_Transverse	Overall	-2.05	0.0405
ENSG00000088827	SIGLEC1	intron	20	3690264	3691340	Colon_Transverse	Overall	2.05	0.0405
ENSG00000113552	GNPDA1	intron	5	142003262	142004932	Adipose_Visceral_Omentum	Distal	-2.05	0.0405
ENSG00000163743	RCHY1	intron	4	75490701	75491611	Adipose_Visceral_Omentum	Overall	-2.05	0.0405
ENSG00000196678	ERI2	intron	16	20798211	20799263	Colon_Sigmoid	Overall	2.05	0.0405
ENSG00000138615	CILP	intron	15	65202029	65203362	Adipose_Subcutaneous	Male	-2.05	0.0405
ENSG00000163743	RCHY1	intron	4	75490701	75491583	Cells_EBV-transformed_lymphocytes	Overall	2.05	0.0405
ENSG00000106635	BCL7B	intron	7	73553669	73557487	Adipose_Subcutaneous	Male	-2.05	0.0405
ENSG00000183018	SPNS2	intron	17	4536426	4536900	Adipose_Subcutaneous	Proximal	2.43	0.0405
ENSG00000102854	MSLN	intron	16	765303	765527	Adipose_Visceral_Omentum	Male	2.05	0.0405
ENSG00000135018	UBQLN1	intron	9	83678599	83679775	Adipose_Visceral_Omentum	Female	-2.05	0.0405
ENSG00000258366	RTEL1	intron	20	63694488	63694741	Cells_EBV-transformed_lymphocytes	Male	2.05	0.0405
ENSG00000088808	PPP1R13B	intron	14	103749934	103753000	Adipose_Visceral_Omentum	Distal	2.05	0.0405
ENSG00000091972	CD200	intron	3	112345288	112347349	Cells_EBV-transformed_lymphocytes	Rectal	-2.05	0.0405
ENSG00000091972	CD200	intron	3	112345288	112347558	Adipose_Visceral_Omentum	Rectal	2.05	0.0405
ENSG00000162878	PKDCC	intron	2	42048838	42054036	Colon_Transverse	Overall	-2.02	0.0405
ENSG00000145979	TBC1D7	intron	6	13326906	13328296	Adipose_Subcutaneous	Male	-2.05	0.0405
ENSG00000259673	IQCH-AS1	intron	15	67421498	67430321	Adipose_Subcutaneous	Overall	2.05	0.0405
ENSG00000164896	FASTK	intron	7	151078701	151078923	Colon_Transverse	Overall	2.05	0.0406
ENSG00000116199	FAM20B	intron	1	179026098	179043715	Adipose_Visceral_Omentum	Rectal	2.05	0.0406
ENSG00000138834	MAPK8IP3	intron	16	1766801	1766904	Adipose_Visceral_Omentum	Male	-0.68	0.0406
ENSG00000138834	MAPK8IP3	intron	16	1766803	1766904	Adipose_Subcutaneous	Male	0.68	0.0406
ENSG00000230487	PSMG3-AS1	intron	7	1575888	1583162	Adipose_Subcutaneous	Colon	-2.05	0.0406
ENSG00000132635	PCED1A	intron	20	2839933	2840866	Adipose_Subcutaneous	Rectal	0.68	0.0406
ENSG00000058453	CROCC	intron	1	16944282	16945462	Adipose_Subcutaneous	Female	2.05	0.0406
ENSG00000132635	PCED1A	intron	20	2839933	2840211	Adipose_Subcutaneous	Rectal	-2.05	0.0406
ENSG00000164896	FASTK	intron	7	151079021	151080685	Whole_Blood	Overall	2.05	0.0406
ENSG00000115234	SNX17	intron	2	27376183	27376313	Adipose_Subcutaneous	Male	-2.03	0.0406
ENSG00000103248	MTHFSD	intron	16	86548577	86552033	Adipose_Subcutaneous	Distal	-2.03	0.0406
ENSG00000132819	RBM38	intron	20	57392492	57392654	Cells_EBV-transformed_lymphocytes	Overall	2.05	0.0406
ENSG00000238005	LNCATV	intron	1	234968490	234980656	Cells_EBV-transformed_lymphocytes	Male	2.05	0.0406
ENSG00000258082	AL391832.3	intron	1	234968490	234980656	Cells_EBV-transformed_lymphocytes	Male	2.05	0.0406
ENSG00000159921	GNE	intron	9	36246482	36258321	Adipose_Subcutaneous	Colon	2.05	0.0406
ENSG00000141564	RPTOR	intron	17	80925480	80940496	Cells_EBV-transformed_lymphocytes	Female	1.17	0.0406
ENSG00000105609	LILRB5	intron	19	54252106	54252366	Adipose_Visceral_Omentum	Female	2.15	0.0406
ENSG00000104517	UBR5	intron	8	102287564	102288155	Adipose_Subcutaneous	Female	-2.05	0.0406
ENSG00000064687	ABCA7	intron	19	1058059	1058146	Adipose_Visceral_Omentum	Colon	1.21	0.0406
ENSG00000164713	BRI3	intron	7	98283855	98291111	Adipose_Subcutaneous	Female	2.05	0.0406
ENSG00000138964	PARVG	intron	22	44187878	44189114	Cells_EBV-transformed_lymphocytes	Proximal	2.05	0.0406
ENSG00000213551	DNAJC9	intron	10	73246176	73246688	Adipose_Visceral_Omentum	Distal	-2.02	0.0406
ENSG00000128000	ZNF780B	intron	19	40047470	40048670	Cells_EBV-transformed_lymphocytes	Rectal	2.05	0.0406
ENSG00000126070	AGO3	intron	1	35967075	35972024	Adipose_Subcutaneous	Rectal	2.05	0.0406
ENSG00000134644	PUM1	intron	1	30953981	30964674	Adipose_Subcutaneous	Female	-2.05	0.0406
ENSG00000156374	PCGF6	intron	10	103345132	103347238	Adipose_Visceral_Omentum	Distal	-2.05	0.0406
ENSG00000176978	DPP7	intron	9	137112230	137112953	Cells_EBV-transformed_lymphocytes	Rectal	2.05	0.0406
ENSG00000187260	WDR86	intron	7	151409053	151409427	Adipose_Subcutaneous	Proximal	2.04	0.0406
ENSG00000108582	CPD	intron	17	30385236	30420841	Adipose_Subcutaneous	Colon	2.05	0.0406
ENSG00000135976	ANKRD36	intron	2	97211741	97213419	Adipose_Visceral_Omentum	Colon	2.05	0.0406
ENSG00000163239	TDRD10	intron	1	154509870	154520304	Adipose_Visceral_Omentum	Rectal	2.05	0.0406
ENSG00000113303	BTNL8	intron	5	180911614	180947512	Whole_Blood	Overall	-2.05	0.0406
ENSG00000163702	IL17RC	intron	3	9932703	9932820	Adipose_Visceral_Omentum	Rectal	-2.27	0.0406
ENSG00000163703	CRELD1	intron	3	9932703	9932820	Adipose_Visceral_Omentum	Rectal	-2.27	0.0406
ENSG00000080823	MOK	intron	14	102226408	102232535	Adipose_Subcutaneous	Rectal	2.05	0.0406
ENSG00000100056	ESS2	intron	22	19137432	19138303	Adipose_Subcutaneous	Proximal	0	0.0406
ENSG00000141012	GALNS	intron	16	88836267	88840992	Cells_EBV-transformed_lymphocytes	Colon	2.05	0.0406
ENSG00000165113	GKAP1	intron	9	83753359	83768818	Adipose_Subcutaneous	Proximal	0.98	0.0406
ENSG00000145979	TBC1D7	intron	6	13318193	13320908	Adipose_Subcutaneous	Colon	-0.63	0.0406
ENSG00000115602	IL1RL1	intron	2	102337337	102338116	Adipose_Subcutaneous	Overall	0.56	0.0406
ENSG00000093183	SEC22C	intron	3	42569073	42581846	Cells_EBV-transformed_lymphocytes	Proximal	-0.01	0.0406
ENSG00000230084	ZBTB47-AS1	intron	3	42569073	42581846	Cells_EBV-transformed_lymphocytes	Proximal	-0.01	0.0406
ENSG00000165733	BMS1	intron	10	42817494	42820196	Colon_Transverse	Overall	2.05	0.0406
ENSG00000214176	PLEKHM1P1	intron	17	64764548	64778009	Adipose_Visceral_Omentum	Distal	-2.05	0.0406
ENSG00000251442	LINC01094	intron	4	78646263	78649601	Adipose_Visceral_Omentum	Overall	-2.05	0.0406
ENSG00000122299	ZC3H7A	intron	16	11775013	11776320	Cells_EBV-transformed_lymphocytes	Rectal	-2.05	0.0406
ENSG00000110080	ST3GAL4	intron	11	126407634	126408099	Adipose_Subcutaneous	Female	-1.11	0.0406
ENSG00000168137	SETD5	intron	3	9423257	9424467	Cells_EBV-transformed_lymphocytes	Female	1.57	0.0406
ENSG00000182670	TTC3	intron	21	37091413	37095350	Adipose_Visceral_Omentum	Overall	2.03	0.0406
		intron	3	3137453	3144584	Cells_EBV-transformed_lymphocytes	Distal	2.05	0.0406
ENSG00000111203	ITFG2	intron	12	2818353	2820086	Adipose_Subcutaneous	Female	2.05	0.0406
ENSG00000204314	PRRT1	intron	6	32149722	32150368	Adipose_Subcutaneous	Male	2.05	0.0406
ENSG00000090006	LTBP4	intron	19	40611984	40612073	Cells_EBV-transformed_lymphocytes	Colon	2.05	0.0406
ENSG00000198160	MIER1	intron	1	66972991	66976595	Adipose_Subcutaneous	Proximal	-2.05	0.0406
ENSG00000203875	SNHG5	intron	6	85677191	85677424	Adipose_Subcutaneous	Female	-2.02	0.0407
ENSG00000115944	COX7A2L	intron	2	42351359	42353212	Adipose_Visceral_Omentum	Proximal	-0.61	0.0407
ENSG00000185324	CDK10	intron	16	89689324	89690553	Adipose_Visceral_Omentum	Colon	-1.96	0.0407
ENSG00000127586	CHTF18	intron	16	788756	788931	Cells_EBV-transformed_lymphocytes	Male	-0.67	0.0407
ENSG00000170638	TRABD	intron	22	50190648	50193027	Adipose_Visceral_Omentum	Rectal	-1.16	0.0407
ENSG00000177058	SLC38A9	intron	5	55645895	55649207	Adipose_Subcutaneous	Male	-0.68	0.0407
ENSG00000134574	DDB2	intron	11	47234672	47234757	Adipose_Subcutaneous	Rectal	-0.68	0.0407
ENSG00000138286	FAM149B1	intron	10	73210438	73228060	Adipose_Subcutaneous	Female	-2.05	0.0407
ENSG00000254093	PINX1	intron	8	10832984	10834666	Adipose_Subcutaneous	Overall	2.1	0.0407
ENSG00000196352	CD55	intron	1	207339417	207340391	Adipose_Visceral_Omentum	Overall	-2.23	0.0407
ENSG00000112473	SLC39A7	intron	6	33201913	33202072	Whole_Blood	Overall	-2.05	0.0407
ENSG00000150681	RGS18	intron	1	192160439	192181292	Adipose_Visceral_Omentum	Overall	2.05	0.0407
ENSG00000163378	EOGT	intron	3	68989017	68991822	Cells_EBV-transformed_lymphocytes	Male	-1.34	0.0407
ENSG00000151376	ME3	intron	11	86464128	86465091	Adipose_Subcutaneous	Rectal	2.03	0.0407
ENSG00000172426	RSPH9	intron	6	43666520	43670789	Whole_Blood	Overall	2.05	0.0407
ENSG00000066135	KDM4A	intron	1	43700759	43703617	Adipose_Subcutaneous	Female	2.05	0.0407
ENSG00000178971	CTC1	intron	17	8229206	8229302	Adipose_Subcutaneous	Distal	1.2	0.0407
ENSG00000112308	C6orf62	intron	6	24710996	24714318	Colon_Sigmoid	Overall	-1.17	0.0407
ENSG00000142046	TMEM91	intron	19	41354315	41378281	Adipose_Subcutaneous	Distal	1.31	0.0407
ENSG00000248098	BCKDHA	intron	19	41354315	41378281	Adipose_Subcutaneous	Distal	1.31	0.0407
ENSG00000115234	SNX17	intron	2	27376183	27376313	Adipose_Subcutaneous	Rectal	-2.03	0.0407
ENSG00000143013	LMO4	intron	1	87332251	87339536	Adipose_Subcutaneous	Male	-2.05	0.0407
ENSG00000164323	CFAP97	intron	4	185191212	185203785	Adipose_Visceral_Omentum	Female	-2.05	0.0407
ENSG00000196792	STRN3	intron	14	30919106	30935163	Adipose_Subcutaneous	Male	2.05	0.0407
ENSG00000152684	PELO	intron	5	52788414	52824313	Adipose_Visceral_Omentum	Colon	2.05	0.0407
ENSG00000152684	PELO	intron	5	52788414	52849365	Cells_EBV-transformed_lymphocytes	Colon	-2.05	0.0407
ENSG00000164323	CFAP97	intron	4	185191212	185203898	Cells_EBV-transformed_lymphocytes	Female	2.05	0.0407
ENSG00000164754	RAD21	intron	8	116866761	116874363	Cells_EBV-transformed_lymphocytes	Rectal	-2.05	0.0407
ENSG00000213949	ITGA1	intron	5	52788414	52824313	Adipose_Visceral_Omentum	Colon	2.05	0.0407
ENSG00000213949	ITGA1	intron	5	52788414	52849365	Cells_EBV-transformed_lymphocytes	Colon	-2.05	0.0407
ENSG00000132549	VPS13B	intron	8	99832652	99835197	Adipose_Subcutaneous	Overall	-1.54	0.0407
ENSG00000107745	MICU1	intron	10	72379583	72407929	Adipose_Subcutaneous	Overall	-2.05	0.0407
ENSG00000010244	ZNF207	intron	17	32367943	32369295	Adipose_Subcutaneous	Male	-2.05	0.0407
ENSG00000078902	TOLLIP	intron	11	1298564	1309466	Cells_EBV-transformed_lymphocytes	Male	-2.05	0.0407
ENSG00000106070	GRB10	intron	7	50669863	50674436	Adipose_Visceral_Omentum	Female	-2.05	0.0407
ENSG00000135541	AHI1	intron	6	135430000	135431208	Colon_Sigmoid	Overall	0	0.0407
ENSG00000116885	OSCP1	intron	1	36422896	36423363	Adipose_Visceral_Omentum	Male	2.24	0.0407
ENSG00000108883	EFTUD2	intron	17	44868350	44872446	Adipose_Subcutaneous	Colon	2.05	0.0407
ENSG00000142082	SIRT3	intron	11	216718	218778	Adipose_Subcutaneous	Rectal	2.05	0.0407
ENSG00000108883	EFTUD2	intron	17	44868350	44875934	Adipose_Subcutaneous	Colon	-2.05	0.0407
ENSG00000047188	YTHDC2	intron	5	113581709	113584302	Adipose_Subcutaneous	Colon	-2.05	0.0407
ENSG00000132182	NUP210	intron	3	13328946	13330460	Adipose_Subcutaneous	Colon	0.68	0.0407
ENSG00000143771	CNIH4	intron	1	224371423	224375795	Adipose_Subcutaneous	Colon	2.05	0.0407
ENSG00000143771	CNIH4	intron	1	224371423	224379069	Adipose_Subcutaneous	Colon	-2.05	0.0407
ENSG00000185267	CDNF	intron	10	14828272	14836251	Adipose_Subcutaneous	Distal	-2.05	0.0407
ENSG00000231721	LINC-PINT	intron	7	130984109	131002197	Adipose_Subcutaneous	Rectal	2.06	0.0407
ENSG00000120341	SEC16B	intron	1	178008149	178026155	Adipose_Visceral_Omentum	Male	2.05	0.0407
ENSG00000120725	SIL1	intron	5	139121170	139127739	Cells_EBV-transformed_lymphocytes	Overall	-2.05	0.0407
ENSG00000120725	SIL1	intron	5	139121173	139127739	Adipose_Subcutaneous	Overall	2.05	0.0407
ENSG00000182923	CEP63	intron	3	134547472	134549062	Adipose_Subcutaneous	Colon	2.05	0.0407
ENSG00000242193	CRYZL2P	intron	1	178008149	178026155	Adipose_Visceral_Omentum	Male	2.05	0.0407
ENSG00000145723	GIN1	intron	5	103106909	103108569	Cells_EBV-transformed_lymphocytes	Colon	-0.84	0.0407
ENSG00000115677	HDLBP	intron	2	241268541	241268829	Adipose_Subcutaneous	Rectal	2.05	0.0407
ENSG00000185551	NR2F2	intron	15	96333857	96334076	Adipose_Subcutaneous	Male	-2.05	0.0407
ENSG00000196636	SDHAF3	intron	7	97160156	97181012	Cells_EBV-transformed_lymphocytes	Distal	2.05	0.0407
ENSG00000234494	SP2-AS1	intron	17	47899303	47918452	Cells_EBV-transformed_lymphocytes	Distal	2.05	0.0407
ENSG00000264920	SP2-DT	intron	17	47899303	47918452	Cells_EBV-transformed_lymphocytes	Distal	2.05	0.0407
ENSG00000108312	UBTF	intron	17	44210473	44211039	Adipose_Subcutaneous	Male	0.68	0.0407
ENSG00000100065	CARD10	intron	22	37508682	37510212	Adipose_Visceral_Omentum	Overall	2.04	0.0408
ENSG00000071282	LMCD1	intron	3	8501980	8532737	Cells_EBV-transformed_lymphocytes	Male	-2.4	0.0408
ENSG00000142279	WTIP	intron	19	34483147	34490376	Colon_Sigmoid	Overall	-2.05	0.0408
ENSG00000146021	KLHL3	intron	5	137720584	137735633	Adipose_Subcutaneous	Proximal	2.05	0.0408
ENSG00000250159	PKD2L2-DT	intron	5	137720584	137735633	Adipose_Subcutaneous	Proximal	2.05	0.0408
ENSG00000198208	RPS6KL1	intron	14	74922485	74923180	Adipose_Subcutaneous	Proximal	2.02	0.0408
ENSG00000152219	ARL14EP	intron	11	30331800	30332866	Adipose_Visceral_Omentum	Overall	-1.11	0.0408
ENSG00000176261	ZBTB8OS	intron	1	32633727	32633951	Adipose_Subcutaneous	Distal	2.05	0.0408
ENSG00000120341	SEC16B	intron	1	177958362	177958840	Adipose_Visceral_Omentum	Rectal	0.34	0.0408
ENSG00000196821	ILRUN	intron	6	34606904	34654625	Adipose_Visceral_Omentum	Proximal	-2.05	0.0408
ENSG00000088808	PPP1R13B	intron	14	103737860	103738679	Cells_EBV-transformed_lymphocytes	Distal	-2.05	0.0408
ENSG00000171862	PTEN	intron	10	87952259	87957853	Adipose_Subcutaneous	Proximal	-2.05	0.0408
ENSG00000136068	FLNB	intron	3	58132019	58132808	Adipose_Subcutaneous	Rectal	-2.03	0.0408
ENSG00000100461	RBM23	intron	14	22906368	22909483	Adipose_Visceral_Omentum	Proximal	2.05	0.0408
ENSG00000131966	ACTR10	intron	14	58209107	58211292	Adipose_Visceral_Omentum	Female	-2.05	0.0408
ENSG00000154845	PPP4R1	intron	18	9562075	9562922	Adipose_Subcutaneous	Proximal	-2.05	0.0408
		intron	1	161072885	161073720	Cells_EBV-transformed_lymphocytes	Rectal	-2.05	0.0408
ENSG00000105341	DMAC2	intron	19	41433673	41436392	Adipose_Visceral_Omentum	Distal	-2.05	0.0408
ENSG00000154845	PPP4R1	intron	18	9562075	9563378	Adipose_Subcutaneous	Proximal	2.05	0.0408
ENSG00000171793	CTPS1	intron	1	40980561	40983278	Cells_EBV-transformed_lymphocytes	Male	-2.05	0.0408
ENSG00000186654	PRR5	intron	22	44735162	44736772	Adipose_Visceral_Omentum	Overall	2.05	0.0408
ENSG00000197928	ZNF677	intron	19	53242440	53243744	Adipose_Visceral_Omentum	Distal	-2.05	0.0408
ENSG00000231346	LINC01160	intron	1	111604702	111612189	Cells_EBV-transformed_lymphocytes	Proximal	-2.05	0.0408
ENSG00000241484	ARHGAP8	intron	22	44735162	44736772	Adipose_Visceral_Omentum	Overall	2.05	0.0408
ENSG00000105341	DMAC2	intron	19	41433434	41433537	Adipose_Subcutaneous	Distal	-2.05	0.0408
ENSG00000149100	EIF3M	intron	11	32601822	32602279	Cells_EBV-transformed_lymphocytes	Proximal	-2.04	0.0408
ENSG00000164867	NOS3	intron	7	151002304	151006427	Adipose_Visceral_Omentum	Proximal	2.05	0.0408
ENSG00000088881	EBF4	intron	20	2751788	2751922	Colon_Sigmoid	Overall	2.05	0.0408
ENSG00000133812	SBF2	intron	11	9817024	9829356	Adipose_Visceral_Omentum	Distal	2.05	0.0408
ENSG00000160447	PKN3	intron	9	128713198	128713278	Cells_EBV-transformed_lymphocytes	Female	-2.05	0.0408
ENSG00000160447	PKN3	intron	9	128713387	128713499	Cells_EBV-transformed_lymphocytes	Female	2.05	0.0408
ENSG00000171680	PLEKHG5	intron	1	6471240	6471488	Adipose_Visceral_Omentum	Proximal	2.05	0.0408
ENSG00000172403	SYNPO2	intron	4	119023581	119026627	Adipose_Visceral_Omentum	Distal	1.63	0.0408
ENSG00000203485	INF2	intron	14	104713606	104714203	Adipose_Visceral_Omentum	Female	2.1	0.0408
ENSG00000169131	ZNF354A	intron	5	178727125	178728990	Adipose_Subcutaneous	Colon	-2.04	0.0408
		intron	4	88268906	88271000	Cells_EBV-transformed_lymphocytes	Overall	-2.05	0.0408
		intron	4	88268906	88274426	Cells_EBV-transformed_lymphocytes	Overall	2.05	0.0408
ENSG00000118946	PCDH17	intron	13	57635111	57666468	Adipose_Visceral_Omentum	Distal	-2.05	0.0408
ENSG00000169189	NSMCE1	intron	16	27235299	27241799	Adipose_Visceral_Omentum	Overall	-0.53	0.0408
ENSG00000221988	PPT2	intron	6	32165227	32166138	Colon_Sigmoid	Overall	2.05	0.0408
ENSG00000241404	EGFL8	intron	6	32165227	32166138	Colon_Sigmoid	Overall	2.05	0.0408
ENSG00000037637	FBXO42	intron	1	16315435	16316437	Adipose_Subcutaneous	Female	2.02	0.0408
ENSG00000245958	SEPTIN7P14	intron	4	119455133	119460183	Cells_EBV-transformed_lymphocytes	Colon	-2.05	0.0408
ENSG00000104974	LILRA1	intron	19	54596491	54599236	Adipose_Subcutaneous	Female	1.59	0.0408
ENSG00000239998	LILRA2	intron	19	54596491	54599236	Adipose_Subcutaneous	Female	1.59	0.0408
ENSG00000259673	IQCH-AS1	intron	15	67459975	67519000	Adipose_Subcutaneous	Male	2.05	0.0408
ENSG00000133315	MACROD1	intron	11	63998872	63998955	Adipose_Subcutaneous	Overall	-2.05	0.0408
ENSG00000100441	KHNYN	intron	14	24429991	24430714	Adipose_Subcutaneous	Proximal	-1.92	0.0408
ENSG00000100387	RBX1	intron	22	40953633	40964047	Cells_EBV-transformed_lymphocytes	Proximal	-2.05	0.0408
ENSG00000119899	SLC17A5	intron	6	73615447	73621804	Adipose_Visceral_Omentum	Proximal	-2.05	0.0408
ENSG00000189067	LITAF	intron	16	11549745	11553533	Adipose_Visceral_Omentum	Distal	2.05	0.0408
ENSG00000012983	MAP4K5	intron	14	50482416	50485578	Adipose_Subcutaneous	Rectal	-2.05	0.0408
ENSG00000012983	MAP4K5	intron	14	50482416	50482652	Adipose_Subcutaneous	Rectal	2.05	0.0408
ENSG00000145241	CENPC	intron	4	67474978	67489967	Adipose_Subcutaneous	Rectal	-2.05	0.0408
ENSG00000224597	SVIL-AS1	intron	10	29415412	29468920	Adipose_Visceral_Omentum	Female	2.05	0.0408
ENSG00000124570	SERPINB6	intron	6	2955670	2968779	Adipose_Subcutaneous	Colon	2.03	0.0408
ENSG00000100614	PPM1A	intron	14	60277091	60282684	Adipose_Visceral_Omentum	Colon	2.32	0.0408
ENSG00000087157	PGS1	intron	17	78403929	78414952	Adipose_Subcutaneous	Rectal	2.05	0.0409
ENSG00000141219	C17orf80	intron	17	73236995	73242244	Adipose_Visceral_Omentum	Male	-2.05	0.0409
ENSG00000125703	ATG4C	intron	1	62841547	62863992	Colon_Sigmoid	Overall	-2.05	0.0409
ENSG00000143164	DCAF6	intron	1	168004793	168038371	Adipose_Subcutaneous	Overall	2.01	0.0409
ENSG00000009307	CSDE1	intron	1	114737563	114737963	Adipose_Subcutaneous	Rectal	2.04	0.0409
ENSG00000151694	ADAM17	intron	2	9543285	9555509	Colon_Transverse	Overall	0.99	0.0409
ENSG00000119725	ZNF410	intron	14	73922206	73923395	Adipose_Subcutaneous	Female	2.04	0.0409
ENSG00000067066	SP100	intron	2	230470098	230473324	Adipose_Subcutaneous	Proximal	-2.04	0.0409
ENSG00000067066	SP100	intron	2	230470098	230473384	Adipose_Subcutaneous	Proximal	2.04	0.0409
ENSG00000106266	SNX8	intron	7	2257023	2257365	Adipose_Subcutaneous	Female	-2.04	0.0409
ENSG00000068885	IFT80	intron	3	160319939	160356013	Adipose_Subcutaneous	Distal	2.04	0.0409
ENSG00000079150	FKBP7	intron	2	178465931	178478279	Adipose_Subcutaneous	Proximal	2.04	0.0409
ENSG00000166166	TRMT61A	intron	14	103530309	103532582	Cells_EBV-transformed_lymphocytes	Colon	-2.02	0.0409
ENSG00000125895	TMEM74B	intron	20	1181587	1183771	Adipose_Subcutaneous	Proximal	-0.75	0.0409
ENSG00000112659	CUL9	intron	6	43206235	43213149	Adipose_Subcutaneous	Rectal	-2.04	0.0409
ENSG00000105499	PLA2G4C	intron	19	48095604	48096699	Adipose_Visceral_Omentum	Female	-1.47	0.0409
ENSG00000166949	SMAD3	intron	15	67165384	67166779	Adipose_Subcutaneous	Male	-2.04	0.0409
ENSG00000164088	PPM1M	intron	3	52246048	52246695	Cells_EBV-transformed_lymphocytes	Colon	-2.04	0.0409
ENSG00000162878	PKDCC	intron	2	42054307	42054941	Colon_Sigmoid	Overall	-1.6	0.0409
ENSG00000092094	OSGEP	intron	14	20449266	20451257	Adipose_Subcutaneous	Rectal	-2.04	0.0409
ENSG00000101452	DHX35	intron	20	39010579	39014880	Cells_EBV-transformed_lymphocytes	Male	-2.04	0.0409
ENSG00000177731	FLII	intron	17	18255263	18256909	Cells_EBV-transformed_lymphocytes	Rectal	2.04	0.0409
ENSG00000115602	IL1RL1	intron	2	102339047	102340098	Adipose_Visceral_Omentum	Distal	-2.04	0.0409
ENSG00000138095	LRPPRC	intron	2	43894629	43895368	Adipose_Subcutaneous	Female	-2.04	0.0409
ENSG00000136861	CDK5RAP2	intron	9	120389292	120389741	Cells_EBV-transformed_lymphocytes	Rectal	0.32	0.0409
ENSG00000149311	ATM	intron	11	108284473	108287600	Cells_EBV-transformed_lymphocytes	Colon	-2.04	0.0409
ENSG00000012660	ELOVL5	intron	6	53270727	53273220	Adipose_Subcutaneous	Male	-0.83	0.0409
ENSG00000171302	CANT1	intron	17	78992140	78992410	Cells_EBV-transformed_lymphocytes	Male	-2.04	0.0409
ENSG00000106070	GRB10	intron	7	50595530	50603998	Adipose_Subcutaneous	Rectal	0.49	0.0409
ENSG00000105426	PTPRS	intron	19	5218798	5219310	Adipose_Visceral_Omentum	Distal	2.01	0.0409
ENSG00000106635	BCL7B	intron	7	73552242	73557487	Cells_EBV-transformed_lymphocytes	Male	2.04	0.0409
		intron	8	109523386	109530634	Cells_EBV-transformed_lymphocytes	Female	-2.04	0.0409
ENSG00000144468	RHBDD1	intron	2	226836087	226864604	Adipose_Visceral_Omentum	Female	-2.04	0.0409
ENSG00000272622	AC010735.2	intron	2	226836087	226864604	Adipose_Visceral_Omentum	Female	-2.04	0.0409
ENSG00000101187	SLCO4A1	intron	20	62669078	62685441	Adipose_Subcutaneous	Male	2.04	0.0409
ENSG00000196975	ANXA4	intron	2	69788141	69804533	Cells_EBV-transformed_lymphocytes	Distal	-2.04	0.0409
ENSG00000088387	DOCK9	intron	13	98845991	98846520	Adipose_Visceral_Omentum	Distal	2.04	0.0409
ENSG00000122786	CALD1	intron	7	134965386	134968554	Colon_Sigmoid	Overall	2.04	0.0409
ENSG00000154930	ACSS1	intron	20	25015230	25030759	Adipose_Visceral_Omentum	Male	2.04	0.0409
ENSG00000158373	H2BC5	intron	6	26158559	26158858	Cells_EBV-transformed_lymphocytes	Female	2.04	0.0409
ENSG00000158373	H2BC5	intron	6	26158559	26170975	Cells_EBV-transformed_lymphocytes	Female	-2.04	0.0409
ENSG00000169764	UGP2	intron	2	63842204	63842539	Adipose_Subcutaneous	Female	-2.04	0.0409
ENSG00000247828	TMEM161B-DT	intron	5	88283086	88285741	Adipose_Subcutaneous	Proximal	-2.04	0.0409
ENSG00000247828	TMEM161B-DT	intron	5	88283086	88285744	Adipose_Subcutaneous	Proximal	-2.04	0.0409
ENSG00000122786	CALD1	intron	7	134965386	134968340	Colon_Sigmoid	Overall	-2.04	0.0409
ENSG00000198208	RPS6KL1	intron	14	74918605	74919845	Adipose_Subcutaneous	Proximal	-2.04	0.0409
ENSG00000247828	TMEM161B-DT	intron	5	88282866	88283010	Adipose_Visceral_Omentum	Proximal	-2.04	0.0409
ENSG00000133739	LRRCC1	intron	8	85107399	85109595	Adipose_Visceral_Omentum	Distal	2.03	0.0409
ENSG00000170776	AKAP13	intron	15	85658590	85664563	Adipose_Subcutaneous	Colon	-2.04	0.0409
ENSG00000186951	PPARA	intron	22	46176836	46198342	Cells_EBV-transformed_lymphocytes	Proximal	2.04	0.0409
ENSG00000170776	AKAP13	intron	15	85658590	85662388	Adipose_Subcutaneous	Colon	2.04	0.0409
ENSG00000204427	ABHD16A	intron	6	31688786	31689015	Adipose_Subcutaneous	Colon	-2.04	0.0409
ENSG00000130939	UBE4B	intron	1	10033694	10072028	Adipose_Subcutaneous	Proximal	-0.68	0.0409
ENSG00000177425	PAWR	intron	12	79596658	79597816	Cells_EBV-transformed_lymphocytes	Colon	-2.04	0.0409
ENSG00000177425	PAWR	intron	12	79596658	79613575	Adipose_Visceral_Omentum	Colon	2.04	0.0409
ENSG00000138709	LARP1B	intron	4	128107313	128114570	Cells_EBV-transformed_lymphocytes	Distal	2.04	0.0409
		intron	6	3259196	3267591	Cells_EBV-transformed_lymphocytes	Rectal	-2.04	0.041
ENSG00000112739	PRPF4B	intron	6	4062299	4062557	Cells_EBV-transformed_lymphocytes	Rectal	2.04	0.041
ENSG00000085514	PILRA	intron	7	100374433	100389888	Cells_EBV-transformed_lymphocytes	Proximal	-2.04	0.041
ENSG00000117280	RAB29	intron	1	205771653	205774833	Adipose_Subcutaneous	Colon	2.04	0.041
ENSG00000185324	CDK10	intron	16	89686797	89689252	Whole_Blood	Overall	-2.04	0.041
ENSG00000196912	ANKRD36B	intron	2	97560737	97560832	Adipose_Visceral_Omentum	Colon	2.04	0.041
		intron	5	69384197	69384797	Cells_EBV-transformed_lymphocytes	Rectal	-2.04	0.041
ENSG00000000460	FIRRM	intron	1	169837112	169842417	Adipose_Subcutaneous	Female	2.04	0.041
ENSG00000111275	ALDH2	intron	12	111767096	111775605	Cells_EBV-transformed_lymphocytes	Distal	2.04	0.041
ENSG00000111275	ALDH2	intron	12	111767096	111781918	Adipose_Subcutaneous	Distal	-2.04	0.041
ENSG00000152942	RAD17	intron	5	69384933	69386043	Adipose_Visceral_Omentum	Rectal	2.04	0.041
[truncated: 80,657,614 more chars]
